# Genome-wide association studies of binge-eating behaviour and anorexia nervosa yield insights into the unique and shared biology of eating disorder phenotypes

**DOI:** 10.1101/2025.01.31.25321397

**Authors:** Jet D Termorshuizen, Helena L Davies, Sang-Hyuck Lee, Jessica K Dennis, Christopher Hübel, Jessica S Johnson, Yi Lu, Melissa A Munn-Chernoff, Triinu Peters, Baiyu Qi, Katherine E Schaumberg, Rebecca H Signer, Karanvir Singh, Abigail R ter Kuile, Laura M Thornton, Jiayi Xu, Shuyang Yao, Zeynep Yilmaz, Ruyue Zhang, Johan Zvrskovec, Mohamed Abdulkadir, Ziada Ayorech, Elizabeth C Corfield, Alexandra Havdahl, Kristi Krebs, Taralynn M Mack, Maria Niarchou, Teemu Palviainen, Julia M Sealock, Jessica H Baker, Andrew W Bergen, Andreas Birgegård, Vesna Boraska Perica, Katharina Bühren, Roland Burghardt, Matteo Cassina, Giovanni Castellini, Enrico Collantoni, James J Crowley, Unna N Danner, Franziska Degenhardt, Janiece E DeSocio, Christian Dina, Monika Dmitrzak-Węglarz, Laramie E Duncan, Karin M Egberts, Lenka Foretova, Ina Giegling, Fragiskos Gonidakis, Scott D Gordon, Jakob Grove, Sébastien Guillaume, Jerry D Guintivano, Annette M Hartmann, Konstantinos Hatzikotoulas, Stefan Herms, Hartmut Imgart, Susana Jiménez-Murcia, Antonio Julià, Gursharan Kalsi, Deborah Kaminská, Leila J Karhunen, Hannah L. Kennedy, Kirsty M Kiezebrink, Theresa Kolb, Janne T Larsen, Dong Li, Lisa Lilenfeld, Mario Maj, Morten Mattingsdal, Paolo Meneguzzo, Allison L Miller, Karen S Mitchell, Alessio Maria Monteleone, Catherine M Olsen, Leonid Padyukov, Richard Parker, Michaela A. Pettie, Dalila Pinto, Anu Raevuori, Samuli Ripatti, Marion E Roberts, Paolo Santonastaso, Androula Savva, Ulrike H Schmidt, Alexandra Schosser, Jochen Seitz, Lenka LS Slachtova, Agnieszka Slopien, Sandro Sorbi, Peter S Straub, Jin P Szatkiewicz, Friederike I Tam, Elena Tenconi, Alfonso Tortorella, Artemis Tsitsika, Annemarie A van Elburg, Gudrun Wagner, Hunna J Watson, Roger AH Adan, Lars Alfredsson, Ole A Andreassen, Helga Ask, Anders D. Børglum, Harry A Brandt, David Collier, Steven Crawford, Scott Crow, Lea K Davis, Martina de Zwaan, George Dedoussis, Danielle M Dick, Stefan Ehrlich, Xavier Estivill, Angela Favaro, Fernando Fernández-Aranda, Krista Fischer, Andreas J Forstner, Philip Gorwood, Hakon Hakonarson, Johannes Hebebrand, Beate Herpertz-Dahlmann, Anke Hinney, James I Hudson, Craig Johnson, Jennifer Jordan, Allan S Kaplan, Jaakko Kaprio, Andreas FK Karwautz, Martien JH Kas, Walter H Kaye, James L Kennedy, Martin A Kennedy, Anna Keski-Rahkonen, Youl-Ri Kim, Kelly L Klump, Mikael Landén, Stéphanie Le Hellard, Kelli Lehto, Qingqin S. Li, Jolanta Lissowska, Jurjen J. Luykx, Sarah L Maguire, Nicholas G Martin, Manuel Mattheisen, Sarah E Medland, Philip Mehler, Nadia Micali, James E Mitchell, Palmiero Monteleone, Preben Bo Mortensen, Benedetta Nacmias, Roel A Ophoff, Hana Papezova, Nancy L Pedersen, Liselotte V Petersen, Luisa S Rajcsanyi, Nicolas Ramoz, Ted Reichborn-Kjennerud, Valdo Ricca, Stephan Ripke, Dan Rujescu, Filip Rybakowski, Stephen W Scherer, Margarita CT Slof-Op ‘t Landt, Howard Steiger, Patrick F Sullivan, Beata Świątkowska, Eric F van Furth, Tracey D Wade, Thomas Werge, David C Whiteman, D. Blake Woodside, Ya-Ke Wu, Stephan Zipfel, Eating Disorders Working Group of the Psychiatric Genomics Consortium, Estonian Biobank (EstBB), Cynthia M Bulik, Laura M Huckins, Gerome Breen, Jonathan RI Coleman

## Abstract

Eating disorders—including anorexia nervosa (AN), bulimia nervosa, and binge eating disorder—are clinically distinct but exhibit symptom overlap and diagnostic crossover. Genomic analyses have mostly examined AN. We conducted the first genomic meta-analysis of binge-eating behaviour (BE; 39,279 cases, 1,227,436 controls), alongside new analyses of AN (24,223 cases, 1,243,971 controls) and its subtypes (all European ancestries). We identified six loci associated with BE, including loci associated with higher body mass index (BMI) and impulse-control behaviours. AN GWAS yielded eight loci, validating six loci. Subsequent polygenic risk score analysis demonstrated an association with AN in two East Asian ancestry cohorts. BE and AN exhibited similar positive genetic correlations with psychiatric disorders, but opposing genetic correlations with anthropometric traits. Most of the genetic signal in BE and AN was not shared with BMI. We have extended eating disorder genomics beyond AN; future work will incorporate multiple diagnoses and global ancestries.

---

Eating disorders include anorexia nervosa (AN), bulimia nervosa, and binge eating disorder, among others. They are diagnostically distinct, yet show considerable overlap in symptoms, as reflected in diagnostic migration over time ^1–3^. AN is characterised by low weight, fear of weight gain, and an inability to recognise the seriousness of the low weight. It has two subtypes, which both exhibit low weight achieved by caloric restriction and increased energy expenditure. In the binge eating/purging subtype (AN-BP), this is coupled with binge eating (BE) and/or purging behaviours, whereas the restricting subtype (AN-R) lacks these features. Bulimia nervosa occurs in individuals at normal or high weight and is characterised by the combination of BE and compensatory behaviours (e.g., fasting, self-induced vomiting, laxative use, diuretic use). Binge eating disorder shares the BE component of bulimia nervosa and also occurs at both normal and high weights, but lacks recurrent compensatory behaviours ^1^.

Genome-wide association studies (GWASs) of eating disorders have focused primarily on AN ^4–7^, in part due to its elevated mortality ^8^, with only a few GWASs of other eating disorder-related phenotypes to date ^9,10^. The most recent AN GWAS ^6^ included 16,992 cases and identified eight genome-wide significant loci. Genetic correlations based on common single nucleotide polymorphisms (SNP-*r*_*g*_s) showed high correlations with other psychiatric disorders, and suggested that metabolic and anthropometric factors might also underlie AN pathophysiology ^6,7^. The metabolic aspect of AN is reflected by a positive SNP-*r*_*g*_ with high-density lipoprotein cholesterol and negative SNP-*r*_*g*_s with insulin resistance, leptin, and type 2 diabetes. Importantly, these SNP-*r*_*g*_s were independent of body mass index (BMI), a significant finding given that low BMI is a defining feature of AN.

To fully understand the genetic landscape of eating disorders, it is essential to advance beyond AN. A substantial genetic correlation between AN and bulimia nervosa has been shown in family and twin studies ^11,12^, suggesting that these phenotypes share genetic risk. This may partially reflect the presence of BE as a transdiagnostic symptom, common both to bulimia nervosa and to AN-BP. Psychiatric diagnoses defined by the DSM and ICD have been criticised for failing to capture patient experiences or biological realities, given that disorders often exist on a continuum, overlap, co-occur, present heterogeneously, and morph over time ^13^. Studying only those who meet diagnostic thresholds can bias research toward the most severe cases and excludes individuals who have significant pathology but do not meet strict diagnostic criteria. Alternative, symptom-based approaches have been proposed to complement diagnostic approaches and advance the field of eating disorders ^14^. Here, we present the first GWAS of BE across multiple cohorts. We additionally conducted an AN GWAS meta-analysis with augmented sample size and increased statistical power, and the first GWASs of explicitly defined AN subtypes (AN-R and AN-BP). We identified genetic commonalities and differences between BE and AN.

## Supplementary Tables for "Genome-wide association studies of binge-eating behaviour and anorexia nervosa yield insights into the unique and shared biology of eating disorder phenotypes" (part 1 of 3)

### Sheet: Content
Table of Contents	Title
Supplementary Table 1	Cohort descriptions, sample sizes, and autosomal SNPs analysed
Supplementary Table 2	GCTA COJO: Stepwise conditional association analyses on genome-wide signficant loci across BE-BROAD, BE-NARROW, AN, and AN-R
Supplementary Table 3	LDSC SNP-based heritability estimates
Supplementary Table 4	Cohort GWAS parameters
Supplementary Table 5	Genome-wide significant loci for BE-NARROW and AN-R
Supplementary Table 6	Genome-wide significant loci in female-only analyses for BE-BROAD and AN
Supplementary Table 7	SNP-based genetic correlations between BE-BROAD, BE-NARROW, AN, AN-R, AN-BP
Supplementary Table 8	Univariate and bivariate causal mixture modelling of BE-BROAD and AN
Supplementary Table 9	SNP-based genetic correlations between BE-BROAD, AN, and external traits
Supplementary Table 10	SNP-based genetic correlations with external traits: comparing BE-BROAD and AN
Supplementary Table 11	Breakdown of cases in BE-BROAD only, AN only, and BE-BROAD + AN.
Supplementary Table 12	SNP-based genetic correlations of BE-BROAD compared to BE-BROAD_NAAN
Supplementary Table 13	Genome-wide significant loci in BE-BROAD and AN, and in their non-BMI components
Supplementary Table 14	SNP-based genetic correlations of BE-BROAD and AN compared to their non-BMI components
Supplementary Table 15	Forward and reverse Mendelian randomisation analyses of BE-BROAD, AN, and their non-BMI components with BMI
Supplementary Table 16	SPrediXcan Gene: Predicted genetically-regulated gene expression associations with BE-BROAD, BE-NARROW, AN, AN-R, and AN-BP
Supplementary Table 17	SMultiXcan Gene: Cross-tissue predicted genetically-regulated gene expression associations with BE-BROAD, BE-NARROW, AN, AN-R, and AN-BP
Supplementary Table 18	MAGMA Gene: Gene-wise associations with BE-BROAD, BE-NARROW, AN, AN-R, and AN-BP
Supplementary Table 19	MAGMA Gene-set: Gene-set enrichment of signal from BE-BROAD, BE-NARROW, AN, AN-R, and AN-BP
Supplementary Table 20	MAGMA Drug-set: Gene-set enrichment of signal from BE-BROAD, BE-NARROW, AN, AN-R, and AN-BP in known targets of drugs
Supplementary Table 21	MAGMA Drug-class: Enrichment of classes of drugs in the results of MAGMA Drug-set analyses for BE-BROAD, BE-NARROW, AN, AN-R, and AN-BP
Supplementary Table 22	Overview of putatively associated genes implied both by MAGMA and S-PrediXcan for BE-BROAD, AN, AN-R, and AN-BP
Supplementary Table 23	Enrichment of SNP-based heritability around genes specifically expressed in human tissues for BE-BROAD, BE-NARROW, AN, AN-R, and AN-BP
Supplementary Table 24	Enrichment of SNP-based heritability around genes specifically expressed in human brain cell types for BE-BROAD, BE-NARROW, AN, AN-R, and AN-BP
Supplementary Table 25	PRS prediction within-trait and between-trait for BE-BROAD and AN
Supplementary Table 26	PRS prediction between sexes for BE-BROAD and AN
Supplementary Table 27	PRS prediction for BE-BROAD only, AN only, and comorbid individuals
Supplementary Table 28	Variant heterogeneity comparison of AN with Watson et al
Supplementary Table 29	Authorship Contributions
Supplementary Table 30	Settings for GWAS-by-Subtraction
Supplementary Table 31	SPrediXcan Tissue: Tissue enrichment of SPrediXcan results for BE-BROAD, BE-NARROW, AN, AN-R, and AN-BP

### Sheet: 1 Cohort Sample Sizes
Supplementary Table 1. Cohort descriptions, sample sizes, and autosomal SNPs analysed Column descriptors: Code = Short-form name of cohort Study name: cases = Full name of cohort for cases Study name: controls = Full name of cohort for controls Inferred genetic superpopulation = Best-matching superpopulation from projection onto principal components from genome-wide genotype data from the 1000 Genomes Project Country of participants = Country in which the cohort is based Type of data available to central PGC analyst = As descriptor Included in freeze 2 = Whether the cohort was included in the analyses of Watson et al (2019) Prinicipal Investigator = Cohort principal investigator PMID = PubMED ID of original publication describing the GWAS in this cohort Case assessment = Assessment tool for information on BE and/or AN Case inclusion = Version of Diagnostic and Statistical Manual of Mental Disorders (or International Classification of Disease) to which assessment tool conforms N [female/male] cases = As descriptor. Cells where cases or controls < 10 are set to NA. Cells not in bold are not used in analyses. N [female/male] controls = As descriptor. Cells where cases or controls < 10 are set to NA. Cells not in bold are not used in analyses. Lambda GC = Lambda median genomic control inflation measure N SNPs = As descriptor N eff half = Effective sample size (as cse equivalent - 2 / ((1 / N_cases) + (1 / N_controls)). The total N eff half is the sum of the per-GWAS N eff half estimates.)
Overall Information											BEBROAD									BENARROW					AN									ANR					ANBP
Code	Study name: cases	Inferred genetic superpopulation	Study name: controls	Country of participants	Type of data available to central PGC analysts	Included in freeze 2*	Principal investigator	PMID	Case assessment	Case inclusion	N cases	N controls	Lambda GC	N SNPs	N eff half	N female case	N female control	N male case	N male control	N cases	N controls	Lambda GC	N SNPs	N eff half	N cases	N controls	Lambda GC	N SNPs	Neff half	N female case	N female control	N male case	N male control	N cases	N controls	Lambda GC	N SNPs	N eff half	N cases	N controls	Lambda GC	N SNPs	N eff half
fin1	GCAN (FINTWIN12/FINTWIN16)	European	PGC-ED AN	Finland	genotypes	yes	Ana Keski-Rahkonen, Jaakko Kaprio	24514567;31640839;31796134;28494655	SCID	DSM-IV	NA	NA	NA	NA	NA	0	0	NA	NA	NA	NA	NA	NA	NA	130	503	0.96	7175886	206	125	287	NA	NA	NA	NA	NA	NA	NA	NA	NA	NA	NA	NA
fre1	GCAN (Paris/Montpellier)	European	PGC-ED AN	France	genotypes	yes	Philip Gorwood, Claudette Boni	24514567;28494655	DIGS (Paris) / MINI (Montpellier)	DSM-III-R/DSM-IV	NA	NA	NA	NA	NA	0	0	NA	NA	NA	NA	NA	NA	NA	286	990	0.984	7240761	443	286	921	NA	NA	139	990	0.973	7193675	243	135	990	0.967	7173365	237
gcfm	GCAN (France/Montréal)	European	PGC-ED AN	France/Canada	sumstats	no	Philip Gorwood, Claudette Boni / Allan Kaplan, Howard Steiger	24514567;28494655	DIGS/MINI	DSM-III-R/DSM-IV	NA	NA	NA	NA	NA	0	0	NA	NA	NA	NA	NA	NA	NA	153	159	0.951	7140348	155	146	159	NA	NA	63	159	0.972	6950221	90	63	159	0.961	6945211	90
gns2	GCAN (Germany, Norway, Sweden [Swedish Twin Registry]); EIRA	European	PGC-ED AN; EIRA	Germany/Norway/Sweden	genotypes	yes	Johannes Hedebrand, Anke Hinney, Paul Lichtenstein	24514567;28494655;21156761 (EIRA)	CIDI/SIAB (Germany) / CIDI (Norway) / SCID/CIDI (Sweden)	DSM-IV	NA	NA	NA	NA	NA	0	0	NA	NA	NA	NA	NA	NA	NA	657	2263	0.994	6070065	1018	531	1262	NA	NA	192	2263	0.97	6012852	353	74	2263	0.944	5864844	143
itgr	GCAN (Naples)	European	PGC-ED AN	Italy/Greece	genotypes	yes	Palmiero Monteleone, Georgios Dedoussis	24514567;28494655	SCID-IP	DSM-IV	NA	NA	NA	NA	NA	0	0	NA	NA	NA	NA	NA	NA	NA	117	129	1.024	6852007	122	54	129	NA	NA	NA	NA	NA	NA	NA	NA	NA	NA	NA	NA
net1	GCAN (Leiden [GenED]/Utrecht)	European	PGC-ED AN	Netherlands	genotypes	yes	Roger Adan, Martien Kas OR Rita Slof-Op 't Landt, Eric van Furth	24514567;28494655	semi-structured/EDE/SCID-I (Leiden) / EDE (Utrecht)	DSM-IV	NA	NA	NA	NA	NA	0	0	NA	NA	NA	NA	NA	NA	NA	258	1337	0.994	7290898	432	194	775	NA	NA	104	1337	0.978	7094607	192	82	1337	0.955	7215483	154
poco	GCAN (Poland/Czechia)	European	IARC/CNG (Polish) / PGC-ED AN	Poland/Czechia	genotypes	yes	Filip Rybakowski; Hana Papezova	24514567;21437268;28494655	MINI (Poland) / structured interview (Czechia)	DSM-IV	NA	NA	NA	NA	NA	0	0	NA	NA	NA	NA	NA	NA	NA	239	604	1	7212491	342	169	206	NA	NA	95	604	0.997	7164837	164	121	604	0.985	7082692	201
spa1	GCAN (Madrid/Barcelona)	European	PGC-ED AN	Spain	genotypes	yes	Xavier Estivill, Fernando Fernandes-Aranda	24514567;28494655 (see Spain controls description: Nelis et al. 2009)	SCID-I/semi-structured	DSM-IV	NA	NA	NA	NA	NA	0	0	NA	NA	NA	NA	NA	NA	NA	183	157	1.001	7004915	169	NA	NA	NA	NA	NA	NA	NA	NA	NA	NA	NA	NA	NA	NA
ukd1	GCAN (GSK/London)	European	PGC-ED AN	UK	genotypes	yes	David Collier, Janet Treasure	24514567;28494655 (see UK controls description: WTCCC2)	SIAB-EX (GSK) / EATATE (London)	DSM-IV	NA	NA	NA	NA	NA	0	0	NA	NA	NA	NA	NA	NA	NA	242	957	0.968	7360788	386	NA	NA	NA	NA	91	957	0.957	7275320	166	104	957	0.947	7093263	187
usa1	GCAN (NIMH GAN/Boston/UNC GCAN/Toronto)	European	PGC-ED AN	USA/Canada	genotypes	yes	Walter Kaye; James Hudon; Roger Cone	24514567;28494655 (see US controls description: Scott et al. controls from NIMH Human Genetics Initiative Repository )	SIAB/SCID (NIMH GAN) / SCID/EDEQ (US GCAN) / SCID (Boston) / EDE/SCID (Toronto) / Chart review (Vanderbilt)	DSM-IV	98	750	0.96	7308864	173	98	379	NA	NA	73	750	0.951	7114512	133	417	750	0.983	7348626	535	371	379	NA	NA	91	750	0.954	7266881	162	145	750	0.976	7330384	243
chop	PFCG	European	CHOP	USA/Canada/UK/Germany	genotypes	yes	Walter Kaye (PFCG); CHOP (Pierre Magistretti)	24514567;21079607	SIAB/SCID-H	DSM-IV AN w/o amenorrhea	368	3568	0.986	7412322	667	368	1658	NA	NA	274	3568	0.973	7391207	508	1032	3568	1.004	7485245	1600	992	1658	NA	NA	389	3568	0.986	7452184	701	604	3568	0.984	7441545	1033
aunz	ANGI-ANZ	European	Q-skin & CHDS	Australia/New-Zealand	genotypes	yes	Nick Martin; Martin Kennedy, Jenny Jordan	28378620;22933644;11437801	SCID-H	DSM-IV AN w/o amenorrhea	1416	15626	1.02	7513924	2597	1398	8546	18	7080	603	15626	0.987	7444205	1161	2535	15626	1.037	7543037	4362	2492	8546	43	7080	459	15626	0.989	7422551	891	2076	15626	1.032	7534587	3665
ipsy	ANGI-DK	European	ANGI-DK	Denmark	sumstats	yes	Preben Bo Mortensen	28924187	National register	ICD-10	466	20439	1	6364128	911	454	9429	12	11010	466	20439	1	6364128	911	4618	20439	1.064	6641572	7533	4378	9429	240	11010	NA	NA	NA	NA	NA	NA	NA	NA	NA	NA
sedk	ANGI-SE / Danish clinical cases	European	Statistics Sweden, LifeGene	Sweden/Denmark	genotypes	yes	Mikael Landén	28378620	ED100k (ANGI-SE) / hospital records	DSM-5 / ICD-10	1757	3793	0.998	6519213	2402	1727	3724	27	62	668	3793	0.993	6473724	1135	4105	3793	1.009	6537933	3942	4019	3724	60	62	NA	NA	NA	NA	NA	NA	NA	NA	NA	NA
usa2	ANGI-US	European	ANGI-US & PFCG	USA	genotypes	yes	Cynthia M. Bulik	28378620;21438147	ED100k	DSM-5	606	1296	0.986	7440788	826	591	554	15	742	269	1296	0.968	7381714	445	1315	1296	0.988	7498906	1305	1279	554	36	742	378	1296	0.972	7437951	585	937	1296	0.988	7496185	1087
sebe	BEGIN (freeze 1)	European	Ipsos	Sweden	sumstats	no	Cynthia M. Bulik	-	ED100k	DSM-5	562	577	1.02	6664085	569	549	557	NA	NA	332	577	0.96	6642446	421	249	577	0.986	6628797	347	241	557	NA	NA	NA	NA	NA	NA	NA	191	577	0.976	6606724	286
agds	AGDS	European	Q-Skin	Australia	sumstats	no	Sarah Medland	32461290;22933644	Self-report checklist	No diagnostic code	407	6850	0.97	7427674	768	397	4381	10	2469	NA	NA	NA	NA	NA	435	6822	0.974	7443218	817	416	4362	19	2460	NA	NA	NA	NA	NA	NA	NA	NA	NA	NA
alsp	ALSPAC	European	ALSPAC	UK	sumstats	no	Nadia Micali	-	Self-report questionnaire	DSM-5	840	2861	0.969	5492838	1299	661	1115	179	1746	NA	NA	NA	NA	NA	216	2861	0.951	5388607	401	164	1115	52	1746	NA	NA	NA	NA	NA	NA	NA	NA	NA	NA
biov	BioVU	European	BioVU	USA	sumstats	no	Lea K. Davis	-	Electronic health records	ICD-9 / ICD-10	87	61474	0.927	4647105	174	85	33894	NA	NA	87	61474	0.927	4647105	173	118	61547	0.92	4640674	235	109	33706	NA	NA	NA	NA	NA	NA	NA	NA	NA	NA	NA	NA
esbb	Estonian Biobank	European	Estonian Biobank	Estonia	sumstats	no	Kelli Lehto	24518929	Electronic health records	ICD-10	727	206468	0.989	7412254	1449	720	134602	NA	NA	576	206468	0.981	7392335	1148	526	206468	0.991	7390915	1049	501	134602	25	71866	NA	NA	NA	NA	NA	NA	NA	NA	NA	NA
fngn	FinnGen	European	FinnGen	Finland	sumstats	no	Jaakko Kaprio	36653562	Hospital discharge diagnoses	ICD-9 / ICD-10	770	301716	1.005	7201840	1536	737	168780	33	132936	770	301716	1.005	7201840	1536	1489	301716	0.98	7247844	2963	1168	168780	321	132936	NA	NA	NA	NA	NA	NA	NA	NA	NA	NA
jans	Janssen (Janssen Research & Development, LLC)	European	Janssen (Janssen Research & Development, LLC)	USA	sumstats	no	Qingqin Li	17258690;36253440	SCID	DSM-IV	214	902	0.958	7248511	346	176	489	38	413	214	902	0.958	7248511	345	NA	NA	NA	NA	NA	NA	NA	NA	NA	NA	NA	NA	NA	NA	NA	NA	NA	NA	NA
moba	MoBa	European	MoBa	Norway	sumstats	no	Helga Ask	27063603	Questionnaire / specialist healthcare	DSM-5 / ICD-10	24094	150480	1.119	6245588	41537	23571	75183	523	75297	5482	150480	1.069	6235546	10578	1252	150480	0.99	6203621	2483	1229	75183	23	75297	NA	NA	NA	NA	NA	NA	NA	NA	NA	NA
net2	URGE; GCAN (Leiden [GenED]/Utrecht)	European	PGC-ED AN [GCAN]	Netherlands	sumstats	no	Roger Adan	24514567 (GCAN)	EDE	DSM-IV/DSM-5	NA	NA	NA	NA	NA	NA	NA	NA	NA	NA	NA	NA	NA	NA	325	293	0.958	7353359	308	295	79	30	214	146	293	0.948	7321588	194	103	293	0.956	7161877	152
ukb2	UK Biobank	European	UK Biobank	UK	sumstats	no	Jonathan Coleman	25826379;32026800	Mental health questionnaire / primary care and hospital records / death register	ICD-9/ICD-10	652	445105	0.989	7483580	1302	626	245748	26	199357	620	445105	0.989	7481609	1238	1351	455105	0.987	7533783	2694	1194	245748	157	209357	NA	NA	NA	NA	NA	NA	NA	NA	NA	NA
ukch	Charlotte's Helix	European	NBR	UK	sumstats	no	Gerome Breen	-	ED100k / self-report questionnaire	ICD-10 / DSM-5	264	1357	0.983	6216265	442	256	666	NA	NA	156	1357	0.961	6141297	279	416	1357	0.995	6255284	636	404	666	12	691	127	1357	0.961	6151824	232	249	1357	0.981	6233387	420
ukd2	Charlotte's Helix/GLAD/NBR	European	NBR	UK	sumstats	no	Gerome Breen	31715324	ED100k / self-report questionnaire	DSM-5	5951	4174	1.035	5980813	4906	5166	2103	785	2071	4585	4174	1.015	5982261	4369	1559	4174	1.006	5964570	2270	1490	2103	69	2071	250	4174	0.928	5881992	471	325	4174	0.911	5905135	603
jpan	GCAN (Japan)	East Asian	PGC-ED AN [GCAN]	Japan	sumstats	no	G Komaki	24514567;28494655	Semi-structured / structured interviews	DSM-IV	NA	NA	NA	NA	NA	NA	NA	NA	NA	NA	NA	NA	NA	NA	77	117	NA	5641518	93	77	117	NA	NA	NA	NA	NA	NA	NA	NA	NA	NA	NA	NA
kran	Korean Anorexia Study	East Asian	Korean Anorexia Study	Republic of Korea	sumstats	no	Youlri Kim	-	SCID-I/P	DSM-IV	NA	NA	NA	NA	NA	NA	NA	NA	NA	NA	NA	NA	NA	NA	75	109	NA	5585839	89	75	109	NA	NA	NA	NA	NA	NA	NA	NA	NA	NA	NA	NA
										Full analysis	39279	1227436	1.144	6244919	61904	37580	691808	1487	79114	15175	1217725	1.105	6474906	24380	24223	1243971	1.225	u	36753	21898	694722	718	353303	2524	33374	1.101	7374199	4444	5209	33951	1.106	7527104	8501
Abbreviations
AN=anorexia nervosa; AGDS=Australian genetics of depression study; ALSPAC=Avon Longitudinal Study of Parents and Children; ANGI=Anorexia Nervosa Genetics Initiative; BEGIN=Binge Eating Genetics Initiative; CHDS=Christchurch Health and Development Study; CIDI=Composite International Diagnostic Interview; CNG=Centre National de Génotypage; DIGS=Diagnostic Interview for Genetic Studies; DSM=Diagnostic and Statistical Manual of mental disorders; EDEQ=Eating Disorders Examination Questionnaire; EDNOS=Eating Disorders Not Otherwise Specified; EIRA=Swedish Epidemiological Investigation of Rheumatoid Arthritis; GAN=The Genetics of Anorexia Nervosa Collaborative Study; GCAN=Genetics Consortium for Anorexia Nervosa; GLAD=Genetic Links to Anxiety and Depression Study; GSK=GlaxoSmithKline; IARC=International Agency for Research on Cancer; ICD=International Classification of Diseases; MINI = Mini International Neuropsychiatric Interview; MoBa=The Norwegian Mother, Father and Child Cohort study; NBR=National BioResource; NIMH=National Institute of Mental Health; PFCG=Price Foundation Collaborative Group; PMID=pubmed ID; SCID=Structured Clinical Interview for DSM-IV; SIAB=Structured Interview for Anorexic and Bulimic disorders
																									19605	1223532			29220

### Sheet: 2 Conditional analyses
Supplementary Table 2: Stepwise conditional association analyses on genome-wide signficant loci across AN, AN-R, BE-BROAD, and BE-NARROW Column descriptors: Chromosome = As descriptor SNP = As descriptor BP = Base Position (Hg19) Allele = Reference allele Freq = Frequency of reference allele in meta-analysis Beta = As descriptor SE = Standard error of beta P = As descriptor N = As descriptor Freq Ref = Frequency of reference allele in LD reference (usa2) Note: No loci associated with AN-BP passed the threshold for genome-wide signficance.
A) Binge-eating (Broad)
			Original GWAS (single-SNP analysis)							Joint analysis (usa2 LD ref)
Chromosome	SNP	BP	Allele	Freq	Beta	SE	P	N	Freq Ref	Beta	SE	P
1	1:74548511:G:A	74548511	A	0.424272	0.0522983	0.0088	2.79874e-09	1200290	0.432784	0.0522983	0.00880013	2.80019e-09
3	3:117918850:T:C	117918850	C	0.812621	0.0597018	0.0108	3.23997e-08	1278380	0.825163	0.0597018	0.0108001	3.24115e-08
11	11:93473574:G:A	93473574	A	0.109709	-0.072603	0.0133	4.79178e-08	1314140	0.112026	-0.072603	0.0133001	4.7934e-08
12	12:49804097:G:A	49804097	A	0.290291	0.0505981	0.0089	1.30679e-08	1391310	0.324397	0.0505981	0.0089001	1.30728e-08
16	16:53768582:C:T	53768582	T	0.430097	0.0716041	0.0085	3.63798e-17	1282030	0.422252	0.0716041	0.00850023	3.64513e-17
18	18:60141746:C:A	60141746	A	0.229126	0.0584953	0.01	4.92965e-09	1285460	0.236882	0.0584953	0.0100001	4.93189e-09
B) Binge-eating (Narrow)
			Original GWAS (single-SNP analysis)							Joint analysis (usa2 LD ref)
Chromosome	SNP	BP	Allele	Freq	Beta	SE	P	N	Freq Ref	Beta	SE	P
3	3:85544434:C:T	85544434	T	0.626214	-0.0781994	0.0141	2.92183e-08	1259860	0.601877	-0.0781994	0.0141002	2.92293e-08
16	16:53775211:C:T	53775211	T	0.430097	0.104504	0.0137	2.38349e-14	1274350	0.422252	0.104504	0.0137003	2.38666e-14
18	18:60182196:C:T	60182196	T	0.233981	0.087003	0.0159	4.45262e-08	1293880	0.239372	0.087003	0.0159002	4.45416e-08
C) Anorexia Nervosa
			Original GWAS (single-SNP analysis)							Joint analysis (usa2 LD ref)
Chromosome	SNP	BP	Allele	Freq	Beta	SE	P	N	Freq Ref	Beta	SE	P
1	1:96435899:T:G	96435899	G	0.57	-0.062301	0.011	1.48118e-08	1294490	0.578705	-0.062301	0.0110001	1.48176e-08
3	3:48676978:C:T	48676978	T	0.129	0.148498	0.0172	5.94607e-18	1154900	0.119111	0.148498	0.0172005	5.96038e-18
3	3:70944855:T:C	70944855	C	0.434	0.075803	0.0112	1.30465e-11	1245890	0.441402	0.075803	0.0112002	1.30575e-11
5	5:25086331:A:C	25086331	C	0.57	0.0664991	0.0109	1.05516e-09	1318340	0.587131	0.0664991	0.0109001	1.05571e-09
10	10:74548214:C:T	74548214	T	0.711	-0.0740018	0.0123	1.78329e-09	1234940	0.748947	-0.0740018	0.0123002	1.78424e-09
10	10:129622433:C:A	129622433	A	0.513	-0.0620031	0.0108	9.41051e-09	1317440	0.521256	-0.0620031	0.0108001	9.41438e-09
11	11:115230847:C:T	115230847	T	0.798	-0.0860046	0.0141	1.06322e-09	1197930	0.800651	-0.0860046	0.0141002	1.06384e-09
12	12:17610380:T:C	17610380	C	0.115	0.099103	0.0172	8.32211e-09	1275050	0.105515	0.099103	0.0172002	8.32569e-09
D) Anorexia Nervosa (Restricting)
			Original GWAS (single-SNP analysis)							Joint analysis (usa2 LD ref)
Chromosome	SNP	BP	Allele	Freq	Beta	SE	P	N	Freq Ref	Beta	SE	P
2	2:171752550:A:G	171752550	G	0.0174757	0.616099	0.1025	1.84702e-09	51075.2	0.0180008	0.616099	0.102535	1.87071e-09

### Sheet: 3 LDSC SNP-based h2
Supplementary Table 3: LDSC SNP-based heritability estimates Column descriptors: Phenotype = As descriptor Population prevalence = Population prevalence (see main text for justification) Sample prevalence = Case proportion in analysis h2l = Liability scale estimate of SNP-based heritability [h2l/h2o/Intercept/Ratio] SE = Standard error [h2l/h2o] Z = Z score Lambda GC = Lambda median genomic control parameter Mean chi square = As descriptor Intercept = As descriptor Ratio = Attenuation ratio h2o = Observed scale estimate of SNP-based heritability h2 P diff 0 = P-value for difference of SNP-based heritability from 0 Notes: LD scores of the entire 1000 Genomes Project reference panel were used, but input data was limited to HapMap3 SNPs Sample prevalence was set as 0.5 Sum of Neff (2 x Neff Half from Daner output) was used as N column, which reflects the total sample size had the proportion of cases and controls in the sample been equal (i.e. accounting for imbalanced case/control ratio). h2_p_val_diff_0 calculated in R as pchisq((h2/se)^2,1,lower.tail = FALSE) following recommendation from LDSC team: https://groups.google.com/g/ldsc_users/c/adiEP9SB0U8/m/n0K-duUaAQAJ
Phenotype	Population prevalence	Sample prevalence	h2l	h2l SE	h2l Z	Lambda GC	Mean chi square	Intercept	Intercept SE	Ratio	Ratio SE	h2o	h2o SE	h2o Z	h2 P diff 0
BEBROAD	0.045	0.5	0.05	0.0044	11.7727	1.1619	1.1821	1.0262	0.0075	0.144	0.0412	0.06	0.01	11.89	1.91e-32
BENARROW	0.035	0.5	0.09	0.0105	8.29524	1.1207	1.1412	1.0301	0.008	0.2132	0.0566	0.11	0.01	8.26	1.4e-16
AN	0.015	0.5	0.13	0.0074	17.2162	1.2597	1.3147	1.0219	0.0083	0.0696	0.0263	0.21	0.01	17.38	3.9e-67
ANBP	0.007	0.5	0.15	0.0173	8.79191	1.1113	1.1214	1.0216	0.0066	0.1776	0.0543	0.3	0.03	8.79	1.33e-18
ANR	0.008	0.5	0.09	0.0298	2.97651	1.0649	1.0727	1.0427	0.0063	0.5874	0.0873	0.17	0.06	2.98	0.00283

### Sheet: 4 Cohort GWAS Parameters
Supplementary Table 4. GWAS parameters by cohort Column descriptors: Code = Short-form name of cohort Cases: genotyping platform = As descriptor Controls: genotyping platform = As descriptor Imputation panel used = As descriptor GWAS method used = As descriptor Covariates = As descriptor Chr X = Was chromosome X data available?
Code	Cases: genotyping platform	Controls: genotyping platform	Imputation panel used	GWAS method used	Covariates	Chr X
fin1	IIllumina Human-660W Quad	IIllumina Human-660W Quad	TOPMed	PLINK2 --glm	20 PCs	Yes
fre1	IIllumina Human-660W Quad	IIllumina Human-660W Quad	TOPMed	PLINK2 --glm	20 PCs	No
gcfm	Illumina GSA MD	Illumina GSA MD	TOPMed	PLINK2 --glm	4 PCs	Yes
gns2	IIllumina Human-660W Quad (Germany & Norway) / Illumina HumanHap 300 (Sweden)	Illumina arrays (Multiple types, Germany) / IIllumina Human-660W Quad (Norway)	HRC	PLINK2 --glm	20 PCs	No
itgr	IIllumina Human-660W Quad	IIllumina Human-660W Quad	TOPMed	PLINK2 --glm	20 PCs	Yes
net1	IIllumina Human-660W Quad	Illumina 610K	TOPMed	PLINK2 --glm	20 PCs	Yes
poco	IIllumina Human-660W Quad	IIllumina Human-660W Quad (Poland) / Illumina 318k/HumanCNV370-Quad (Czechia) / Illumina HumanHap 317k (Poland)	TOPMed	PLINK2 --glm	20 PCs	Yes
spa1	IIllumina Human-660W Quad	IIllumina Human-660W Quad	TOPMed	PLINK2 --glm	20 PCs	Yes
ukd1	IIllumina Human-660W Quad	Illumina 1.2M Duo	TOPMed	PLINK2 --glm	20 PCs	No
usa1	IIllumina Human-660W Quad	IIllumina Human-660W Quad	TOPMed	PLINK2 --glm	20 PCs	No
chop	Illumina HumanHap 610 Quad v1	Illumina HumanHap 610 Quad v1	TOPMed	PLINK2 --glm	20 PCs	Yes
aunz	Illumina GSA	Illumina GSA	TOPMed	PLINK2 --glm	20 PCs	Yes
ipsy	Illumina PsychChip	Illumina PsychChip	HRC	PLINK2 --glm	5 PCs, wave	Yes
sedk	Illumina GSA	Illumina GSA (Sweden) / Illumina OmniExpress-12v1 (Denmark)	HRC	PLINK2 --glm	20 PCs	Yes
usa2	Illumina GSA	Illumina GSA	TOPMed	PLINK2 --glm	20 PCs	Yes
sebe	Illumina Infinium	Illumina Infinium	HRC	REGENIE	20 PCs	Yes
agds	Illumina GSA	Illumina GSA	TOPMed	SAIGE	-	Yes
alsp	Illumina HumanHap550 quad chip	Illumina HumanHap550 quad chip	HRC 1.0	PLINK2 --glm	5 PCs	No
biov	Illumina MEGA EX	Illumina MEGA EX	HRC	SAIGE	10 PCs	Yes
esbb	Illumina GSA v1, v2, v2_EST	Illumina GSA v1, v2, v2_EST	High-coverage WGS Estonian panel	REGENIE	10 PCs	Yes
fngn	Illumina and Affymetrix FinnGen Axiom Arrays	Illumina and Affymetrix FinnGen Axiom Arrays	Sequencing initiative Suomi (SISu) v3 reference panel, 3775 Finnish WGS (max. depth 30x) samples, ~16M variants	REGENIE	10 PCs, age at death or end of follow-up, gender	Yes
jans	Illumina PsychArray	Illumina PsychArray	TOPMed	PLINK2 --glm	4 PCs	Yes
moba	Multiple Illumina arrays	Multiple Illumina arrays	HRC 1.1	REGENIE	10 PCs, genotyping batch, parent-report	Yes
net2	Illumina GSA MD	Illumina GSA MD	TOPMed	PLINK2 --glm	4 PCs	Yes
ukb2	Affymetrix UK Biobank Axiom Array	Affymetrix UK Biobank Axiom Array	HRC + UK10K	REGENIE	10 PCs, genotyping batch, centre	Yes
ukch	Affymetrix Axiom, Illumina GSAMD array	Affymetrix Axiom, Illumina GSAMD array	TOPMed	PLINK2 --glm	10 PCs	Yes
ukd2	Affymetrix UK BiLEVE/Affymetrix UK Biobank Axiom v2	Affymetrix UK BiLEVE/Affymetrix UK Biobank Axiom v2	TOPMed	REGENIE	10 PCs, genotyping array	Yes
jpan	Illumina GSA MD	Illumina GSA MD	TOPMed	NA	NA	NA
kran	Illumina GSA MD	Illumina GSA MD	TOPMed	NA	NA	NA

### Sheet: 5 GWS loci BENARROW & AN-R
Supplementary Table 5: Genome-wide significant loci for BE-NARROW and AN-R Column descriptors: Phenotype = As descriptor Locus = Locus number (within-phenotype) Chromosome = As descriptor Lead SNP = As descriptor Start = Starting base-pair position of locus (Hg19) End = Ending base-pair position of locus (Hg19) P = P-value of alternative allele of lead SNP REF/ALT = Reference and alternative alleles of lead SNP OR = Odds ratio of alternative allele of lead SNP SE = Standard error of alternative allele of lead SNP ALT Freq (Cases) = Allele frequency of alternative allele of lead SNP in cases ALT Freq (Controls) = Allele frequency of alternative allele of lead SNP in controls INFO = Imputation information score of alternative allele of lead SNP Genes = Genes lying within locus boundaries Note: No loci associated with AN-BP passed the threshold for genome-wide signficance.
Phenotype	Locus	Chromosome	Lead SNP	Locus base-pair position (Hg19)		Lead SNP							Genes
				Start	End	P	REF/ALT	OR	SE	ALT Freq (Cases)	ALT Freq (Controls)	INFO
BENARROW	1	3	rs6780346	85426584	85668584	2.759e-08	C/T	0.92	0.014	0.618	0.656	0.997	CADM2
	2	8	rs13269591	119425740	119436865	4.793e-08	T/A	1.08	0.014	0.628	0.616	0.991	SAMD12
	3	16	rs62033399	53798543	53845443	2.017e-14	C/T	1.11	0.014	0.428	0.406	0.999	FTO
	4	18	rs58084604	57732429	57913929	4.348e-08	C/T	1.09	0.016	0.251	0.215	0.999	Intergenic
	5	X	chr23:31852562:T:G	31849330	31866844	2.647e-08	G/T	1.09	0.015	0.734	0.724	0.985	DMD
AN-R	1	2	rs116241436	172475060	173058060	1.88e-09	A/G	1.85	0.1	0.027	0.016	0.992	Multigenic

### Sheet: 6 GWS loci female-only
Supplementary Table 6: Genome-wide significant loci for female-only analyses in BE-BROAD, AN, and comparison with main analyses Column descriptors: Phenotype = As descriptor Locus = Locus number (within-phenotype) Chromosome = As descriptor Lead SNP = As descriptor Start = Starting base-pair position of locus (Hg19) End = Ending base-pair position of locus (Hg19) P = P-value of alternative allele of lead SNP REF/ALT = Reference and alternative alleles of lead SNP OR = Odds ratio of alternative allele of lead SNP SE = Standard error of alternative allele of lead SNP ALT Freq (Cases) = Allele frequency of alternative allele of lead SNP in cases ALT Freq (Controls) = Allele frequency of alternative allele of lead SNP in controls INFO = Imputation information score of alternative allele of lead SNP Beta Difference = Difference between the log(OR) of the lead SNP in female-only and the full GWAS SE = Standard error of the difference between the log(OR) of the lead SNP in female-only and the full GWAS Z = Z score of the difference between the log(OR) of the lead SNP in female-only and the full GWAS P = P value of the difference between the log(OR) of the lead SNP in female-only and the full GWAS (two-sample Z test)
Phenotype	Locus	Chromosome	Lead SNP	Locus base-pair position (Hg19)		Lead SNP (Female)							Lead SNP (Main GWAS, all sexes)							Lead SNP (Comparison)
				Start	End	P	REF/ALT	OR	SE	ALT Freq (Cases)	ALT Freq (Controls)	INFO	P	REF/ALT	OR	SE	ALT Freq (Cases)	ALT Freq (Controls)	INFO	Beta Difference	SE	Z	P
AN	F1	2	rs17198460	176219654	176539654	4.532e-08	T/C	1.1116	0.0193	0.109	0.0986	0.991	5.886e-08	T/C	1.10054	0.0177	0.108	0.098	0.99	0.00999945	0.0261874	0.381842	0.702579
	F2	3	rs113519699	47501450	51741450	7.111e-15	C/A	1.17845	0.0211	0.102	0.0864	0.997	2.857e-18	C/A	1.18046	0.019	0.102	0.0869	0.997	-0.00170418	0.0283938	-0.0600193	0.95214
	F3	3	rs9310201	70657842	71065942	6.328e-10	T/A	1.07907	0.0123	0.427	0.408	0.982	3.118e-12	T/A	1.0808	0.0111	0.427	0.408	0.982	-0.00160195	0.016568	-0.0966891	0.922973
	F4	3	rs4683935	101273986	101409086	4.301e-08	G/T	1.08015	0.0141	0.499	0.491	0.97	8.88e-06	G/T	1.05064	0.0111	0.493	0.49	0.968	0.0277004	0.0179449	1.54364	0.122677
	F5	4	rs2535520	58141899	58263899	1.683e-08	G/A	1.07272	0.0124	0.526	0.522	0.998	1.17e-07	G/A	1.05908	0.0108	0.527	0.53	0.998	0.0127969	0.0164438	0.778217	0.436441
	F6	6	rs9405273	5513493	5537893	2.76e-08	A/G	1.07283	0.0127	0.602	0.602	0.998	2.191e-05	A/G	1.0477	0.011	0.596	0.589	0.998	0.0237027	0.0168015	1.41075	0.158318
	F7	10	rs11001031	75851233	76460233	4.811e-08	A/G	0.92441	0.0144	0.708	0.723	0.994	2.563e-09	A/G	0.92876	0.0124	0.704	0.705	0.994	-0.00469467	0.0190032	-0.247047	0.804872
	F8	11	rs6589488	114997256	115303956	9.419e-10	T/A	0.8953	0.0181	0.842	0.862	0.993	9.802e-10	T/A	0.9071	0.0159	0.846	0.875	0.99	-0.0130938	0.0240919	-0.543495	0.586789
	F9	20	rs1006945	37346009	37468409	4.601e-08	T/G	1.07058	0.0125	0.549	0.536	0.996	4.389e-06	T/G	1.05106	0.0108	0.545	0.537	0.997	0.0184014	0.0165194	1.11393	0.265311
	F10	22	rs57949435	50723404	50916584	1.989e-08	T/G	0.90005	0.0188	0.118	0.144	0.981	1.518e-06	T/G	0.92192	0.0169	0.12	0.142	0.981	-0.0240081	0.0252794	-0.94971	0.34226
	1	1	rs10747478	96700455	97285455	5.665e-07	T/G	0.93876	0.0126	0.57	0.581	0.998	1.43e-08	T/G	0.94	0.011	0.57	0.587	0.998	-0.00132002	0.016726	-0.0789201	0.937096
	2	3	rs113519699	47501450	51741450	7.111e-15	A/C	1.17845	0.0211	0.102	0.0864	0.997	2.86e-18	A/C	1.18	0.019	0.102	0.087	0.997	-0.00131442	0.0283938	-0.0462925	0.963077
	3	3	rs9310201	70602234	71074242	6.328e-10	A/T	1.07907	0.0123	0.427	0.408	0.982	3.12e-12	A/T	1.08	0.011	0.427	0.408	0.982	-0.000861482	0.0165012	-0.0522072	0.958364
	4	5	rs6872919	24868440	25300440	6.818e-07	A/C	1.06418	0.0125	0.573	0.538	0.998	1.07e-09	A/C	1.07	0.011	0.57	0.532	0.997	-0.0054541	0.0166508	-0.327557	0.743246
	5	10	rs10740439	75850972	76524972	5.668e-08	C/T	0.92561	0.0142	0.714	0.731	0.994	1.91e-09	C/T	0.93	0.012	0.711	0.716	0.994	-0.00473161	0.0185914	-0.254505	0.799105
	6	10	rs12762024	131274055	131459255	3.334e-07	G/C	1.06673	0.0126	0.443	0.438	0.995	3.28e-09	G/C	1.07	0.011	0.447	0.455	0.995	-0.00306075	0.016726	-0.182993	0.854803
	7	11	rs6589488	114997256	115284956	9.419e-10	A/T	0.8953	0.0181	0.842	0.862	0.993	9.8e-09	A/T	0.91	0.016	0.846	0.875	0.99	-0.0162857	0.024158	-0.674134	0.500226
	8	12	rs12817084	17635314	17965314	2.619e-07	T/C	1.10274	0.019	0.115	0.117	0.992	8.93e-09	T/C	1.1	0.011	0.115	0.117	0.991	0.00248781	0.0219545	0.113317	0.909779
BEBROAD	F1	1	rs7526028	72557141	72839841	1.825e-08	A/C	0.93754	0.0115	0.194	0.183	0.993	3.138e-07	A/C	0.94772	0.0105	0.193	0.184	0.993	-0.0107997	0.0155724	-0.693513	0.487987
	F2	1	rs6690871	74977277	75014377	1.75e-13	G/A	1.0724	0.0095	0.42	0.421	0.991	7.577e-09	G/A	1.0518	0.0087	0.42	0.423	0.99	0.0193961	0.0128818	1.5057	0.132143
	F3	3	rs57945129	117493724	117820724	4.698e-08	T/C	0.93295	0.0127	0.147	0.166	0.997	8.311e-08	T/C	0.9396	0.0116	0.147	0.166	0.997	-0.00710264	0.0172003	-0.412937	0.679652
	F4	11	rs55649513	57369002	57663302	4.432e-08	G/C	1.05823	0.0103	0.285	0.293	0.99	8.36e-07	G/C	1.04781	0.0095	0.285	0.292	0.99	0.00989543	0.0140121	0.706204	0.480061
	F5	16	rs62048402	53797903	53845523	2.981e-16	A/G	1.07885	0.0093	0.428	0.416	0.999	3.965e-17	A/G	1.0739	0.0085	0.429	0.417	1	0.00459878	0.0125992	0.365005	0.715107
	F6	18	rs6567160	57732435	57913935	1.051e-09	C/T	1.06695	0.0106	0.255	0.213	0.999	7.752e-09	C/T	1.0576	0.0097	0.255	0.215	0.999	0.00880192	0.0143684	0.61259	0.540147
	1	1	rs7541513	74977295	75014362	2.075e-12	A/G	1.0693	0.0095	0.427	0.424	0.953	3.02e-09	A/G	1.05	0.009	0.427	0.425	0.952	0.0182141	0.0130863	1.39185	0.163969
	2	3	rs1456193	117420697	117953697	6.106e-08	C/T	1.06599	0.0118	0.811	0.803	0.997	3.42e-08	C/T	1.06	0.011	0.808	0.802	0.996	0.00563504	0.016132	0.349309	0.726857
	3	11	rs2925354	93171140	93231940	4.597e-06	G/A	0.93529	0.0146	0.107	0.112	0.995	4.91e-08	G/A	0.93	0.013	0.107	0.112	0.995	0.00567206	0.0195489	0.290147	0.771704
	4	12	rs7953534	50169080	50285780	8.613e-07	A/G	1.04928	0.0098	0.35	0.333	0.985	1.42e-08	A/G	1.05	0.009	0.351	0.333	0.985	-0.000685949	0.0133056	-0.0515533	0.958885
	5	16	rs11642015	53797904	53845494	NA	NA	NA	NA	NA	NA	NA	4.13e-17	T/C	1.07	0.009	0.429	0.417	1	NA	NA	NA	NA
	6	18	rs66723169	57730978	57914978	6.647e-09	A/C	1.06407	0.0107	0.251	0.207	0.995	5.24e-09	A/C	1.06	0.01	0.254	0.209	0.995	0.00383227	0.0146455	0.261669	0.793576

### Sheet: 7 Gen corr EDs
Supplementary Table 7: SNP-based genetic correlations between BE-BROAD, BE-NARROW, AN, AN-R, AN-BP Column descriptors: Phenotype [1/2]: As descriptor rg: Genetic correlation SE: As descriptor Z: As descriptor P: P-value (difference from 0, bold significantly different at Bonferroni correction for 10 tests, [p<(0.05/10)]) h2o p2: Observed-scale SNP-based heritability of phenotype 2 [h2o p2 / p2 Intercept / gcov int] SE: Standard error p2 Intercept: LDSC intercept of phenotype 2 gcov Intercept: Intercept of the genetic covariance between phenotypes 1 and 2
Phenotype 1	Phenotype 2	rg	SE	Z	P	h2o p2	h2o p2 SE	p2 Intercept	p2 Intercept SE	gcov Intercept	gcov Intercept SE
BENARROW	BEBROAD	1.0011	0.0305	32.8388	1.6447e-236	0.0629	0.0053	1.0254	0.0074	0.6279	0.0065
AN	BEBROAD	0.4649	0.0407	11.4171	3.436e-30	0.0628	0.0053	1.0266	0.0076	0.2764	0.0061
ANR	BEBROAD	0.2585	0.1332	1.9408	0.0523	0.0638	0.0053	1.0244	0.0076	0.0665	0.0056
ANBP	BEBROAD	0.4543	0.0692	6.5668	5.1412e-11	0.0632	0.0054	1.0257	0.0076	0.2394	0.0059
AN	BENARROW	0.5454	0.0488	11.17	5.7211e-29	0.114	0.0137	1.0302	0.008	0.2667	0.0061
ANR	BENARROW	0.1156	0.1446	0.7994	0.424	0.1151	0.0137	1.0289	0.0081	0.0868	0.0054
ANBP	BENARROW	0.5206	0.0759	6.8632	6.7324e-12	0.1145	0.0137	1.0297	0.008	0.224	0.0056
AN	ANR	1.0692	0.1304	8.2017	2.3695e-16	0.1863	0.0567	1.0392	0.0065	0.3708	0.0056
ANBP	ANR	0.6993	0.1392	5.0226	5.0987e-07	0.1705	0.0564	1.0422	0.0065	0.1843	0.0052
AN	ANBP	0.8781	0.0306	28.7163	2.3911e-181	0.3023	0.0337	1.0203	0.0068	0.5208	0.0063

### Sheet: 8 MiXeR and SBayesRC
Supplementary Table 8: Univariate and bivariate causal mixture modelling of BE-BROAD and AN. Column descriptors (MiXeR): Pi (mean): Mean estimate of polygenicity (fraction of variants with casual effects) across MiXeR model interations Pi (SE) : Standard error of estimate of polygenicity across MiXeR model interations Sig2 beta: Discoverability (average phenotypic variance explained per causal variants) Sig2 zero: Residual variance h2: SNP-based heritability nc@p9: Number of proposed causal variants explaining 90% of h2 AIC: Akaike information criterion for fit vs LDSC model BIC: Bayesian information criterion for fit vs LDSC model trait1: As descriptor trait2: As descriptor Dice: Dice coefficient (similarity between two sets) Rho zero: Correlation coeffieicent of residuals Rho beta: Correlation coefficient of effect sizes rg : Genetic correlation Fraction concordant within shared: Proportion of shared causal variants with shared direction of effect Best vs min AIC (BIC): AIC (BIC) for comparison of MiXeR model vs maximum (i.e. 100%) overlap Best vs max AIC (BIC): AIC (BIC) for comparison of MiXeR model vs minimum feasible overlap given rg						Additional column descriptors (SBayesRC): Nnz: Number of proposed causal variants explaining 100% of h2 Sigma Sq: Common factor of SNP effect variance Ssq: Weighted sum of squares of betas for sampled SNPs Var E: Residual variance Var G: SNP=based genetic variance NumSnp V Small: Number of SNPs with very small (0.001% of variance) effects NumSnp Small: Number of SNPs with small (0.01% of variance) effects NumSnp Medium: Number of SNPs with medium (0.1% of variance) effects NumSnp Large: Number of SNPs with large (1% of variance) effects Vg V Small: Proportion of Var G explained by SNPs with very small effects Vg Small: Proportion of Var G explained by SNPs with small effects Vg Medium: Proportion of Var G explained by SNPs with medium effects Vg Large: Proportion of Var G explained by SNPs with large effects
MiXeR analsyes
A) Univariate analyses, Binge Eating (Broad)
Pi (mean)	Pi (SE)	Sig2 beta (mean)	Sig2 beta (SE)	Sig2 zero (mean)	Sig2 zero (SE)	h2 (mean)	h2 (SE)	nc@p9 (mean)	nc@p9 (SE)	AIC	BIC
0.00100196	7.9796e-05	2.73213e-05	1.80581e-06	1.05654	0.00327845	0.0565037	0.0014839	3195.38	254.479	26.768	17.4137
B) Univariate analyses, Anorexia Nervosa
Pi (mean)	Pi (SE)	Sig2 beta (mean)	Sig2 beta (SE)	Sig2 zero (mean)	Sig2 zero (SE)	h2 (mean)	h2 (SE)	nc@p9 (mean)	nc@p9 (SE)	AIC	BIC
0.00279881	0.000222677	3.52674e-05	2.33091e-06	1.06558	0.00295053	0.20371	0.00375049	8925.74	710.144	28.7493	19.2128
C) Bivariate analyses
trait1	trait2	Dice (mean)	Dice (SE)	Pi BE BROAD (mean)	Pi BE BROAD (SE)	Pi AN (mean)	Pi AN (SE)	Pi Shared (mean)	Pi Shared (SE)	nc BE BROAD @p9 (mean)	nc BE BROAD @p9 (SE)	nc AN @p9 (mean)	nc AN @p9 (SE)	nc Shared @p9 (mean)	nc Shared @p9 (SE)	Rho zero (mean)	Rho zero (SE)	Rho beta (mean)	Rho beta (SE)	rg (mean)	rg (SE)	Fraction concordant within shared (mean)	Fraction concordant within shared (SE)	Best vs min AIC	Best vs min BIC	Best vs max AIC	Best vs max BIC
BE BROAD	AN	0.438455	0.0170883	0.000169673	6.45581e-05	0.00196652	0.000205135	0.000832291	4.14303e-05	541.107	205.883	6271.46	654.199	2654.27	132.126	0.271046	0.0018354	0.98537	0.018517	0.490746	0.0120539	0.953583	0.0287961	-1.30654	-10.6606	1.7948	-7.55931
SBayesRC analsyes
D) Univariate analyses, Binge Eating (Broad)
h2 (mean)	h2 (SE)	Nnz (mean)	Nnz (SE)	Sigma Sq (mean)	Sigma Sq (SE)	Ssq (mean)	Ssq (SE)	Var E (mean)	Var E (SE)	Var G (mean)	Var G (SE)	NumSNP V Small (mean)	NumSNP V Small (SE)	NumSNP Small (mean)	NumSNP Small (SE)	NumSNP Medium (mean)	NumSNP Medium (SE)	NumSNP Large (mean)	NumSNP Large (SE)	Vg V Small (mean)	Vg V Small (SE)	Vg Small (mean)	Vg Small (SE)	Vg Medium (mean)	Vg Medium (SE)	Vg Large (mean)	Vg Large (SE)
0.0812193	0.00905999	53738.9	1719.76	0.000795077	7.72377e-05	0.0818143	0.00945044	0.975349	0.00256405	0.0812193	0.00905999	48637.6	1903.69	5057.28	279.541	15.062	12.1397	0.666	1.29819	0.48236	0.0199024	0.503586	0.0247744	0.0121012	0.0096048	0.00195385	0.00379501
E) Univariate analyses, Anorexia Nervosa
h2 (mean)	h2 (SE)	Nnz (mean)	Nnz (SE)	Sigma Sq (mean)	Sigma Sq (SE)	Ssq (mean)	Ssq (SE)	Var E (mean)	Var E (SE)	Var G (mean)	Var G (SE)	NumSNP V Small (mean)	NumSNP V Small (SE)	NumSNP Small (mean)	NumSNP Small (SE)	NumSNP Medium (mean)	NumSNP Medium (SE)	NumSNP Large (mean)	NumSNP Large (SE)	Vg V Small (mean)	Vg V Small (SE)	Vg Small (mean)	Vg Small (SE)	Vg Medium (mean)	Vg Medium (SE)	Vg Large (mean)	Vg Large (SE)
0.206324	0.0142211	52053.6	1948.12	0.00203223	0.000111733	0.206758	0.0151199	1.0301	0.00261708	0.206324	0.0142211	46717.3	2134.13	5316.16	261.628	12.3415	6.52251	0.0675	0.303298	0.465292	0.021889	0.526377	0.0214685	0.0082746	0.00392861	5.71129e-05	0.00032629

### Sheet: 9 Gen corr external
Supplementary Table 9: SNP-based genetic correlations between BE-BROAD, AN, and external traits. Column descriptors: Trait = Full name of external trait Category = Type of external trait PMID = PubMED ID of GWAS for external trait rg = Genetic correlation with eating disorder GWAS SE = Standard error of genetic correlation with eating disorder GWAS P = P-value of genetic correlation with eating disorder GWAS (difference from 0, bold if significant after Bonferroni-correction for 225 tests [p<(0.05/225)])
			BEBROAD			AN
Trait	Category	PMID	rg	SE	P	rg	SE	P
Body fat percentage	Anthropometric	30593698	0.1969	0.0419	2.6498e-06	-0.3459	0.0275	2.7122e-36
Extreme BMI	Anthropometric	23563607	0.4177	0.061	7.7652e-12	-0.1907	0.0442	1.6421e-05
Fat mass (F)	Anthropometric	31852892	0.2689	0.0391	6.1765e-12	-0.3681	0.025	6.0453e-49
Fat mass (M)	Anthropometric	31852892	0.3307	0.0377	1.8106e-18	-0.2459	0.0266	2.1382e-20
Fat mass	Anthropometric	31852892	0.3056	0.0347	1.3597e-18	-0.318	0.0231	3.6324e-43
Pubertal growth (height at age 10, F)	Anthropometric	23449627	0.0974	0.0745	0.1911	-0.0354	0.0598	0.5543
Pubertal growth (height at age 12, M)	Anthropometric	23449627	0.2658	0.0934	0.0044	-0.1394	0.0679	0.0401
Pubertal growth (height at age 10 F & age 12 M)	Anthropometric	23449627	0.1726	0.0674	0.0104	-0.0833	0.0506	0.0998
Pubertal growth (height diff, 14 years-adult)	Anthropometric	23449627	-0.1858	0.0989	0.0602	0.0909	0.0769	0.2367
Pubertal growth (height diff, 8 years-adult, F)	Anthropometric	23449627	-0.4355	0.1172	0.0002	0.0164	0.0701	0.8148
Pubertal growth (height diff, 8 years-adult)	Anthropometric	23449627	-0.366	0.0785	3.084e-06	-0.0275	0.0533	0.6055
Infant head circumference	Anthropometric	22504419	0.0179	0.0946	0.8497	-0.0691	0.0743	0.3521
Birth length	Anthropometric	25281659	0.0629	0.0831	0.4485	0.0788	0.0604	0.1916
Extreme height	Anthropometric	23563607	-0.0743	0.0511	0.146	-0.0356	0.036	0.3228
Sitting height ratio (F)	Anthropometric	25865494	-0.1503	0.1046	0.1508	-0.0767	0.0727	0.2916
Sitting height ratio (M)	Anthropometric	25865494	-0.0952	0.0812	0.2408	-0.056	0.076	0.4607
Sitting height ratio	Anthropometric	25865494	-0.1232	0.0687	0.0729	-0.0727	0.057	0.2022
Hip circumference (F)	Anthropometric	25673412	0.3894	0.0467	7.588e-17	-0.2584	0.0309	5.6047e-17
Hip circumference (M)	Anthropometric	25673412	0.3658	0.0485	4.357e-14	-0.0987	0.036	0.0061
Hip circumference	Anthropometric	25673412	0.3872	0.0423	5.7597e-20	-0.1993	0.0275	4.2962e-13
Hip circumference (F, BMI-adj)	Anthropometric	25673412	0.0368	0.0435	0.3981	-0.0471	0.0322	0.1438
Hip circumference (M, BMI-adj)	Anthropometric	25673412	-0.0045	0.0476	0.9253	-0.0358	0.034	0.2934
Hip circumference (BMI-adj)	Anthropometric	25673412	0.0179	0.0375	0.6329	-0.0413	0.0278	0.1368
Total body lean mass adulthood	Anthropometric	28724990	0.2125	0.0692	0.0021	0.0053	0.0534	0.9203
Appendicular (arms and legs) lean mass	Anthropometric	28724990	0.1319	0.0648	0.042	0.0044	0.0519	0.9329
Fat free mass (F)	Anthropometric	30593698	0.2769	0.0358	1.0112e-14	-0.2014	0.0247	3.246e-16
Fat free mass (M)	Anthropometric	30593698	0.2917	0.0364	1.0478e-15	-0.1103	0.0235	2.8117e-06
Fat free mass	Anthropometric	30593698	0.298	0.0336	6.9207e-19	-0.1453	0.0219	2.925e-11
Obesity class 1	Anthropometric	23563607	0.3719	0.0404	3.6773e-20	-0.2216	0.0298	1.1161e-13
Obesity class 2	Anthropometric	23563607	0.3521	0.0553	1.975e-10	-0.1872	0.0381	9.2395e-07
Obesity class 3	Anthropometric	23563607	0.4025	0.0821	9.5139e-07	-0.1637	0.0587	0.0053
Severe early-onset obesity	Anthropometric	30677029	0.4836	0.0799	1.3974e-09	-0.111	0.0587	0.0587
Overweight	Anthropometric	23563607	0.3565	0.0448	1.6968e-15	-0.2154	0.0323	2.7787e-11
Persistent thinness	Anthropometric	30677029	-0.4644	0.1099	2.3661e-05	0.1136	0.0738	0.1235
Waist circumference (F)	Anthropometric	25673412	0.3774	0.0462	3.3175e-16	-0.2949	0.0305	4.4127e-22
Waist circumference (M)	Anthropometric	25673412	0.4143	0.0564	2.0454e-13	-0.1584	0.038	3.0999e-05
Waist circumference	Anthropometric	25673412	0.4005	0.0433	2.3886e-20	-0.2429	0.0269	1.8286e-19
Waist circumference (F, BMI-adj)	Anthropometric	25673412	0.0257	0.049	0.6001	-0.1011	0.0334	0.0024
Waist circumference (M, BMI-adj)	Anthropometric	25673412	0.0093	0.0495	0.8503	-0.097	0.0345	0.0049
Waist circumference (BMI-adj)	Anthropometric	25673412	0.0203	0.0414	0.6244	-0.1101	0.0271	4.9037e-05
Birth weight	Anthropometric	23202124	0.0586	0.0776	0.4499	0.0071	0.0641	0.9117
Weight (F)	Anthropometric	23754948	0.3703	0.0508	3.1229e-13	-0.2451	0.0324	4.2313e-14
Weight (M)	Anthropometric	23754948	0.3573	0.0492	4.0032e-13	-0.0797	0.0419	0.0572
Offspring birth weight	Anthropometric	29309628	0.1578	0.0626	0.0117	-0.0495	0.047	0.2922
Extreme waist-hip ratio	Anthropometric	23563607	0.1127	0.0831	0.1746	-0.102	0.0694	0.1416
Childhood BMI	Anthropometric	33045005	0.4565	0.0551	1.1581e-16	-0.0515	0.0405	0.2035
BMI (F)	Anthropometric	30239722	0.3361	0.0338	2.3686e-23	-0.3565	0.0219	1.8158e-59
BMI (M)	Anthropometric	30239722	0.3953	0.0335	3.3158e-32	-0.2152	0.0218	6.3445e-23
BMI	Anthropometric	30239722	0.355	0.0321	1.9371e-28	-0.3096	0.0196	2.3662e-56
Height	Anthropometric	36224396	-0.0004	0.0284	0.9888	0.0026	0.0203	0.8988
Waist-hip ratio (F)	Anthropometric	30239722	0.1171	0.0365	0.0013	-0.2352	0.024	1.1171e-22
Waist-hip ratio (M)	Anthropometric	30239722	0.2708	0.0346	5.1157e-15	-0.2312	0.0227	1.9337e-24
Waist-hip ratio	Anthropometric	30239722	0.1929	0.034	1.3681e-08	-0.2526	0.0206	1.7152e-34
Waist-hip ratio (F, BMI-adj)	Anthropometric	30239722	-0.0642	0.0344	0.0621	-0.0621	0.0228	0.0065
Waist-hip ratio (M, BMI-adj)	Anthropometric	30239722	-0.0243	0.0357	0.4953	-0.1117	0.0235	1.9177e-06
Waist-hip ratio (BMI-adj)	Anthropometric	30239722	-0.051	0.0327	0.1193	-0.0885	0.02	9.3292e-06
Platelet count	Blood	27863252	-0.0641	0.0327	0.0499	0.0001	0.0243	0.9959
Red blood cell count	Blood	27863252	-0.0383	0.0362	0.2899	-0.063	0.0253	0.0126
Hemoglobin concentration	Blood	27863252	-0.0393	0.0372	0.2904	-0.0532	0.0284	0.0611
Reticulocyte count	Blood	27863252	-0.1491	0.0391	0.0001	-0.0769	0.0297	0.0097
Monocyte count	Blood	27863252	-0.0691	0.0349	0.0478	-0.0644	0.026	0.0133
Neutrophil count	Blood	27863252	-0.0783	0.0475	0.0994	-0.0743	0.0289	0.0102
Eosinophil count	Blood	27863252	-0.0745	0.0359	0.0379	0.0173	0.0282	0.5403
Basophil count	Blood	27863252	0.0369	0.048	0.4425	-0.0426	0.0358	0.2339
Granulocyte count	Blood	27863252	-0.0832	0.0471	0.077	-0.0682	0.029	0.0188
Myeloid white cell count	Blood	27863252	-0.0866	0.0458	0.0584	-0.0716	0.0291	0.0137
Lymphocyte count	Blood	27863252	-0.0177	0.0347	0.61	-0.0199	0.0268	0.4594
White blood cell count	Blood	27863252	-0.0707	0.0415	0.0888	-0.0596	0.0286	0.0371
Sum basophil neutrophil counts	Blood	27863252	-0.0737	0.0486	0.1292	-0.073	0.0277	0.0083
Basophil % of white cells	Blood	27863252	0.0922	0.052	0.0764	-0.0032	0.0407	0.9368
Basophil % of granulocytes	Blood	27863252	0.0966	0.0524	0.0652	0.0071	0.04	0.859
Sum eosinophil basophil counts	Blood	27863252	-0.0575	0.0356	0.1061	0.0103	0.0283	0.7171
Eosinophil % of white cells	Blood	27863252	-0.0461	0.0357	0.1964	0.0435	0.0276	0.1155
Eosinophil % of granulocytes	Blood	27863252	-0.039	0.0373	0.2957	0.0504	0.0283	0.0746
Granulocyte % of myeloid white cells	Blood	27863252	0.0053	0.0429	0.9012	0.0093	0.027	0.7296
Hematocrit	Blood	27863252	-0.0437	0.0393	0.2652	-0.0548	0.0298	0.0662
High light scatter % of red cells	Blood	27863252	-0.1577	0.0403	9.1944e-05	-0.0578	0.0301	0.0544
High light scatter reticulocyte count	Blood	27863252	-0.1615	0.0407	7.3226e-05	-0.0684	0.0302	0.0236
Immature fraction of reticulocytes	Blood	27863252	-0.1119	0.0429	0.0092	-0.0357	0.0318	0.2621
Lymphocyte % of white cells	Blood	27863252	0.0587	0.0435	0.1776	0.0405	0.0268	0.131
Mean corpuscular hemoglobin concentration	Blood	27863252	-0.0168	0.0382	0.6597	0.0008	0.0311	0.9803
Mean corpuscular hemoglobin	Blood	27863252	0.005	0.0335	0.8824	0.0459	0.0241	0.0573
Mean corpuscular volume	Blood	27863252	0.0029	0.033	0.9305	0.0409	0.0234	0.0804
Monocyte percentage of white cells	Blood	27863252	-0.0361	0.0395	0.3604	-0.029	0.0264	0.271
Mean platelet volume	Blood	27863252	0.0344	0.029	0.2369	-0.0121	0.0215	0.5742
Sum neutrophil eosinophil counts	Blood	27863252	-0.085	0.0483	0.0786	-0.0705	0.028	0.0119
Neutrophil % of granulocytes	Blood	27863252	0.0235	0.0379	0.5362	-0.046	0.0288	0.1093
Neutrophil % of white cells	Blood	27863252	-0.0402	0.0457	0.3791	-0.0448	0.0273	0.1008
Plateletcrit	Blood	27863252	-0.0547	0.0319	0.087	-0.0109	0.0257	0.6707
Platelet distribution width	Blood	27863252	0.0775	0.0384	0.0434	0.0151	0.0238	0.5264
Red cell distribution width	Blood	27863252	0.0682	0.0374	0.0685	-0.0189	0.025	0.4497
Reticulocyte fraction of red cells	Blood	27863252	-0.1431	0.0396	0.0003	-0.0644	0.0298	0.0307
Creatinine	Genitourinary system	27005778	0.1393	0.0979	0.1548	-0.0517	0.0611	0.3977
Serum creatinine	Genitourinary system	26831199	0.027	0.0449	0.5469	0.0286	0.0342	0.4028
Serum creatinine (non diabetes mellitus)	Genitourinary system	26831199	0.0223	0.0465	0.6324	0.0227	0.035	0.5174
Urinary albumin-to-creatinine ratio (non diabetes mellitus)	Genitourinary system	26631737	0.081	0.0911	0.3741	-0.0077	0.0707	0.913
Urinary albumin-to-creatinine ratio	Genitourinary system	26631737	0.1438	0.0942	0.127	0.0091	0.0679	0.894
Free cholesterol in IDL	Metabolism	27005778	-0.0334	0.1185	0.7777	-0.0453	0.0881	0.6075
Total cholesterol	Metabolism	20686565	-0.0835	0.0479	0.0817	-0.0648	0.0344	0.0598
Total cholesterol in HDL	Metabolism	20686565	-0.1013	0.0521	0.0517	0.1972	0.0319	6.2967e-10
Total cholesterol in LDL	Metabolism	20686565	-0.0747	0.0579	0.1969	-0.1326	0.0472	0.0049
HOMA-B: beta-cell function (age- & sex-adj)	Metabolism	20081858	0.1707	0.0979	0.0814	-0.1533	0.0563	0.0065
Insulin resistance (age- & sex-adj)	Metabolism	20081858	0.1378	0.1038	0.1843	-0.3267	0.07	3.0176e-06
Adiponectin	Metabolism	22479202	0.1398	0.0836	0.0945	0.1137	0.0588	0.0533
Glucose	Metabolism	27005778	-0.0376	0.0971	0.6986	-0.0773	0.0755	0.3057
Leptin (BMI-adj)	Metabolism	26833098	-0.1206	0.0851	0.1563	-0.0902	0.0604	0.1349
Leptin (age- & sex-adj)	Metabolism	26833098	0.2724	0.0855	0.0014	-0.2161	0.059	0.0003
HbA1c	Metabolism	28898252	-0.0338	0.0531	0.5242	-0.1445	0.0422	0.0006
VLDL particles mean diameter	Metabolism	27005778	0.2826	0.0977	0.0038	-0.0754	0.0692	0.2755
Phospholipids in large HDL	Metabolism	27005778	-0.1436	0.0881	0.1031	0.1221	0.0671	0.0688
Plasma conc. triglycerides	Metabolism	20686565	0.0178	0.0463	0.7012	-0.166	0.035	2.0761e-06
Urate	Metabolism	23263486	0.1315	0.047	0.0052	-0.0807	0.0359	0.0244
Type 2 diabetes	Metabolism	30297969	0.1087	0.0397	0.0061	-0.1845	0.0241	1.7585e-14
Fasting glucose (F, age-adj)	Metabolism	33402679	0.1171	0.0651	0.0721	-0.1672	0.0454	0.0002
Fasting glucose (M, age-adj)	Metabolism	33402679	-0.0355	0.0651	0.5858	-0.1483	0.0486	0.0023
Fasting glucose (age- & sex-adj)	Metabolism	33402679	0.0349	0.0465	0.4528	-0.1667	0.0398	2.7676e-05
Fasting glucose (BMI-adj)	Metabolism	34059833	-0.1426	0.0473	0.0026	-0.0653	0.03	0.0296
Fasting insulin (F, age-adj)	Metabolism	33402679	0.1458	0.0883	0.0989	-0.3717	0.0693	8.1141e-08
Fasting insulin (M, age-adj)	Metabolism	33402679	0.1022	0.0839	0.2232	-0.1866	0.0563	0.0009
Fasting insulin (age- & sex-adj)	Metabolism	33402679	0.15	0.0688	0.0292	-0.3008	0.0477	2.794e-10
Fasting insulin (BMI-adj)	Metabolism	34059833	-0.2924	0.0473	6.2864e-10	-0.1727	0.0353	9.6191e-07
HbA1c (BMI-adj)	Metabolism	34059833	0.013	0.0435	0.765	-0.1558	0.0342	5.2181e-06
2hr Glucose (BMI-adj)	Metabolism	34059833	-0.2155	0.0655	0.001	-0.0363	0.0494	0.4615
Proinsulin (age- & sex-adj)	Metabolism	36693378	0.0946	0.0627	0.1318	-0.0777	0.043	0.0708
Proinsulin (BMI adj)	Metabolism	36693378	-0.0159	0.0557	0.775	-0.0464	0.0447	0.2998
Alcohol dependence	Psychiatric trait or disorder	30482948	0.2502	0.0889	0.0049	0.1138	0.0736	0.1223
AN (PGC2)	Psychiatric trait or disorder	31308545	0.431	0.0465	1.7456e-20	1	0.0147	0
AN with binge eating (PGC2)	Psychiatric trait or disorder	31308545	0.6998	0.0861	4.4362e-16	0.9468	0.0713	3.4465e-40
AN without binge eating (PGC2)	Psychiatric trait or disorder	31308545	0.2367	0.0961	0.0137	0.9519	0.0742	1.0741e-37
Probable anxiety diagnosis	Psychiatric trait or disorder	31748690	0.3187	0.0599	1.0253e-07	0.2791	0.0394	1.4175e-12
Depressive symptoms	Psychiatric trait or disorder	27089181	0.4038	0.0652	6.0573e-10	0.2265	0.0462	9.409e-07
Major depressive disorder	Psychiatric trait or disorder	39814019	0.3897	0.0308	1.35e-36	0.3048	0.0252	1.04e-33
Insomnia	Psychiatric trait or disorder	30804565	0.207	0.0436	2.0243e-06	0.0975	0.0327	0.0029
OCD	Psychiatric trait or disorder	28761083	0.0804	0.0812	0.3221	0.4823	0.069	2.8454e-12
Schizophrenia+bipolar disorder	Psychiatric trait or disorder	24280982	0.2377	0.0482	8.3265e-07	0.2732	0.0316	5.2101e-18
Schizophrenia-vs-bipolar disorder	Psychiatric trait or disorder	24280982	-0.0125	0.0708	0.8595	0.0412	0.0524	0.4312
Schizophrenia	Psychiatric trait or disorder	35396580	0.228	0.0332	7.0376e-12	0.24	0.0211	4.8535e-30
ADHD	Psychiatric trait or disorder	36702997	0.3069	0.0418	2.2023e-13	0.0731	0.0293	0.0126
Panic disorder	Psychiatric trait or disorder	31712720	0.0153	0.0928	0.8694	0.1861	0.0658	0.0047
Autism	Psychiatric trait or disorder	32747698	0.2885	0.0569	3.962e-07	0.1704	0.044	0.0001
Bipolar disorder	Psychiatric trait or disorder	34002096	0.2317	0.0351	4.2183e-11	0.2501	0.0265	3.7959e-21
Bipolar disorder type 1	Psychiatric trait or disorder	34002096	0.1783	0.037	1.4262e-06	0.1956	0.0269	3.4859e-13
Bipolar disorder type 2	Psychiatric trait or disorder	34002096	0.2817	0.0677	3.2038e-05	0.3395	0.0535	2.1519e-10
Cross-disorder (12 traits)	Psychiatric trait or disorder	36471075	0.4262	0.0383	8.9631e-29	0.396	0.0289	9.5983e-43
Tourettes syndrome	Psychiatric trait or disorder	30818990	0.042	0.0682	0.5378	0.0897	0.0539	0.0961
Generalised anxiety disorder symptoms	Psychiatric trait or disorder	31906708	0.3305	0.0597	3.1082e-08	0.2373	0.0398	2.5643e-09
PTSD	Psychiatric trait or disorder	33510476	0.2366	0.0617	0.0001	0.1083	0.0491	0.0274
PTSD symptoms	Psychiatric trait or disorder	33510476	0.279	0.0506	3.541e-08	0.1768	0.0318	2.5977e-08
Chronotype	Psychological/personality/behavioural	27494321	0.0141	0.052	0.7869	-0.0032	0.0337	0.9255
Sleep duration	Psychological/personality/behavioural	27494321	-0.0611	0.0568	0.282	-0.0412	0.0451	0.3614
Oversleeper	Psychological/personality/behavioural	27494321	0.0907	0.0963	0.3459	-0.0287	0.0713	0.6877
Undersleeper	Psychological/personality/behavioural	27494321	0.1475	0.0638	0.0209	0.0194	0.0441	0.6605
Extraversion	Psychological/personality/behavioural	26362575	0.0159	0.0831	0.8486	-0.1201	0.0623	0.0537
Self-rated health	Psychological/personality/behavioural	27864402	-0.2996	0.0525	1.1317e-08	0.0661	0.0398	0.0968
Childhood intelligence	Psychological/personality/behavioural	23358156	-0.0104	0.0841	0.9012	0.1138	0.0717	0.1124
Intelligence (cognitive ability)	Psychological/personality/behavioural	29942086	-0.0048	0.0353	0.8922	0.094	0.0269	0.0005
Memory	Psychological/personality/behavioural	27046643	0.0554	0.0713	0.4374	0.191	0.0535	0.0004
Neuroticism	Psychological/personality/behavioural	30593698	0.3832	0.0465	1.646e-16	0.3091	0.0286	3.0103e-27
Openness to experience	Psychological/personality/behavioural	21173776	0.2617	0.1183	0.0269	0.2662	0.096	0.0055
Reaction time	Psychological/personality/behavioural	27046643	-0.0069	0.0605	0.909	0.02	0.04	0.6174
Verbal-numerical reasoning	Psychological/personality/behavioural	27046643	-0.03	0.0581	0.6054	0.0805	0.0436	0.0649
General risk tolerance	Psychological/personality/behavioural	30643258	0.2146	0.0398	6.7563e-08	0.0003	0.028	0.9906
Automobile speeding propensity	Psychological/personality/behavioural	30643258	0.005	0.0418	0.9054	-0.1594	0.0263	1.4061e-09
Subjective well-being	Psychological/personality/behavioural	27089181	-0.4064	0.0627	8.8561e-11	-0.2568	0.0505	3.5708e-07
Self-reported tiredness	Psychological/personality/behavioural	28322280	0.3308	0.0631	1.6024e-07	0.1011	0.0488	0.0385
Loneliness	Psychological/personality/behavioural	31518406	0.3698	0.044	4.1366e-17	0.1311	0.0323	4.96e-05
Physical activity	Psychological/personality/behavioural	36071172	0.0858	0.0462	0.0633	0.1853	0.0342	5.873e-08
College/uni completion	Sociodemographic	23722424	-0.0926	0.049	0.0587	0.2734	0.0436	3.4198e-10
College/uni degree	Sociodemographic	27046643	-0.0124	0.0453	0.7841	0.232	0.0318	2.8575e-13
Educational attainment (years)	Sociodemographic	30038396	0.0434	0.0296	0.1417	0.2463	0.0218	1.252e-29
Household income	Sociodemographic	27818178	-0.0745	0.0612	0.223	0.1126	0.0439	0.0102
Social deprivation	Sociodemographic	27818178	0.3036	0.0727	2.9252e-05	-0.0691	0.0524	0.1877
Parents' age at death	Sociodemographic	27015805	-0.0941	0.0622	0.1307	0.0858	0.0427	0.0446
Mother's age at death	Sociodemographic	27015805	-0.1365	0.0735	0.0635	0.107	0.05	0.0321
Father's age at death	Sociodemographic	27015805	-0.063	0.063	0.317	0.0958	0.0443	0.0307
Parents' attained age	Sociodemographic	27015805	0.0528	0.056	0.3461	-0.1248	0.0361	0.0006
Mother's attained age	Sociodemographic	27015805	0.0427	0.0713	0.549	-0.0918	0.045	0.041
Father's attained age	Sociodemographic	27015805	0.0882	0.0529	0.0952	-0.1472	0.0383	0.0001
Longest 10% survival	Sociodemographic	27015805	-0.0369	0.0712	0.6047	0.1661	0.0505	0.001
Age at menarche	Sociodemographic	31768069	-0.2398	0.0358	2.0207e-11	-0.0097	0.0278	0.7276
Age at first birth (F)	Sociodemographic	27798627	-0.2117	0.0517	4.177e-05	0.0092	0.0378	0.8081
Age at first birth (M)	Sociodemographic	27798627	-0.0124	0.0718	0.8624	0.1083	0.0489	0.0267
Age at first birth	Sociodemographic	27798627	-0.1508	0.0469	0.0013	0.0451	0.0343	0.1885
No. of children ever born (F)	Sociodemographic	27798627	0.0758	0.0711	0.2863	-0.0229	0.0502	0.6481
No. of children ever born (M)	Sociodemographic	27798627	0.0669	0.0779	0.3901	-0.0611	0.0614	0.32
No. of children ever born	Sociodemographic	36864135	0.0936	0.0436	0.0316	-0.0464	0.0273	0.0895
Childlessness	Sociodemographic	36864135	0.0484	0.0444	0.2752	-0.1022	0.0312	0.001
Alzheimers	Somatic trait or disease	24162737	-0.168	0.1072	0.1171	-0.0353	0.0706	0.617
Asthma	Somatic trait or disease	20860503	0.0334	0.0943	0.7231	0.0338	0.0651	0.6032
Atopic dermatitis	Somatic trait or disease	26482879	-0.0333	0.0936	0.7223	-0.0003	0.0602	0.996
Male pattern baldness	Somatic trait or disease	28196072	-0.0796	0.0453	0.0792	-0.0812	0.0338	0.0163
Celiac disease	Somatic trait or disease	20190752	-0.053	0.0756	0.4828	0.1014	0.0605	0.0935
Primary biliary cirrhosis	Somatic trait or disease	26394269	0.0577	0.0745	0.4382	0.0029	0.0531	0.9564
Coronary artery disease	Somatic trait or disease	28714975	0.115	0.044	0.009	-0.0666	0.0301	0.0267
Crohn's disease	Somatic trait or disease	26192919	-0.0041	0.0616	0.9466	0.0074	0.041	0.8563
Heart rate	Somatic trait or disease	23583979	-0.1317	0.0597	0.0273	-0.0079	0.0424	0.8527
Inflammatory bowel disease	Somatic trait or disease	26192919	-0.0172	0.0683	0.8014	0.0543	0.0414	0.1892
Low FEV1 versus average FEV1 never smokers	Somatic trait or disease	28166213	0.0976	0.0898	0.2773	-0.1672	0.0586	0.0043
Low FEV1 versus high FEV1 never smokers	Somatic trait or disease	28166213	-0.0914	0.055	0.0963	-0.0995	0.0414	0.0162
High FEV1 versus average FEV1 never smokers	Somatic trait or disease	28166213	0.2317	0.0727	0.0014	0.0256	0.0684	0.7086
Low FEV1 versus high FEV1 heavy smokers	Somatic trait or disease	28166213	0.0887	0.0572	0.1215	-0.013	0.0438	0.767
Systemic lupus erythematosus	Somatic trait or disease	26502338	-0.1202	0.083	0.1474	0.0795	0.0468	0.0892
Age at menopause	Somatic trait or disease	26414677	0.0455	0.0496	0.3585	0.0693	0.0409	0.0897
Osteoporosis: femoral neck bone mineral density	Somatic trait or disease	26367794	-0.1093	0.0949	0.2492	-0.1855	0.0724	0.0105
Osteoporosis: lumbar spine bone mineral density	Somatic trait or disease	26367794	-0.1325	0.0895	0.1388	-0.1604	0.0753	0.0332
Osteoporosis: heel bone mineral density	Somatic trait or disease	28869591	0.0509	0.0316	0.1071	-0.0373	0.0252	0.1387
Total body* bone mineral density (children)	Somatic trait or disease	28743860	0.037	0.0644	0.5658	0.0541	0.053	0.3076
Prostate cancer	Somatic trait or disease	29892016	-0.0698	0.0453	0.123	0.0261	0.0335	0.4368
Primary sclerosing cholangitis	Somatic trait or disease	27992413	0.0847	0.0945	0.3702	0.187	0.0662	0.0047
Rheumatoid arthritis	Somatic trait or disease	24390342	-0.0089	0.0532	0.8666	-0.0392	0.0363	0.2804
Psoriasis	Somatic trait or disease	28537254	-0.0355	0.0484	0.4632	-0.0703	0.0402	0.0807
AUDIT total score	Substance use	30336701	0.0926	0.0467	0.0474	-0.0327	0.036	0.3637
Consumption (AUDIT-C)	Substance use	30336701	0.0129	0.0483	0.7899	-0.0516	0.0389	0.1846
AUDIT-P	Substance use	30336701	0.3695	0.0567	6.9969e-11	0.0065	0.0395	0.8702
High FEV1 versus average FEV1 heavy smokers	Substance use	28166213	-0.1458	0.0863	0.091	-0.1126	0.0619	0.0689
Heavy smoker	Substance use	28166213	0.3009	0.0481	3.8214e-10	-0.0448	0.0393	0.2552
Drinks per week	Substance use	30643251	0.1058	0.0342	0.002	-0.0165	0.0276	0.5492
Lifetime cannabis use	Substance use	30150663	0.317	0.0513	6.3633e-10	0.2177	0.0378	8.476e-09
Cannabis use disorder	Substance use	33096046	0.2958	0.0631	2.7779e-06	0.0234	0.0459	0.6102
Opioid use disorder	Substance use	35879402	0.2637	0.064	3.7432e-05	0.2888	0.0426	1.2028e-11
Smoking initiation	Substance use	30643251	0.2246	0.0335	2.0879e-11	-0.0223	0.0231	0.3345
Smoking cessation	Substance use	30643251	-0.0319	0.0501	0.5241	-0.0666	0.0384	0.0827
Cigarettes per day	Substance use	30643251	0.1763	0.0446	7.6218e-05	-0.078	0.0297	0.0085
Age at smoking initiation	Substance use	30643251	-0.1261	0.0478	0.0084	0.1655	0.0327	4.2507e-07
Nicotine dependence	Substance use	28972577	0.3769	0.0848	8.8566e-06	0.0666	0.0587	0.2564

### Sheet: 10 Gene corr diff AN v BE BROAD
Supplementary Table 10: SNP-based genetic correlations with external traits: comparing AN and BEBROAD. Column descriptors: Trait = Full name of external trait Category = Type of external trait PMID = PubMED ID of GWAS for external trait rg = Genetic correlation with eating disorder GWAS SE = Standard error of genetic correlation with eating disorder GWAS P = P-value of genetic correlation with eating disorder GWAS (difference from 0, bold if significant after Bonferroni-correction for 225 tests [p<(0.05/225)]) Jackknife P = P-value of jackknife test comparing the genetic correlation with BE-BROAD with that with AN (difference from 0, bold if significant after Bonferroni-correction for 225 tests [p<(0.05/225)]) Note that traits with no significant rg with both AN and BEBROAD are excluded.
			BEBROAD			AN
Trait	Category	PMID	rg	SE	P	rg	SE	P	Jackknife P
Body fat percentage	Anthropometric	30593698	0.1969	0.0419	2.6498e-06	-0.3459	0.0275	2.7122e-36	4.9e-35
Extreme BMI	Anthropometric	23563607	0.4177	0.061	7.7652e-12	-0.1907	0.0442	1.6421e-05	1.81e-20
Fat mass (F)	Anthropometric	31852892	0.2689	0.0391	6.1765e-12	-0.3681	0.025	6.0453e-49	2.27e-55
Fat mass (M)	Anthropometric	31852892	0.3307	0.0377	1.8106e-18	-0.2459	0.0266	2.1382e-20	1.47e-42
Fat mass	Anthropometric	31852892	0.3056	0.0347	1.3597e-18	-0.318	0.0231	3.6324e-43	3.39e-69
Pubertal growth (height diff, 8 years-adult, F)	Anthropometric	23449627	-0.4355	0.1172	0.0002	0.0164	0.0701	0.8148	0.00136
Pubertal growth (height diff, 8 years-adult)	Anthropometric	23449627	-0.366	0.0785	3.084e-06	-0.0275	0.0533	0.6055	0.000196
Hip circumference (F)	Anthropometric	25673412	0.3894	0.0467	7.588e-17	-0.2584	0.0309	5.6047e-17	5.94e-41
Hip circumference (M)	Anthropometric	25673412	0.3658	0.0485	4.357e-14	-0.0987	0.036	0.0061	4.07e-18
Hip circumference	Anthropometric	25673412	0.3872	0.0423	5.7597e-20	-0.1993	0.0275	4.2962e-13	2.01e-38
Fat free mass (F)	Anthropometric	30593698	0.2769	0.0358	1.0112e-14	-0.2014	0.0247	3.246e-16	1.52e-35
Fat free mass (M)	Anthropometric	30593698	0.2917	0.0364	1.0478e-15	-0.1103	0.0235	2.8117e-06	3.64e-24
Fat free mass	Anthropometric	30593698	0.298	0.0336	6.9207e-19	-0.1453	0.0219	2.925e-11	4.54e-34
Obesity class 1	Anthropometric	23563607	0.3719	0.0404	3.6773e-20	-0.2216	0.0298	1.1161e-13	1.82e-41
Obesity class 2	Anthropometric	23563607	0.3521	0.0553	1.975e-10	-0.1872	0.0381	9.2395e-07	1.37e-19
Obesity class 3	Anthropometric	23563607	0.4025	0.0821	9.5139e-07	-0.1637	0.0587	0.0053	1.05e-09
Severe early-onset obesity	Anthropometric	30677029	0.4836	0.0799	1.3974e-09	-0.111	0.0587	0.0587	6.35e-13
Overweight	Anthropometric	23563607	0.3565	0.0448	1.6968e-15	-0.2154	0.0323	2.7787e-11	2.53e-31
Persistent thinness	Anthropometric	30677029	-0.4644	0.1099	2.3661e-05	0.1136	0.0738	0.1235	7.47e-06
Waist circumference (F)	Anthropometric	25673412	0.3774	0.0462	3.3175e-16	-0.2949	0.0305	4.4127e-22	1.99e-48
Waist circumference (M)	Anthropometric	25673412	0.4143	0.0564	2.0454e-13	-0.1584	0.038	3.0999e-05	1.53e-22
Waist circumference	Anthropometric	25673412	0.4005	0.0433	2.3886e-20	-0.2429	0.0269	1.8286e-19	7.07e-52
Waist circumference (BMI-adj)	Anthropometric	25673412	0.0203	0.0414	0.6244	-0.1101	0.0271	4.9037e-05	0.0049
Weight (F)	Anthropometric	23754948	0.3703	0.0508	3.1229e-13	-0.2451	0.0324	4.2313e-14	1.08e-34
Weight (M)	Anthropometric	23754948	0.3573	0.0492	4.0032e-13	-0.0797	0.0419	0.0572	3.19e-14
Childhood BMI	Anthropometric	33045005	0.4565	0.0551	1.1581e-16	-0.0515	0.0405	0.2035	3.8e-15
BMI (F)	Anthropometric	30239722	0.3361	0.0338	2.3686e-23	-0.3565	0.0219	1.8158e-59	1.58e-83
BMI (M)	Anthropometric	30239722	0.3953	0.0335	3.3158e-32	-0.2152	0.0218	6.3445e-23	1.83e-65
BMI	Anthropometric	30239722	0.355	0.0321	1.9371e-28	-0.3096	0.0196	2.3662e-56	5.72e-86
Waist-hip ratio (F)	Anthropometric	30239722	0.1171	0.0365	0.0013	-0.2352	0.024	1.1171e-22	8.98e-19
Waist-hip ratio (M)	Anthropometric	30239722	0.2708	0.0346	5.1157e-15	-0.2312	0.0227	1.9337e-24	1.6e-40
Waist-hip ratio	Anthropometric	30239722	0.1929	0.034	1.3681e-08	-0.2526	0.0206	1.7152e-34	2.05e-31
Waist-hip ratio (M, BMI-adj)	Anthropometric	30239722	-0.0243	0.0357	0.4953	-0.1117	0.0235	1.9177e-06	0.0167
Waist-hip ratio (BMI-adj)	Anthropometric	30239722	-0.051	0.0327	0.1193	-0.0885	0.02	9.3292e-06	0.529
Reticulocyte count	Blood	27863252	-0.1491	0.0391	0.0001	-0.0769	0.0297	0.0097	0.0767
High light scatter % of red cells	Blood	27863252	-0.1577	0.0403	9.1944e-05	-0.0578	0.0301	0.0544	0.00914
High light scatter reticulocyte count	Blood	27863252	-0.1615	0.0407	7.3226e-05	-0.0684	0.0302	0.0236	0.0507
Total cholesterol in HDL	Metabolism	20686565	-0.1013	0.0521	0.0517	0.1972	0.0319	6.2967e-10	3.3e-07
Insulin resistance (age- & sex-adj)	Metabolism	20081858	0.1378	0.1038	0.1843	-0.3267	0.07	3.0176e-06	2.88e-05
Plasma conc. triglycerides	Metabolism	20686565	0.0178	0.0463	0.7012	-0.166	0.035	2.0761e-06	4.54e-05
Type 2 diabetes	Metabolism	30297969	0.1087	0.0397	0.0061	-0.1845	0.0241	1.7585e-14	2.27e-12
Fasting glucose (F, age-adj)	Metabolism	33402679	0.1171	0.0651	0.0721	-0.1672	0.0454	0.0002	2.9e-05
Fasting glucose (age- & sex-adj)	Metabolism	33402679	0.0349	0.0465	0.4528	-0.1667	0.0398	2.7676e-05	0.000191
Fasting insulin (F, age-adj)	Metabolism	33402679	0.1458	0.0883	0.0989	-0.3717	0.0693	8.1141e-08	5.16e-07
Fasting insulin (age- & sex-adj)	Metabolism	33402679	0.15	0.0688	0.0292	-0.3008	0.0477	2.794e-10	1.51e-09
Fasting insulin (BMI-adj)	Metabolism	34059833	-0.2924	0.0473	6.2864e-10	-0.1727	0.0353	9.6191e-07	0.0129
HbA1c (BMI-adj)	Metabolism	34059833	0.013	0.0435	0.765	-0.1558	0.0342	5.2181e-06	0.000456
AN (PGC2)	Psychiatric trait or disorder	31308545	0.431	0.0465	1.7456e-20	1.1696	0.0147	0	4.62e-48
AN with binge eating (PGC2)	Psychiatric trait or disorder	31308545	0.6998	0.0861	4.4362e-16	0.9468	0.0713	3.4465e-40	0.0174
AN without binge eating (PGC2)	Psychiatric trait or disorder	31308545	0.2367	0.0961	0.0137	0.9519	0.0742	1.0741e-37	1.94e-10
Probable anxiety diagnosis	Psychiatric trait or disorder	31748690	0.3187	0.0599	1.0253e-07	0.2791	0.0394	1.4175e-12	0.54
Depressive symptoms	Psychiatric trait or disorder	27089181	0.4038	0.0652	6.0573e-10	0.2265	0.0462	9.409e-07	0.0102
Major depressive disorder	Psychiatric trait or disorder	39814019	0.3897	0.0308	1.35e-36	0.3048	0.0252	1.04e-33	0.0277
Insomnia	Psychiatric trait or disorder	30804565	0.207	0.0436	2.0243e-06	0.0975	0.0327	0.0029	0.0408
OCD	Psychiatric trait or disorder	28761083	0.0804	0.0812	0.3221	0.4823	0.069	2.8454e-12	4.79e-05
Schizophrenia+bipolar disorder	Psychiatric trait or disorder	24280982	0.2377	0.0482	8.3265e-07	0.2732	0.0316	5.2101e-18	0.41
Schizophrenia	Psychiatric trait or disorder	35396580	0.228	0.0332	7.0376e-12	0.24	0.0211	4.8535e-30	0.84
ADHD	Psychiatric trait or disorder	36702997	0.3069	0.0418	2.2023e-13	0.0731	0.0293	0.0126	1.06e-07
Autism	Psychiatric trait or disorder	32747698	0.2885	0.0569	3.962e-07	0.1704	0.044	0.0001	0.0929
Bipolar disorder	Psychiatric trait or disorder	34002096	0.2317	0.0351	4.2183e-11	0.2501	0.0265	3.7959e-21	0.69
Bipolar disorder type 1	Psychiatric trait or disorder	34002096	0.1783	0.037	1.4262e-06	0.1956	0.0269	3.4859e-13	0.845
Bipolar disorder type 2	Psychiatric trait or disorder	34002096	0.2817	0.0677	3.2038e-05	0.3395	0.0535	2.1519e-10	0.412
Cross-disorder (12 traits)	Psychiatric trait or disorder	36471075	0.4262	0.0383	8.9631e-29	0.396	0.0289	9.5983e-43	0.362
Generalised anxiety disorder symptoms	Psychiatric trait or disorder	31906708	0.3305	0.0597	3.1082e-08	0.2373	0.0398	2.5643e-09	0.174
PTSD	Psychiatric trait or disorder	33510476	0.2366	0.0617	0.0001	0.1083	0.0491	0.0274	0.0367
PTSD symptoms	Psychiatric trait or disorder	33510476	0.279	0.0506	3.541e-08	0.1768	0.0318	2.5977e-08	0.0445
Self-rated health	Psychological/personality/behavioural	27864402	-0.2996	0.0525	1.1317e-08	0.0661	0.0398	0.0968	1e-09
Neuroticism	Psychological/personality/behavioural	30593698	0.3832	0.0465	1.646e-16	0.3091	0.0286	3.0103e-27	0.0721
General risk tolerance	Psychological/personality/behavioural	30643258	0.2146	0.0398	6.7563e-08	0.0003	0.028	0.9906	4.83e-07
Automobile speeding propensity	Psychological/personality/behavioural	30643258	0.005	0.0418	0.9054	-0.1594	0.0263	1.4061e-09	0.000121
Subjective well-being	Psychological/personality/behavioural	27089181	-0.4064	0.0627	8.8561e-11	-0.2568	0.0505	3.5708e-07	0.0321
Self-reported tiredness	Psychological/personality/behavioural	28322280	0.3308	0.0631	1.6024e-07	0.1011	0.0488	0.0385	0.00111
Loneliness	Psychological/personality/behavioural	31518406	0.3698	0.044	4.1366e-17	0.1311	0.0323	4.96e-05	6.3e-06
Physical activity	Psychological/personality/behavioural	36071172	0.0858	0.0462	0.0633	0.1853	0.0342	5.873e-08	0.0857
College/uni completion	Sociodemographic	23722424	-0.0926	0.049	0.0587	0.2734	0.0436	3.4198e-10	1.09e-09
College/uni degree	Sociodemographic	27046643	-0.0124	0.0453	0.7841	0.232	0.0318	2.8575e-13	1.58e-07
Educational attainment (years)	Sociodemographic	30038396	0.0434	0.0296	0.1417	0.2463	0.0218	1.252e-29	1.68e-09
Social deprivation	Sociodemographic	27818178	0.3036	0.0727	2.9252e-05	-0.0691	0.0524	0.1877	4.74e-05
Father's attained age	Sociodemographic	27015805	0.0882	0.0529	0.0952	-0.1472	0.0383	0.0001	7.28e-05
Age at menarche	Sociodemographic	31768069	-0.2398	0.0358	2.0207e-11	-0.0097	0.0278	0.7276	5.04e-09
Age at first birth (F)	Sociodemographic	27798627	-0.2117	0.0517	4.177e-05	0.0092	0.0378	0.8081	0.000196
AUDIT-P	Substance use	30336701	0.3695	0.0567	6.9969e-11	0.0065	0.0395	0.8702	1.93e-08
Heavy smoker	Substance use	28166213	0.3009	0.0481	3.8214e-10	-0.0448	0.0393	0.2552	5.22e-09
Lifetime cannabis use	Substance use	30150663	0.317	0.0513	6.3633e-10	0.2177	0.0378	8.476e-09	0.138
Cannabis use disorder	Substance use	33096046	0.2958	0.0631	2.7779e-06	0.0234	0.0459	0.6102	0.000346
Opioid use disorder	Substance use	35879402	0.2637	0.064	3.7432e-05	0.2888	0.0426	1.2028e-11	0.678
Smoking initiation	Substance use	30643251	0.2246	0.0335	2.0879e-11	-0.0223	0.0231	0.3345	9.53e-12
Cigarettes per day	Substance use	30643251	0.1763	0.0446	7.6218e-05	-0.078	0.0297	0.0085	3.74e-07
Age at smoking initiation	Substance use	30643251	-0.1261	0.0478	0.0084	0.1655	0.0327	4.2507e-07	4.13e-09
Nicotine dependence	Substance use	28972577	0.3769	0.0848	8.8566e-06	0.0666	0.0587	0.2564	0.000359

### Sheet: 11 AN-BEBROAD case overlap
Supplementary Table 11: Breakdown of cases in AN only, BEBROAD only, and AN + BEBROAD. Column descriptors: Code = Short-form name of cohort BE-BROAD only = Cases meeting criteria for BE-BROAD only AN only = Cases meeting criteria for AN only BE-BROAD and AN = Cases meeting criteria for both phenotypes Notes = As descriptor Total = Total cases meeting criteria for phenotype % BEBROAD = % BEBROAD within AN GWAS % AN = % AN within BEBROAD GWAS In BE-BROAD-NAAN = Whether the cohort was included in the restricted BE-BROAD GWAS limited to cohorts not ascertained for AN
					AN		BEBROAD
Code	BE-BROAD only	AN only	BE-BROAD and AN	Notes	total	% BEBROAD	total	% AN	In BE-BROAD-NAAN
fin1	0	130	0		130	0	0	NA	NA
fre1	0	286	0		286	0	0	NA	NA
gcfm	0	153	0		153	0	0	NA	NA
gns2	0	657	0		657	0	0	NA	NA
itgr	0	117	0		117	0	0	NA	NA
net1	0	258	0		258	0	0	NA	NA
poco	0	239	0		239	0	0	NA	NA
spa1	0	183	0		183	0	0	NA	NA
ukd1	0	242	0		242	0	0	NA	NA
usa1	0	319	98	BE in the context of AN only	417	24	98	100	No
chop	0	664	368	BE in the context of AN only	1032	36	368	100	No
aunz	0	1119	1416	BE in the context of AN only	2535	56	1416	100	No
ipsy	0	4152	466	BE in the context of AN only	4618	10	466	100	No
sedk	0	2348	1757	BE in the context of AN only	4105	43	1757	100	No
usa2	0	709	606	BE in the context of AN only	1315	46	606	100	No
sebe	408	95	154		249	68	562	30	Yes
agds	268	296	139	In the context of depression	435	32	407	34	Yes
alsp	789	165	51		216	24	840	6	Yes
biov	69	100	18		118	15	87	21	Yes
esbb	624	423	103		526	20	727	14	Yes
fngn	595	1314	175		1489	12	770	23	Yes
jans	214	0	0		0	NA	214	0	Yes
moba	23427	585	667		1252	53	24094	3	Yes
net2	0	325	0		325	0	0	NA	NA
ukb2	481	1180	171		1351	13	652	26	Yes
ukch	54	206	210	Mixed, but majority of BE in context of AN only	416	50	264	80	No
ukd2	5123	731	828	In the context of depression	1559	53	5951	14	Yes
total (AN, BE-BROAD)	32091	17010	7243		24223	30	39279	18
total (BE-BROAD_NANA)					NA	NA	34304	7

### Sheet: 12 Gen corr BEBROAD vs NAAN
Supplementary Table 12: SNP-based genetic correlations of BE-BROAD compared to BE=-BROAD in cohorts not ascertained for anorexia nervosa (BE-BROAD-NAAN) Column descriptors: Trait = Full name of external trait Category = Type of external trait PMID = PubMED ID of GWAS for external trait rg = Genetic correlation with eating disorder GWAS SE = Standard error of genetic correlation with eating disorder GWAS P = P-value of genetic correlation with eating disorder GWAS (difference from 0, bold if significant after Bonferroni-correction for 225 tests [p<(0.05/225)]) Jackknife P = P-value of jackknife test comparing the genetic correlation with BE-BROAD with that with BE-BROAD-NAAN (difference from 0, bold if significant after Bonferroni-correction for 225 tests [p<(0.05/225)]) Note that traits with no significant rg with both BE-BROAD-NAAN and BE-BROAD are excluded.
			BE-BROAD			BE-BROAD-NAAN
Trait	Category	PMID	rg	SE	P	rg	SE	P	Jackknife P
Body fat percentage	Anthropometric	30593698	0.1969	0.0419	2.6498e-06	0.3188	0.0425	5.9799e-14	1.74605e-16
BMI	Anthropometric	30239722	0.355	0.0321	1.9371e-28	0.4868	0.0326	1.83e-50	8.71802e-20
Depressive symptoms	Psychiatric trait or disorder	27089181	0.4038	0.0652	6.0573e-10	0.4021	0.0678	3.015e-09	0.882822
Obsessive compulsive disorder	Psychiatric trait or disorder	28761083	0.0804	0.0812	0.3221	-0.035	0.0876	0.6897	5.6588e-05
ADHD	Psychiatric trait or disorder	36702997	0.3069	0.0418	2.2023e-13	0.3129	0.0449	3.1117e-12	0.809263
General risk tolerance	Psychological/personality/behavioural	30643258	0.2146	0.0398	6.7563e-08	0.2341	0.0414	1.6179e-08	0.565104
Physical activity	Psychological/personality/behavioural	36071172	0.0858	0.0462	0.0633	0.0286	0.0517	0.5797	0.000174448
Age at menarche	Sociodemographic	31768069	-0.2398	0.0358	2.0207e-11	-0.2744	0.0379	4.2048e-13	0.014357
AUDIT-P	Substance use	30336701	0.3695	0.0567	6.9969e-11	0.4078	0.0637	1.4941e-10	0.216231

### Sheet: 13 GWS loci non-BMI
Supplementary Table 13: Comparison of genome-wide significant loci for BE-BROAD and AN with their association in the respective non-BMI GWAS Column descriptors: Phenotype = As descriptor Locus = Locus number (within-phenotype) Chromosome = As descriptor Lead SNP = As descriptor Start = Starting base-pair position of locus (Hg19) End = Ending base-pair position of locus (Hg19) P = P-value of alternative allele of lead SNP REF/ALT = Reference and alternative alleles of lead SNP OR = Odds ratio of alternative allele of lead SNP SE = Standard error of alternative allele of lead SNP Beta Difference = Difference between the log(OR) of the lead SNP in the full GWAS and the non-BMI component GWAS SE = Standard error of the difference between the log(OR) of the lead SNP in the full GWAS and the non-BMI component GWAS Z = Z score of the difference between the log(OR) of the lead SNP in the full GWAS and the non-BMI component GWAS P = P value of the difference between the log(OR) of the lead SNP in the full GWAS and the non-BMI component GWAS (two-sample Z test) Note: rs10747478 (lead SNP, AN locus 1) was not assessed in GWAS-by-subtraction analyses and is replaced with its LD proxy rs11165643 (r2 = 1 in 1000 Genomes EUR samples)
Phenotype	Locus	Chromosome	Lead SNP	Locus base-pair position (Hg19)		Lead SNP (Main)				Lead SNP (Non-BMI)				Lead SNP (Comparison)
				Start	End	P	REF/ALT	OR	SE	P	REF/ALT	OR	SE	Beta Difference	SE	Z	P
Binge eating	1	1	rs7541513	74977295	75014362	3.02e-09	G/A	1.05	0.009	1.4e-07	G/A	1.13	0.023	-0.0734275	0.0246982	-2.97299	0.00294913
	2	3	rs1456193	117420697	117953697	3.42e-08	T/C	1.06	0.011	1.36e-07	T/C	1.16	0.028	-0.0901511	0.0300832	-2.99672	0.00272898
	3	11	rs2925354	93171140	93231940	4.91e-08	G/A	0.93	0.013	1.47e-07	G/A	0.83	0.035	0.113759	0.0373363	3.04687	0.00231238
	4	12	rs7953534	50169080	50285780	1.42e-08	G/A	1.05	0.009	2.58e-06	G/A	1.12	0.023	-0.0645385	0.0246982	-2.61309	0.00897281
	5	16	rs11642015	53797904	53845494	4.13e-17	C/T	1.07	0.009	1.75e-07	C/T	1.13	0.022	-0.054559	0.0237697	-2.29531	0.0217152
	6	18	rs66723169	57730978	57914978	5.24e-09	C/A	1.06	0.01	0.000107	C/A	1.11	0.026	-0.0460911	0.0278568	-1.65457	0.0980109
AN	1	1	rs11165643	96700455	97285455	2.45e-08	C/T	0.94	0.011	1.89e-06	C/T	0.92	0.0181	0.0215062	0.0211804	1.01538	0.309924
	2	3	rs113519699	47501450	51741450	2.86e-18	A/C	1.18	0.019	1.15e-16	A/C	1.29	0.031	-0.0891278	0.0363593	-2.45131	0.0142339
	3	3	rs9310201	70602234	71074242	3.12e-12	A/T	1.08	0.011	9.77e-12	A/T	1.14	0.0181	-0.0540672	0.0211804	-2.5527	0.0106892
	4	5	rs6872919	24868440	25300440	1.07e-09	A/C	1.07	0.011	1.56e-09	A/C	1.11	0.0178	-0.0367014	0.0209246	-1.75398	0.079434
	5	10	rs10740439	75850972	76524972	1.91e-09	C/T	0.93	0.012	3.34e-09	C/T	0.89	0.0201	0.0439631	0.0234096	1.87799	0.0603819
	6	10	rs12762024	131274055	131459255	3.28e-09	G/C	1.07	0.011	4.02e-08	G/C	1.11	0.0183	-0.0367014	0.0213516	-1.71891	0.0856314
	7	11	rs6589488	114997256	115284956	9.8e-09	A/T	0.91	0.016	6.24e-09	A/T	0.86	0.026	0.0565122	0.0305287	1.85112	0.0641524
	8	12	rs12817084	17635314	17965314	8.93e-09	T/C	1.1	0.011	8.58e-08	T/C	1.16	0.0281	-0.0531098	0.0301763	-1.75998	0.0784106

### Sheet: 14 Gen corr subtracting BMI
Supplementary Table 14: SNP-based genetic correlations of BE-BROAD and AN compared to their non-BMI components. Column descriptors: Trait = Full name of external trait Category = Type of external trait PMID = PubMED ID of GWAS for external trait rg = Genetic correlation with eating disorder GWAS SE = Standard error of genetic correlation with eating disorder GWAS P = P-value of genetic correlation with eating disorder GWAS (difference from 0, bold if significant after Bonferroni-correction for 214 tests [p<(0.05/225)]) Jackknife P = P-value of jackknife test comparing the genetic correlation with the eating disorder GWAS with that with their non-BMI component (difference from 0, bold if significant after Bonferroni-correction for 214 tests [p<(0.05/225)]) Note that traits with no significant rg with BE-BROAD/AN nor with their nonBMI components are excluded.
A) Binge Eating (Broad)
			nonBMI BEBROAD			BEBROAD
Trait	Category	PMID	rg	SE	p value	rg	SE	p	Jackknife p value
Body fat percentage	Anthropometric	30593698	-0.0339	0.0436	0.4369	0.1969	0.0419	2.6498e-06	3.74147e-43
Extreme BMI	Anthropometric	23563607	0.165	0.0647	0.0108	0.4177	0.061	7.7652e-12	1.43123e-14
Fat mass (F)	Anthropometric	31852892	0.0239	0.0405	0.5554	0.2689	0.0391	6.1765e-12	8.50837e-39
Fat mass (M)	Anthropometric	31852892	0.0862	0.0383	0.0245	0.3307	0.0377	1.8106e-18	4.68254e-43
Fat mass	Anthropometric	31852892	0.0556	0.0353	0.1147	0.3056	0.0347	1.3597e-18	3.08695e-52
Pubertal growth (height diff, 8 years-adult, F)	Anthropometric	23449627	-0.3576	0.112	0.0014	-0.4355	0.1172	0.0002	0.0493679
Pubertal growth (height diff, 8 years-adult)	Anthropometric	23449627	-0.3016	0.0782	0.0001	-0.366	0.0785	3.084e-06	0.0200663
Hip circumference (F)	Anthropometric	25673412	0.1656	0.0474	0.0005	0.3894	0.0467	7.588e-17	1.30461e-39
Hip circumference (M)	Anthropometric	25673412	0.1831	0.05	0.0003	0.3658	0.0485	4.357e-14	5.34187e-17
Hip circumference	Anthropometric	25673412	0.1707	0.0421	5.1287e-05	0.3872	0.0423	5.7597e-20	1.7816e-34
Fat free mass (F)	Anthropometric	30593698	0.109	0.037	0.0032	0.2769	0.0358	1.0112e-14	2.08001e-26
Fat free mass (M)	Anthropometric	30593698	0.1473	0.0351	2.6978e-05	0.2917	0.0364	1.0478e-15	6.37547e-21
Fat free mass	Anthropometric	30593698	0.1416	0.0327	1.4911e-05	0.298	0.0336	6.9207e-19	1.666e-26
Obesity class 1	Anthropometric	23563607	0.1127	0.0435	0.0095	0.3719	0.0404	3.6773e-20	4.63336e-47
Obesity class 2	Anthropometric	23563607	0.091	0.0599	0.1283	0.3521	0.0553	1.975e-10	4.17335e-39
Obesity class 3	Anthropometric	23563607	0.1478	0.0857	0.0847	0.4025	0.0821	9.5139e-07	1.6994e-09
Severe early-onset obesity	Anthropometric	30677029	0.2739	0.0859	0.0014	0.4836	0.0799	1.3974e-09	3.14147e-09
Overweight	Anthropometric	23563607	0.0903	0.0477	0.0585	0.3565	0.0448	1.6968e-15	7.94184e-56
Persistent thinness	Anthropometric	30677029	-0.3036	0.1109	0.0062	-0.4644	0.1099	2.3661e-05	0.000848294
Waist circumference (F)	Anthropometric	25673412	0.1472	0.0469	0.0017	0.3774	0.0462	3.3175e-16	1.03137e-44
Waist circumference (M)	Anthropometric	25673412	0.1815	0.0571	0.0015	0.4143	0.0564	2.0454e-13	2.97014e-24
Waist circumference	Anthropometric	25673412	0.1632	0.0438	0.0002	0.4005	0.0433	2.3886e-20	8.01861e-39
Weight (F)	Anthropometric	23754948	0.1513	0.0507	0.0028	0.3703	0.0508	3.1229e-13	1.17011e-38
Weight (M)	Anthropometric	23754948	0.1706	0.0502	0.0007	0.3573	0.0492	4.0032e-13	5.49618e-26
Childhood BMI	Anthropometric	33045005	0.2881	0.0573	4.9959e-07	0.4565	0.0551	1.1581e-16	4.44612e-18
BMI (F)	Anthropometric	30239722	0.0631	0.0363	0.0825	0.3361	0.0338	2.3686e-23	2.09065e-61
BMI (M)	Anthropometric	30239722	0.1247	0.0352	0.0004	0.3953	0.0335	3.3158e-32	1.09145e-62
BMI	Anthropometric	30239722	0.0833	0.0332	0.0122	0.355	0.0321	1.9371e-28	1.70649e-75
Waist-hip ratio (M)	Anthropometric	30239722	0.0716	0.0341	0.0355	0.2708	0.0346	5.1157e-15	1.69843e-43
Waist-hip ratio	Anthropometric	30239722	0.0213	0.0325	0.5115	0.1929	0.034	1.3681e-08	5.55129e-29
Reticulocyte count	Blood	27863252	-0.1279	0.0399	0.0014	-0.1491	0.0391	0.0001	0.355812
High light scatter % of red cells	Blood	27863252	-0.1422	0.0433	0.001	-0.1577	0.0403	9.1944e-05	0.0206238
High light scatter reticulocyte count	Blood	27863252	-0.1419	0.0439	0.0012	-0.1615	0.0407	7.3226e-05	0.157632
Fasting insulin (BMI-adj)	Metabolism	34059833	-0.2665	0.0503	1.1389e-07	-0.2924	0.0473	6.2864e-10	0.0706298
AN (PGC2)	Psychiatric trait or disorder	31308545	0.5437	0.0474	1.7696e-30	0.431	0.0465	1.7456e-20	4.32092e-18
AN with binge eating (PGC2)	Psychiatric trait or disorder	31308545	0.8158	0.0891	5.4572e-20	0.6998	0.0861	4.4362e-16	1.33026e-05
Probable anxiety diagnosis	Psychiatric trait or disorder	31748690	0.3189	0.0619	2.5622e-07	0.3187	0.0599	1.0253e-07	0.688849
Depressive symptoms	Psychiatric trait or disorder	27089181	0.3709	0.0691	7.946e-08	0.4038	0.0652	6.0573e-10	0.11599
Major depressive disorder	Psychiatric trait or disorder	39814019	0.3619	0.033	5.7438e-28	0.3897	0.0308	1.35e-36	4.73006e-05
Insomnia	Psychiatric trait or disorder	30804565	0.1706	0.0468	0.0003	0.207	0.0436	2.0243e-06	0.0782262
Schizophrenia+bipolar disorder	Psychiatric trait or disorder	24280982	0.277	0.0522	1.0997e-07	0.2377	0.0482	8.3265e-07	0.027095
Schizophrenia	Psychiatric trait or disorder	35396580	0.2778	0.0341	3.5995e-16	0.228	0.0332	7.0376e-12	2.32244e-07
ADHD	Psychiatric trait or disorder	36702997	0.2278	0.0448	3.6802e-07	0.3069	0.0418	2.2023e-13	6.16005e-10
Autism	Psychiatric trait or disorder	32747698	0.3084	0.0557	2.9906e-08	0.2885	0.0569	3.962e-07	0.543164
Bipolar disorder	Psychiatric trait or disorder	34002096	0.2516	0.0378	2.7466e-11	0.2317	0.0351	4.2183e-11	0.0272273
Bipolar disorder type 1	Psychiatric trait or disorder	34002096	0.2028	0.0396	3.0778e-07	0.1783	0.037	1.4262e-06	0.153265
Bipolar disorder type 2	Psychiatric trait or disorder	34002096	0.2742	0.0698	8.542e-05	0.2817	0.0677	3.2038e-05	0.97964
Cross-disorder (12 traits)	Psychiatric trait or disorder	36471075	0.4293	0.0406	4.1145e-26	0.4262	0.0383	8.9631e-29	0.548514
Generalised anxiety disorder symptoms	Psychiatric trait or disorder	31906708	0.3104	0.0637	1.0838e-06	0.3305	0.0597	3.1082e-08	0.441999
PTSD	Psychiatric trait or disorder	33510476	0.1897	0.0649	0.0035	0.2366	0.0617	0.0001	0.000463047
PTSD symptoms	Psychiatric trait or disorder	33510476	0.2309	0.0559	3.6869e-05	0.279	0.0506	3.541e-08	0.0242207
Self-rated health	Psychological/personality/behavioural	27864402	-0.1529	0.0565	0.0068	-0.2996	0.0525	1.1317e-08	6.938e-06
Neuroticism	Psychological/personality/behavioural	30593698	0.4202	0.0468	2.8304e-19	0.3832	0.0465	1.646e-16	0.000422192
General risk tolerance	Psychological/personality/behavioural	30643258	0.1843	0.0396	3.1717e-06	0.2146	0.0398	6.7563e-08	0.00653249
Subjective well-being	Psychological/personality/behavioural	27089181	-0.4313	0.064	1.6234e-11	-0.4064	0.0627	8.8561e-11	0.299956
Self-reported tiredness	Psychological/personality/behavioural	28322280	0.2697	0.0677	6.7929e-05	0.3308	0.0631	1.6024e-07	0.000235914
Loneliness	Psychological/personality/behavioural	31518406	0.3259	0.0455	8.2783e-13	0.3698	0.044	4.1366e-17	0.00306328
Educational attainment (years)	Sociodemographic	30038396	0.1351	0.0309	1.2531e-05	0.0434	0.0296	0.1417	1.23695e-23
Social deprivation	Sociodemographic	27818178	0.2285	0.0744	0.0021	0.3036	0.0727	2.9252e-05	0.00557868
Age at menarche	Sociodemographic	31768069	-0.1578	0.0389	5.0153e-05	-0.2398	0.0358	2.0207e-11	5.68217e-09
Age at first birth (F)	Sociodemographic	27798627	-0.1214	0.0522	0.0201	-0.2117	0.0517	4.177e-05	7.90481e-08
AUDIT-P	Substance use	30336701	0.372	0.0611	1.1251e-09	0.3695	0.0567	6.9969e-11	0.699635
Heavy smoker	Substance use	28166213	0.2335	0.049	1.8971e-06	0.3009	0.0481	3.8214e-10	1.40699e-06
Lifetime cannabis use	Substance use	30150663	0.3695	0.0533	3.9755e-12	0.317	0.0513	6.3633e-10	6.65296e-06
Cannabis use disorder	Substance use	33096046	0.2671	0.0651	4.1057e-05	0.2958	0.0631	2.7779e-06	0.149607
Opioid use disorder	Substance use	35879402	0.2853	0.0669	2.0257e-05	0.2637	0.064	3.7432e-05	0.272558
Smoking initiation	Substance use	30643251	0.1704	0.036	2.2359e-06	0.2246	0.0335	2.0879e-11	2.91418e-08
Cigarettes per day	Substance use	30643251	0.0922	0.0445	0.0382	0.1763	0.0446	7.6218e-05	5.67622e-09
Nicotine dependence	Substance use	28972577	0.3198	0.0839	0.0001	0.3769	0.0848	8.8566e-06	0.0375116
B) Anorexia Nervosa
			nonBMI AN			AN
Trait	Category	PMID	rg	SE	p value	rg	SE	p value	Jackknife p value
Body fat percentage	Anthropometric	30593698	-0.1755	0.0303	6.9691e-09	-0.3459	0.0275	2.7122e-36	2.76559e-43
Extreme BMI	Anthropometric	23563607	0.0196	0.047	0.6761	-0.1907	0.0442	1.6421e-05	5.26146e-22
Fat mass (F)	Anthropometric	31852892	-0.187	0.027	4.0763e-12	-0.3681	0.025	6.0453e-49	2.85621e-45
Fat mass (M)	Anthropometric	31852892	-0.0558	0.0285	0.0498	-0.2459	0.0266	2.1382e-20	1.69281e-65
Fat mass	Anthropometric	31852892	-0.1286	0.0247	1.8106e-07	-0.318	0.0231	3.6324e-43	5.03068e-76
Hip circumference (F)	Anthropometric	25673412	-0.0837	0.0326	0.0102	-0.2584	0.0309	5.6047e-17	1.2567e-31
Hip circumference	Anthropometric	25673412	-0.0262	0.0295	0.3755	-0.1993	0.0275	4.2962e-13	1.08553e-38
Fat free mass (F)	Anthropometric	30593698	-0.0694	0.0259	0.0074	-0.2014	0.0247	3.246e-16	2.41083e-33
Fat free mass (M)	Anthropometric	30593698	0.01	0.0247	0.6864	-0.1103	0.0235	2.8117e-06	5.77233e-35
Fat free mass	Anthropometric	30593698	-0.0178	0.023	0.4387	-0.1453	0.0219	2.925e-11	1.27812e-35
Obesity class 1	Anthropometric	23563607	-0.0098	0.033	0.7661	-0.2216	0.0298	1.1161e-13	6.15558e-46
Obesity class 2	Anthropometric	23563607	0.0264	0.0408	0.5178	-0.1872	0.0381	9.2395e-07	2.09342e-33
Overweight	Anthropometric	23563607	-0.0009	0.0329	0.9784	-0.2154	0.0323	2.7787e-11	1.8509e-46
Waist circumference (F)	Anthropometric	25673412	-0.1181	0.0331	0.0004	-0.2949	0.0305	4.4127e-22	2.1579e-33
Waist circumference (M)	Anthropometric	25673412	0.0299	0.0401	0.4554	-0.1584	0.038	3.0999e-05	7.47544e-31
Waist circumference	Anthropometric	25673412	-0.058	0.0285	0.0418	-0.2429	0.0269	1.8286e-19	1.04219e-43
Waist circumference (BMI-adj)	Anthropometric	25673412	-0.1205	0.028	1.6445e-05	-0.1101	0.0271	4.9037e-05	0.0183436
Weight (F)	Anthropometric	23754948	-0.065	0.0336	0.0527	-0.2451	0.0324	4.2313e-14	3.1932e-40
BMI (F)	Anthropometric	30239722	-0.146	0.0249	4.7184e-09	-0.3565	0.0219	1.8158e-59	1.46346e-60
BMI (M)	Anthropometric	30239722	-0.0032	0.0238	0.8929	-0.2152	0.0218	6.3445e-23	6.25789e-93
BMI	Anthropometric	30239722	-0.0923	0.0214	1.6626e-05	-0.3096	0.0196	2.3662e-56	1.1746e-106
Waist-hip ratio (F)	Anthropometric	30239722	-0.1417	0.0246	8.3129e-09	-0.2352	0.024	1.1171e-22	7.49124e-20
Waist-hip ratio (M)	Anthropometric	30239722	-0.0817	0.0244	0.0008	-0.2312	0.0227	1.9337e-24	3.83414e-41
Waist-hip ratio	Anthropometric	30239722	-0.1267	0.0218	5.9541e-09	-0.2526	0.0206	1.7152e-34	3.71899e-36
Waist-hip ratio (M, BMI-adj)	Anthropometric	30239722	-0.1196	0.025	1.781e-06	-0.1117	0.0235	1.9177e-06	0.25805
Waist-hip ratio (BMI-adj)	Anthropometric	30239722	-0.0994	0.0217	4.4387e-06	-0.0885	0.02	9.3292e-06	0.011819
Total cholesterol in HDL	Metabolism	20686565	0.1227	0.0335	0.0003	0.1972	0.0319	6.2967e-10	2.52948e-06
Insulin resistance (age- & sex-adj)	Metabolism	20081858	-0.2101	0.0667	0.0016	-0.3267	0.07	3.0176e-06	2.12366e-05
Plasma conc. triglycerides	Metabolism	20686565	-0.1113	0.0363	0.0022	-0.166	0.035	2.0761e-06	0.000567038
Type 2 diabetes	Metabolism	30297969	-0.0722	0.0273	0.0082	-0.1845	0.0241	1.7585e-14	4.40788e-22
Fasting glucose (F, age-adj)	Metabolism	33402679	-0.1141	0.0499	0.0222	-0.1672	0.0454	0.0002	0.000359116
Fasting glucose (age- & sex-adj)	Metabolism	33402679	-0.1182	0.0387	0.0023	-0.1667	0.0398	2.7676e-05	0.00105078
Fasting insulin (F, age-adj)	Metabolism	33402679	-0.2679	0.0686	9.3163e-05	-0.3717	0.0693	8.1141e-08	0.000136749
Fasting insulin (age- & sex-adj)	Metabolism	33402679	-0.1948	0.0485	5.8282e-05	-0.3008	0.0477	2.794e-10	5.91506e-07
Fasting insulin (BMI-adj)	Metabolism	34059833	-0.2076	0.0356	5.6834e-09	-0.1727	0.0353	9.6191e-07	0.000568738
HbA1c (BMI-adj)	Metabolism	34059833	-0.1195	0.0334	0.0004	-0.1558	0.0342	5.2181e-06	0.00234811
AN (PGC2)	Psychiatric trait or disorder	31308545	1.155	0.0147	0	1.1696	0.0147	0	2.04133e-05
AN with binge eating (PGC2)	Psychiatric trait or disorder	31308545	0.9393	0.0683	4.5557e-43	0.9468	0.0713	3.4465e-40	0.63607
AN without binge eating (PGC2)	Psychiatric trait or disorder	31308545	0.9222	0.0724	3.9958e-37	0.9519	0.0742	1.0741e-37	0.269173
Probable anxiety diagnosis	Psychiatric trait or disorder	31748690	0.3079	0.0422	2.8249e-13	0.2791	0.0394	1.4175e-12	0.136664
Depressive symptoms	Psychiatric trait or disorder	27089181	0.2771	0.0478	6.8529e-09	0.2265	0.0462	9.409e-07	0.00314767
Major depressive disorder	Psychiatric trait or disorder	39814019	0.3551	0.0261	3.2909e-42	0.3048	0.0252	1.04e-33	2.47916e-15
Insomnia	Psychiatric trait or disorder	30804565	0.1407	0.0335	2.6942e-05	0.0975	0.0327	0.0029	0.000962675
OCD	Psychiatric trait or disorder	28761083	0.4481	0.0735	1.1025e-09	0.4823	0.069	2.8454e-12	0.235491
Schizophrenia+bipolar disorder	Psychiatric trait or disorder	24280982	0.2725	0.0342	1.5109e-15	0.2732	0.0316	5.2101e-18	0.696622
Schizophrenia	Psychiatric trait or disorder	35396580	0.2268	0.0229	4.5337e-23	0.24	0.0211	4.8535e-30	0.125702
ADHD	Psychiatric trait or disorder	36702997	0.154	0.0311	7.1192e-07	0.0731	0.0293	0.0126	3.62236e-09
Autism	Psychiatric trait or disorder	32747698	0.1822	0.0481	0.0002	0.1704	0.044	0.0001	0.599777
Bipolar disorder	Psychiatric trait or disorder	34002096	0.2559	0.0264	3.1086e-22	0.2501	0.0265	3.7959e-21	0.128002
Bipolar disorder type 1	Psychiatric trait or disorder	34002096	0.1905	0.0269	1.3124e-12	0.1956	0.0269	3.4859e-13	0.555984
Bipolar disorder type 2	Psychiatric trait or disorder	34002096	0.3664	0.0551	2.899e-11	0.3395	0.0535	2.1519e-10	0.158304
Cross-disorder (12 traits)	Psychiatric trait or disorder	36471075	0.4311	0.0294	1.3336e-48	0.396	0.0289	9.5983e-43	1.28428e-08
Generalised anxiety disorder symptoms	Psychiatric trait or disorder	31906708	0.2821	0.042	1.8199e-11	0.2373	0.0398	2.5643e-09	0.00316999
PTSD symptoms	Psychiatric trait or disorder	33510476	0.2352	0.0328	7.9938e-13	0.1768	0.0318	2.5977e-08	1.69189e-10
Neuroticism	Psychological/personality/behavioural	30593698	0.3123	0.0311	9.8271e-24	0.3091	0.0286	3.0103e-27	0.70943
Automobile speeding propensity	Psychological/personality/behavioural	30643258	-0.1627	0.0277	4.2267e-09	-0.1594	0.0263	1.4061e-09	0.263508
Subjective well-being	Psychological/personality/behavioural	27089181	-0.2636	0.0516	3.1925e-07	-0.2568	0.0505	3.5708e-07	0.49235
Loneliness	Psychological/personality/behavioural	31518406	0.1847	0.0324	1.2187e-08	0.1311	0.0323	4.96e-05	0.000509476
Physical activity	Psychological/personality/behavioural	36071172	0.1367	0.0337	5.1179e-05	0.1853	0.0342	5.873e-08	0.0402609
College/uni completion	Sociodemographic	23722424	0.2142	0.047	5.2031e-06	0.2734	0.0436	3.4198e-10	0.00034062
College/uni degree	Sociodemographic	27046643	0.1703	0.033	2.4102e-07	0.232	0.0318	2.8575e-13	2.33088e-07
Educational attainment (years)	Sociodemographic	30038396	0.1873	0.0232	6.771e-16	0.2463	0.0218	1.252e-29	3.09868e-20
Father's attained age	Sociodemographic	27015805	-0.0563	0.0391	0.1492	-0.1472	0.0383	0.0001	1.43341e-13
Lifetime cannabis use	Substance use	30150663	0.2007	0.0378	1.0644e-07	0.2177	0.0378	8.476e-09	0.0516202
Opioid use disorder	Substance use	35879402	0.3022	0.044	6.7858e-12	0.2888	0.0426	1.2028e-11	0.0273152
Age at smoking initiation	Substance use	30643251	0.1122	0.0352	0.0014	0.1655	0.0327	4.2507e-07	0.00227591

### Sheet: 15 MR ED <-> BMI
Supplementary Table 15: Forward and reverse Mendelian randomisation analyses of BE-BROAD, AN, and their non-BMI components with BMI Column descriptors: Exposure = As descriptor Outcome = As descriptor Method = As descriptor Chromosome = As descriptor NSNP = As descriptor Beta = Effect estimate of one unit increase in exposure on outcome (note: only interpretable for BMI as a continuous outcome, not for the dichotomous eating disorder outcomes) SE = Standard error P = P-value [Beta/OR] Lower CI = Lower bound of 95% confidence interval [Beta/OR] Upper CI = Upper bound of 95% confidence interval Egger Intercept = As descriptor Outliers = Pleitropic outlier SNPs detected by MR-PRESSO Global Test P = Overall pleoitropy test p-value from MR-PRESSO Q = Cochran's heterogeneity statistic df = Degrees of freedom
A) Binge-eating (Broad)
i) Mendelian Randomisation													ii) Pleiotropy test
Exposure	Outcome	Method	NSNP	Beta	SE	P	Beta Lower CI	Beta Upper CI	OR	OR Lower CI	OR Upper CI		Exposure	Outcome	Egger Intercept	SE	P	Outliers	Global Test P
Risk for BE	BMI	MR Egger	19	0.0593032	0.0522332	0.271981	-0.0430739	0.16168	NA	NA	NA		Risk for BE	BMI	0.00225124	0.00250686	0.381712	0	0.66
Risk for BE	BMI	MR Egger (bootstrap)	19	0.0532886	0.0481283	0.124	-0.0410428	0.14762	NA	NA	NA		Risk for BE(nonBMI)	BMI	0.00436039	0.00255638	0.108681	0	0.03
Risk for BE	BMI	Inverse variance weighted	19	0.105329	0.0100254	8.09067e-26	0.0856788	0.124978	NA	NA	NA		BMI	Risk for BE	-0.00402481	0.0014497	0.00566285	0	6.6e-05
Risk for BE	BMI	Simple median	19	0.0984426	0.0156262	2.97945e-10	0.0678153	0.12907	NA	NA	NA		BMI	Risk for BEnonBMI	-0.0110007	0.00376664	0.00362009	0	5e-05
Risk for BE	BMI	Weighted median	19	0.0937912	0.01573	2.48297e-09	0.0629604	0.124622	NA	NA	NA
Risk for BE	BMI	Penalised weighted median	19	0.0937912	0.0154254	1.19946e-09	0.0635574	0.124025	NA	NA	NA		iii) Heterogeneity test
Risk for BE	BMI	Simple mode	19	0.0811567	0.0265971	0.00687243	0.0290263	0.133287	NA	NA	NA		Exposure	Outcome	Method	Q	df	P
Risk for BE	BMI	Weighted mode	19	0.0789812	0.0239059	0.00394774	0.0321256	0.125837	NA	NA	NA		Risk for BE	BMI	MR Egger	18.0477	17	0.385839
Risk for BE	BMI	Weighted mode (NOME)	19	0.0806128	0.0241617	0.00367381	0.0332559	0.12797	NA	NA	NA		Risk for BE	BMI	Inverse variance weighted	18.9038	18	0.397767
Risk for BE	BMI	Simple mode (NOME)	19	0.0811567	0.0261669	0.00615912	0.0298695	0.132444	NA	NA	NA		Risk for BE(nonBMI)	BMI	MR Egger	26.2944	15	0.0350394
Risk for BE	BMI	Contamination mixture method	19	0.105	0.00969388	9.47e-22	0.086	0.124	NA	NA	NA		Risk for BE(nonBMI)	BMI	Inverse variance weighted	31.3944	16	0.0119774
Risk for BE	BMI	MR-Lasso	19	0.105	0.01	8.09067e-26	0.086	0.125	NA	NA	NA		BMI	Risk for BE	MR Egger	974.751	625	9.29186e-18
Risk for BE(nonBMI)	BMI	MR Egger	17	-0.00613173	0.0199434	0.762723	-0.0452207	0.0329573	NA	NA	NA		BMI	Risk for BE	Inverse variance weighted	986.772	626	1.28063e-18
Risk for BE(nonBMI)	BMI	MR Egger (bootstrap)	17	0.0407466	0.0125733	0.000926	0.016103	0.0653902	NA	NA	NA		BMI	Risk for BEnonBMI	MR Egger	946.919	624	1.05499e-15
Risk for BE(nonBMI)	BMI	Inverse variance weighted	17	0.0265988	0.00574803	3.70173e-06	0.0153327	0.0378649	NA	NA	NA		BMI	Risk for BEnonBMI	Inverse variance weighted	959.863	625	1.35058e-16
Risk for BE(nonBMI)	BMI	Simple median	17	0.0261892	0.00649132	5.47221e-05	0.0134662	0.0389121	NA	NA	NA
Risk for BE(nonBMI)	BMI	Weighted median	17	0.0266937	0.00639773	3.01449e-05	0.0141541	0.0392333	NA	NA	NA
Risk for BE(nonBMI)	BMI	Penalised weighted median	17	0.0281362	0.00648597	1.43784e-05	0.0154236	0.0408487	NA	NA	NA
Risk for BE(nonBMI)	BMI	Simple mode	17	0.030799	0.0117694	0.0186885	0.00773104	0.053867	NA	NA	NA
Risk for BE(nonBMI)	BMI	Weighted mode	17	0.0305027	0.0105318	0.0105227	0.00986035	0.0511451	NA	NA	NA
Risk for BE(nonBMI)	BMI	Weighted mode (NOME)	17	0.0313916	0.00964846	0.0049838	0.0124806	0.0503026	NA	NA	NA
Risk for BE(nonBMI)	BMI	Simple mode (NOME)	17	0.030799	0.0102138	0.00821074	0.01078	0.0508181	NA	NA	NA
Risk for BE(nonBMI)	BMI	Contamination mixture method	17	0.027	0.00510204	2.37e-16	0.016	0.037	NA	NA	NA
BMI	Risk for BE	MR Egger	627	0.689056	0.0932422	4.72902e-13	0.506301	0.87181	1.99183	1.65914	2.39124
BMI	Risk for BE	MR Egger (bootstrap)	627	0.641693	0.0734369	0	0.497756	0.785629	1.89969	1.64503	2.19379
BMI	Risk for BE	Inverse variance weighted	627	0.444802	0.0310511	1.53051e-46	0.383942	0.505662	1.56018	1.46806	1.65808
BMI	Risk for BE	Simple median	627	0.392525	0.0396456	4.12726e-23	0.31482	0.47023	1.48071	1.37001	1.60036
BMI	Risk for BE	Weighted median	627	0.449337	0.0442629	3.26202e-24	0.362581	0.536092	1.56727	1.43703	1.70931
BMI	Risk for BE	Penalised weighted median	627	0.417808	0.0404012	4.57385e-25	0.338622	0.496994	1.51863	1.40301	1.64377
BMI	Risk for BE	Simple mode	627	0.364827	0.21986	0.0975436	-0.066098	0.795751	1.44026	0.936039	2.21611
BMI	Risk for BE	Weighted mode	627	0.926789	0.134356	1.2932e-11	0.663452	1.19013	2.52638	1.94148	3.28749
BMI	Risk for BE	Weighted mode (NOME)	627	0.939858	0.121812	4.76809e-14	0.701107	1.17861	2.55962	2.01598	3.24985
BMI	Risk for BE	Simple mode (NOME)	627	0.364827	0.223834	0.103626	-0.0738875	0.803541	1.44026	0.928776	2.23344
BMI	Risk for BE	Contamination mixture method	627	0.425	0.030102	6.47e-28	0.345	0.484	1.52959	1.41199	1.62255
BMI	Risk for BE	MR-Lasso	627	0.4	0.027	4.74965e-48	0.346	0.453	1.49182	1.4134	1.57302
BMI	Risk for BEnonBMI	MR Egger	626	1.00908	0.24284	3.70196e-05	0.533108	1.48504	2.74306	1.70422	4.41515
BMI	Risk for BEnonBMI	MR Egger (bootstrap)	626	0.906021	0.197515	2e-06	0.518892	1.29315	2.47446	1.68017	3.64425
BMI	Risk for BEnonBMI	Inverse variance weighted	626	0.338964	0.0800154	2.27294e-05	0.182134	0.495795	1.40349	1.19978	1.6418
BMI	Risk for BEnonBMI	Simple median	626	0.195356	0.105565	0.0642303	-0.0115511	0.402262	1.21574	0.988515	1.4952
BMI	Risk for BEnonBMI	Weighted median	626	0.400552	0.104367	0.000124075	0.195993	0.605111	1.49265	1.21652	1.83145
BMI	Risk for BEnonBMI	Penalised weighted median	626	0.304878	0.107097	0.00441669	0.0949689	0.514788	1.35646	1.09962	1.67328
BMI	Risk for BEnonBMI	Simple mode	626	0.114057	0.548639	0.835382	-0.961276	1.18939	1.12082	0.382405	3.28508
BMI	Risk for BEnonBMI	Weighted mode	626	1.55929	0.417723	0.000206607	0.740556	2.37803	4.75546	2.0971	10.7836
BMI	Risk for BEnonBMI	Weighted mode (NOME)	626	1.5929	0.371827	2.12503e-05	0.864122	2.32168	4.91801	2.37292	10.1928
BMI	Risk for BEnonBMI	Simple mode (NOME)	626	0.114057	0.569	0.841192	-1.00118	1.2293	1.12082	0.367444	3.41883
BMI	Risk for BEnonBMI	Contamination mixture method	626	0.153	0.151531	0.086	-0.02	0.45	1.16532	0.980199	1.56831
BMI	Risk for BEnonBMI	MR-Lasso	626	0.263	0.071	0.000202581	0.124	0.402	1.30083	1.13202	1.49481
B) Anorexia Nervosa
i) Mendelian Randomisation													ii) Pleiotropy test
Exposure	Outcome	Method	NSNP	Beta	SE	P	Beta Lower CI	Beta Upper CI	OR	OR Lower CI	OR Upper CI		Exposure	Outcome	Egger Intercept	SE	P	Outliers	Global Test P
Risk for AN	BMI	MR Egger	68	-0.0554777	0.0201148	0.00751456	-0.0949028	-0.0160527	NA	NA	NA		Risk for AN	BMI	0.000906965	0.00140177	0.519868	0	0.0002
Risk for AN	BMI	MR Egger (bootstrap)	68	-0.015828	0.0139755	0.13	-0.04322	0.0115641	NA	NA	NA		Risk for AN (nonBMI)	BMI	-0.00146639	0.00239179	0.542651	0	0.0002
Risk for AN	BMI	Inverse variance weighted	68	-0.0431228	0.00629507	7.37209e-12	-0.0554612	-0.0307845	NA	NA	NA		BMI	Risk for AN	-0.00352805	0.00181464	0.0523073	0	6.7e-05
Risk for AN	BMI	Simple median	68	-0.0486516	0.00653029	9.32344e-14	-0.061451	-0.0358523	NA	NA	NA		BMI	Risk for ANnonBMI	-0.00556616	0.00296289	0.06075	0	6.67e-05
Risk for AN	BMI	Weighted median	68	-0.0398771	0.0069374	9.02318e-09	-0.0534744	-0.0262798	NA	NA	NA
Risk for AN	BMI	Penalised weighted median	68	-0.043196	0.00659381	5.71567e-11	-0.0561198	-0.0302721	NA	NA	NA		iii) Heterogeneity test
Risk for AN	BMI	Simple mode	68	-0.0537149	0.0204861	0.0108094	-0.0938677	-0.0135621	NA	NA	NA		Exposure	Outcome	Method	Q	df	P
Risk for AN	BMI	Weighted mode	68	-0.0523704	0.0210192	0.0152008	-0.093568	-0.0111728	NA	NA	NA		Risk for AN	BMI	MR Egger	174.828	66	8.72225e-12
Risk for AN	BMI	Weighted mode (NOME)	68	-0.0557316	0.0225051	0.0158033	-0.0998416	-0.0116217	NA	NA	NA		Risk for AN	BMI	Inverse variance weighted	175.937	67	1.01046e-11
Risk for AN	BMI	Simple mode (NOME)	68	-0.0537149	0.0209836	0.0127338	-0.0948428	-0.0125869	NA	NA	NA		Risk for AN (nonBMI)	BMI	MR Egger	127.003	49	7.61386e-09
Risk for AN	BMI	Contamination mixture method	68	-0.038	0.00663265	1.43e-30	-0.055	-0.025	NA	NA	NA		Risk for AN (nonBMI)	BMI	Inverse variance weighted	127.977	50	9.16344e-09
Risk for AN	BMI	MR-Lasso	68	-0.0418	0.0048	3.41e-18	-0.0512	-0.0323	NA	NA	NA		BMI	Risk for AN	MR Egger	1124.79	640	3.62195e-29
Risk for AN (nonBMI)	BMI	MR Egger	51	0.0146315	0.0227732	0.523553	-0.030004	0.0592669	NA	NA	NA		BMI	Risk for AN	Inverse variance weighted	1131.44	641	1.13164e-29
Risk for AN (nonBMI)	BMI	MR Egger (bootstrap)	51	-0.0059544	0.0119926	0.29	-0.0294599	0.0175511	NA	NA	NA		BMI	Risk for ANnonBMI	MR Egger	1104.98	640	2.56546e-27
Risk for AN (nonBMI)	BMI	Inverse variance weighted	51	0.000937106	0.00441042	0.831736	-0.00770732	0.00958153	NA	NA	NA		BMI	Risk for ANnonBMI	Inverse variance weighted	1111.07	641	9.23762e-28
Risk for AN (nonBMI)	BMI	Simple median	51	0.0027771	0.00507386	0.584149	-0.00716766	0.0127219	NA	NA	NA
Risk for AN (nonBMI)	BMI	Weighted median	51	0.00193067	0.00489824	0.693465	-0.00766987	0.0115312	NA	NA	NA
Risk for AN (nonBMI)	BMI	Penalised weighted median	51	0.00269767	0.00493276	0.584455	-0.00697054	0.0123659	NA	NA	NA
Risk for AN (nonBMI)	BMI	Simple mode	51	-0.0303746	0.0158196	0.0605636	-0.0613809	0.00063177	NA	NA	NA
Risk for AN (nonBMI)	BMI	Weighted mode	51	0.0148714	0.0145903	0.312982	-0.0137255	0.0434683	NA	NA	NA
Risk for AN (nonBMI)	BMI	Weighted mode (NOME)	51	0.0179132	0.0170902	0.299607	-0.0155835	0.0514099	NA	NA	NA
Risk for AN (nonBMI)	BMI	Simple mode (NOME)	51	-0.0303746	0.0195256	0.126104	-0.0686447	0.00789554	NA	NA	NA
Risk for AN (nonBMI)	BMI	Contamination mixture method	51	0.001	0.00459184	0.587	-0.007	0.01	NA	NA	NA
Risk for AN (nonBMI)	BMI	MR-Lasso	51	0.005	0.004	0.17	-0.002	0.013	NA	NA	NA
BMI	Risk for AN	MR Egger	642	-0.139756	0.114294	0.221863	-0.363772	0.0842597	0.86957	0.69505	1.08791
BMI	Risk for AN	MR Egger (bootstrap)	642	-0.233431	0.0842698	0.002831	-0.3986	-0.0682623	0.791812	0.671259	0.934015
BMI	Risk for AN	Inverse variance weighted	642	-0.346908	0.0414484	5.77976e-17	-0.428147	-0.265669	0.70687	0.651715	0.766693
BMI	Risk for AN	Simple median	642	-0.350934	0.0536541	6.12406e-11	-0.456096	-0.245772	0.70403	0.633753	0.782101
BMI	Risk for AN	Weighted median	642	-0.278196	0.0547475	3.74598e-07	-0.385501	-0.170891	0.757149	0.68011	0.842914
BMI	Risk for AN	Penalised weighted median	642	-0.2788	0.059808	3.13792e-06	-0.396023	-0.161576	0.756692	0.672991	0.850802
BMI	Risk for AN	Simple mode	642	-0.366494	0.217638	0.0926756	-0.793064	0.060076	0.69316	0.452456	1.06192
BMI	Risk for AN	Weighted mode	642	-0.259803	0.115183	0.024434	-0.485561	-0.0340444	0.771204	0.615352	0.966529
BMI	Risk for AN	Weighted mode (NOME)	642	-0.259803	0.115635	0.0249958	-0.486447	-0.0331579	0.771204	0.614807	0.967386
BMI	Risk for AN	Simple mode (NOME)	642	-0.366494	0.22544	0.104509	-0.808357	0.0753692	0.69316	0.445589	1.07828
BMI	Risk for AN	Contamination mixture method	642	-0.337	0.0494898	2.49e-11	-0.424	-0.24	0.713909	0.654424	0.786628
BMI	Risk for AN	MR-Lasso	642	-0.358	0.036	1e-23	-0.428	-0.288	0.699073	0.651811	0.749762
BMI	Risk for ANnonBMI	MR Egger	642	0.484791	0.187319	0.00987105	0.117646	0.851935	1.62384	1.12485	2.34418
BMI	Risk for ANnonBMI	MR Egger (bootstrap)	642	0.278679	0.14358	0.024	-0.00273685	0.560095	1.32138	0.997267	1.75084
BMI	Risk for ANnonBMI	Inverse variance weighted	642	0.156234	0.0672218	0.020117	0.0244793	0.287989	1.1691	1.02478	1.33374
BMI	Risk for ANnonBMI	Simple median	642	0.123104	0.0850988	0.148009	-0.0436897	0.289898	1.131	0.957251	1.33629
BMI	Risk for ANnonBMI	Weighted median	642	0.252408	0.0944159	0.00750936	0.0673534	0.437464	1.28712	1.06967	1.54877
BMI	Risk for ANnonBMI	Penalised weighted median	642	0.264807	0.0925483	0.00421935	0.0834119	0.446201	1.30318	1.08699	1.56237
BMI	Risk for ANnonBMI	Simple mode	642	0.147883	0.362082	0.683099	-0.561798	0.857564	1.15938	0.570183	2.35741
BMI	Risk for ANnonBMI	Weighted mode	642	0.294894	0.191773	0.12461	-0.0809815	0.67077	1.34298	0.922211	1.95574
BMI	Risk for ANnonBMI	Weighted mode (NOME)	642	0.294894	0.177904	0.0978861	-0.0537968	0.643585	1.34298	0.947625	1.90329
BMI	Risk for ANnonBMI	Simple mode (NOME)	642	0.147883	0.373566	0.692334	-0.584306	0.880072	1.15938	0.557493	2.41107
BMI	Risk for ANnonBMI	Contamination mixture method	642	0.205	0.111735	0.0636	-0.012	0.424	1.22753	0.988072	1.52806
BMI	Risk for ANnonBMI	MR-Lasso	642	0.125	0.057	0.029	0.0126	0.238	1.13315	1.01268	1.26871

### Sheet: 16 SPrediXcan Gene
Supplementary Table 16: Predicted genetically-regulated within-tissue gene expression associations with BE-BROAD, BE-NARROW, AN, AN-R, and AN-BP. Column descriptors: ENSEMBL ID = Gene identifier as ENSEMBL ENSG identifier Gene name = Gene identifier as HUGO identifier Chromsome = As descriptor Gene Start Pos (hg19) = As descriptor Tissue = Focal tissue for gene expression estimate Z = As descriptor P = As descriptor Significance Level = Whether association passes the threshold for tissue-wide significance or experiment-wide significance (P < 8.32 x 10-8) Tissue Threshold = Alpha threshold for tissue-wide significance
A) Binge Eating (Broad)
ENSEMBL ID	Gene name	Chromsome	Gene Start Pos (hg19)	Tissue	Z	P	Significance Level	Tissue Threshold
ENSG00000185909	KLHDC8B	3	49209031	Heart_Atrial_Appendage	-5.54672	2.91e-08	experiment	3.74e-06
ENSG00000114302	PRKAR2A	3	48782030	Colon_Sigmoid	-5.40024	6.66e-08	experiment	3.65e-06
ENSG00000162621	LRRC53	1	74935060	Brain_Frontal_CortexBA9	-5.27927	1.3e-07	tissue	3.74e-06
ENSG00000114302	PRKAR2A	3	48782030	Artery_Aorta	-5.1678	2.37e-07	tissue	3.63e-06
ENSG00000185909	KLHDC8B	3	49209031	Esophagus_Mucosa	-5.15083	2.59e-07	tissue	3.58e-06
ENSG00000185909	KLHDC8B	3	49209031	Brain_Spinal_Cord_Cervical_c-1	-5.03238	4.84e-07	tissue	4.05e-06
ENSG00000167566	NCKAP5L	12	50184929	Small_Intestine_Terminal_Ileum	4.97347	6.58e-07	tissue	3.76e-06
ENSG00000172409	CLP1	11	57415661	Artery_Aorta	4.97088	6.67e-07	tissue	3.63e-06
ENSG00000172409	CLP1	11	57415661	Skin_Not_Sun_Exposed_Suprapubic	4.97088	6.67e-07	tissue	3.49e-06
ENSG00000172409	CLP1	11	57415661	Whole_Blood	4.97088	6.67e-07	tissue	4.15e-06
ENSG00000178965	ERICH3	1	75033801	Adipose_Visceral_Omentum	-4.94445	7.64e-07	tissue	3.57e-06
ENSG00000197892	KIF13B	8	28924795	Brain_Hippocampus	-4.89313	9.92e-07	tissue	3.9e-06
ENSG00000172260	NEGR1	1	71861626	Breast_Mammary_Tissue	-4.87378	1.09e-06	tissue	3.58e-06
ENSG00000069869	NEDD4	15	56119120	Pancreas	-4.77612	1.79e-06	tissue	3.84e-06
ENSG00000145022	TCTA	3	49449645	Brain_Caudate_Basal_ganglia	-4.75044	2.03e-06	tissue	3.72e-06
ENSG00000116132	PRRX1	1	170631869	Brain_Spinal_Cord_Cervical_c-1	-4.70352	2.56e-06	tissue	4.05e-06
ENSG00000145022	TCTA	3	49449645	Heart_Left_Ventricle	-4.68962	2.74e-06	tissue	3.97e-06
ENSG00000069869	NEDD4	15	56119120	Brain_Cerebellum	-4.67106	3e-06	tissue	3.76e-06
ENSG00000067560	RHOA	3	49396572	Adipose_Subcutaneous	-4.66932	3.02e-06	tissue	3.54e-06
ENSG00000067560	RHOA	3	49396572	Adipose_Visceral_Omentum	-4.66932	3.02e-06	tissue	3.57e-06
ENSG00000145022	TCTA	3	49449645	Artery_Aorta	4.66932	3.02e-06	tissue	3.63e-06
ENSG00000067560	RHOA	3	49396572	Artery_Tibial	-4.66932	3.02e-06	tissue	3.59e-06
ENSG00000067560	RHOA	3	49396572	Brain_Caudate_Basal_ganglia	-4.66932	3.02e-06	tissue	3.72e-06
ENSG00000067560	RHOA	3	49396572	Brain_Cerebellar_Hemisphere	-4.66932	3.02e-06	tissue	3.83e-06
ENSG00000067560	RHOA	3	49396572	Brain_Hypothalamus	-4.66932	3.02e-06	tissue	3.84e-06
ENSG00000067560	RHOA	3	49396572	Brain_Putamen_Basal_ganglia	-4.66932	3.02e-06	tissue	3.84e-06
ENSG00000067560	RHOA	3	49396572	Brain_Substantia_Nigra	-4.66932	3.02e-06	tissue	4.21e-06
ENSG00000067560	RHOA	3	49396572	Heart_Atrial_Appendage	-4.66932	3.02e-06	tissue	3.74e-06
ENSG00000067560	RHOA	3	49396572	Liver	-4.66932	3.02e-06	tissue	4.16e-06
ENSG00000067560	RHOA	3	49396572	Lung	-4.66932	3.02e-06	tissue	3.48e-06
ENSG00000067560	RHOA	3	49396572	Skin_Sun_Exposed_Lower_Leg	-4.66932	3.02e-06	tissue	3.42e-06
ENSG00000067560	RHOA	3	49396572	Uterus	-4.66932	3.02e-06	tissue	4.02e-06
ENSG00000156599	ZDHHC5	11	57435219	Adrenal_Gland	4.64798	3.35e-06	tissue	3.87e-06
ENSG00000156599	ZDHHC5	11	57435219	Brain_Frontal_CortexBA9	-4.64767	3.36e-06	tissue	3.74e-06
ENSG00000156599	ZDHHC5	11	57435219	Brain_Hippocampus	-4.64767	3.36e-06	tissue	3.9e-06
ENSG00000156599	ZDHHC5	11	57435219	Nerve_Tibial	4.64767	3.36e-06	tissue	3.38e-06
ENSG00000156599	ZDHHC5	11	57435219	Brain_Spinal_Cord_Cervical_c-1	4.62879	3.68e-06	tissue	4.05e-06
ENSG00000173531	MST1	3	49721380	Brain_Hypothalamus	4.62219	3.8e-06	tissue	3.84e-06
ENSG00000233276	GPX1	3	49394607	Brain_Substantia_Nigra	-4.60357	4.15e-06	tissue	4.21e-06
B) Binge Eating (Narrow)
ENSEMBL ID	Gene name	Chromsome	Gene Start Pos (hg19)	Tissue	Z	P	Significance Level	Tissue Threshold
ENSG00000185909	KLHDC8B	3	49209031	Heart_Atrial_Appendage	-7.02903	2.08e-12	experiment	3.73e-06
ENSG00000185909	KLHDC8B	3	49209031	Brain_Spinal_cord_cervical_c-1	-6.63029	3.35e-11	experiment	4.04e-06
ENSG00000084754	HADHA	2	26413504	Brain_Anterior_cingulate_cortex_BA24	6.44369	1.17e-10	experiment	3.91e-06
ENSG00000185909	KLHDC8B	3	49209031	Esophagus_Mucosa	-6.42669	1.3e-10	experiment	3.58e-06
ENSG00000114302	PRKAR2A	3	48782030	Colon_Sigmoid	-5.76406	8.21e-09	experiment	3.65e-06
ENSG00000185909	KLHDC8B	3	49209031	Minor_Salivary_Gland	-5.54896	2.87e-08	experiment	3.8e-06
ENSG00000114302	PRKAR2A	3	48782030	Artery_Aorta	-5.52043	3.38e-08	experiment	3.63e-06
ENSG00000114631	PODXL2	3	127348028	Esophagus_Muscularis	5.40373	6.53e-08	experiment	3.57e-06
ENSG00000114631	PODXL2	3	127348028	Adipose_Visceral_Omentum	5.36635	8.03e-08	experiment	3.57e-06
ENSG00000144306	SCRN3	2	175260458	Esophagus_Muscularis	-5.3563	8.49e-08	tissue	3.57e-06
ENSG00000080845	DLGAP4	20	34894258	Liver	-5.34062	9.26e-08	tissue	4.15e-06
ENSG00000080845	DLGAP4	20	34894258	Pancreas	5.34062	9.26e-08	tissue	3.84e-06
ENSG00000069869	NEDD4	15	56119120	Brain_Cerebellum	-5.30699	1.11e-07	tissue	3.75e-06
ENSG00000185909	KLHDC8B	3	49209031	Liver	-5.29288	1.2e-07	tissue	4.15e-06
ENSG00000114631	PODXL2	3	127348028	Nerve_Tibial	5.23751	1.63e-07	tissue	3.37e-06
ENSG00000069869	NEDD4	15	56119120	Pancreas	-5.21655	1.82e-07	tissue	3.84e-06
ENSG00000265107	GJA5	1	147228332	Minor_Salivary_Gland	-5.15852	2.49e-07	tissue	3.8e-06
ENSG00000114631	PODXL2	3	127348028	Artery_Tibial	5.15358	2.56e-07	tissue	3.59e-06
ENSG00000135976	ANKRD36	2	97778890	Esophagus_Gastroesophageal_Junction	5.0818	3.74e-07	tissue	3.67e-06
ENSG00000228486	LINC01125	2	98280680	Muscle_Skeletal	-5.01332	5.35e-07	tissue	3.89e-06
ENSG00000135940	COX5B	2	98262525	Brain_Caudate_basal_ganglia	5.00898	5.47e-07	tissue	3.72e-06
ENSG00000135940	COX5B	2	98262525	Brain_Putamen_basal_ganglia	5.00898	5.47e-07	tissue	3.83e-06
ENSG00000135940	COX5B	2	98262525	Brain_Spinal_cord_cervical_c-1	5.00898	5.47e-07	tissue	4.04e-06
ENSG00000135940	COX5B	2	98262525	Esophagus_Mucosa	5.00898	5.47e-07	tissue	3.58e-06
ENSG00000135940	COX5B	2	98262525	Ovary	-5.00898	5.47e-07	tissue	3.85e-06
ENSG00000135940	COX5B	2	98262525	Thyroid	-5.00898	5.47e-07	tissue	3.39e-06
ENSG00000135940	COX5B	2	98262525	Vagina	5.00898	5.47e-07	tissue	4.1e-06
ENSG00000184922	FMNL1	17	43298811	Heart_Left_Ventricle	4.9862	6.16e-07	tissue	3.97e-06
ENSG00000230606	AC159540.1	2	98081774	Brain_Cerebellum	-4.97868	6.4e-07	tissue	3.75e-06
ENSG00000114631	PODXL2	3	127348028	Whole_Blood	4.97702	6.46e-07	tissue	4.15e-06
ENSG00000135976	ANKRD36	2	97778890	Colon_Transverse	4.97547	6.51e-07	tissue	3.59e-06
ENSG00000228486	LINC01125	2	98280680	Adrenal_Gland	-4.96184	6.98e-07	tissue	3.86e-06
ENSG00000114631	PODXL2	3	127348028	Brain_Caudate_basal_ganglia	4.96195	6.98e-07	tissue	3.72e-06
ENSG00000115085	ZAP70	2	98330039	Brain_Caudate_basal_ganglia	-4.96184	6.98e-07	tissue	3.72e-06
ENSG00000228486	LINC01125	2	98280680	Brain_Cerebellum	-4.96184	6.98e-07	tissue	3.75e-06
ENSG00000115073	ACTR1B	2	98272402	Brain_Nucleus_accumbens_basal_ganglia	4.96184	6.98e-07	tissue	3.74e-06
ENSG00000228486	LINC01125	2	98280680	Colon_Sigmoid	-4.96184	6.98e-07	tissue	3.65e-06
ENSG00000228486	LINC01125	2	98280680	Esophagus_Mucosa	-4.96184	6.98e-07	tissue	3.58e-06
ENSG00000228486	LINC01125	2	98280680	Heart_Atrial_Appendage	-4.96184	6.98e-07	tissue	3.73e-06
ENSG00000228486	LINC01125	2	98280680	Heart_Left_Ventricle	-4.96184	6.98e-07	tissue	3.97e-06
ENSG00000228486	LINC01125	2	98280680	Liver	-4.96184	6.98e-07	tissue	4.15e-06
ENSG00000228486	LINC01125	2	98280680	Small_Intestine_Terminal_Ileum	-4.96184	6.98e-07	tissue	3.76e-06
ENSG00000228486	LINC01125	2	98280680	Spleen	-4.96184	6.98e-07	tissue	3.72e-06
ENSG00000228486	LINC01125	2	98280680	Thyroid	-4.96184	6.98e-07	tissue	3.39e-06
ENSG00000114631	PODXL2	3	127348028	Brain_Cortex	4.94441	7.64e-07	tissue	3.69e-06
ENSG00000196912	ANKRD36B	2	98109127	Breast_Mammary_Tissue	-4.94247	7.71e-07	tissue	3.58e-06
ENSG00000196912	ANKRD36B	2	98109127	Lung	-4.94247	7.71e-07	tissue	3.48e-06
ENSG00000135976	ANKRD36	2	97778890	Pituitary	4.94247	7.71e-07	tissue	3.58e-06
ENSG00000196912	ANKRD36B	2	98109127	Skin_Not_Sun_Exposed_Suprapubic	-4.94247	7.71e-07	tissue	3.49e-06
ENSG00000196912	ANKRD36B	2	98109127	Stomach	-4.94247	7.71e-07	tissue	3.73e-06
ENSG00000069869	NEDD4	15	56119120	Breast_Mammary_Tissue	-4.91921	8.69e-07	tissue	3.58e-06
ENSG00000135976	ANKRD36	2	97778890	Heart_Left_Ventricle	4.90253	9.46e-07	tissue	3.97e-06
ENSG00000230606	AC159540.1	2	98081774	Brain_Frontal_Cortex_BA9	-4.8554	1.2e-06	tissue	3.74e-06
ENSG00000135976	ANKRD36	2	97778890	Adipose_Subcutaneous	4.8417	1.29e-06	tissue	3.54e-06
ENSG00000196912	ANKRD36B	2	98109127	Brain_Cerebellum	-4.8417	1.29e-06	tissue	3.75e-06
ENSG00000196912	ANKRD36B	2	98109127	Brain_Cortex	-4.8417	1.29e-06	tissue	3.69e-06
ENSG00000135976	ANKRD36	2	97778890	Colon_Sigmoid	4.8417	1.29e-06	tissue	3.65e-06
ENSG00000114631	PODXL2	3	127348028	Pancreas	4.83913	1.3e-06	tissue	3.84e-06
ENSG00000114631	PODXL2	3	127348028	Pituitary	4.83179	1.35e-06	tissue	3.58e-06
ENSG00000114631	PODXL2	3	127348028	Adipose_Subcutaneous	4.82743	1.38e-06	tissue	3.54e-06
ENSG00000114631	PODXL2	3	127348028	Adrenal_Gland	4.82743	1.38e-06	tissue	3.86e-06
ENSG00000114631	PODXL2	3	127348028	Artery_Coronary	4.82743	1.38e-06	tissue	3.79e-06
ENSG00000114631	PODXL2	3	127348028	Brain_Amygdala	4.82743	1.38e-06	tissue	4.13e-06
ENSG00000114631	PODXL2	3	127348028	Brain_Cerebellar_Hemisphere	4.82743	1.38e-06	tissue	3.83e-06
ENSG00000114631	PODXL2	3	127348028	Brain_Cerebellum	4.82743	1.38e-06	tissue	3.75e-06
ENSG00000114631	PODXL2	3	127348028	Brain_Putamen_basal_ganglia	4.82743	1.38e-06	tissue	3.83e-06
ENSG00000114631	PODXL2	3	127348028	Brain_Spinal_cord_cervical_c-1	4.82743	1.38e-06	tissue	4.04e-06
ENSG00000114631	PODXL2	3	127348028	Breast_Mammary_Tissue	4.82743	1.38e-06	tissue	3.58e-06
ENSG00000114631	PODXL2	3	127348028	Colon_Sigmoid	4.82743	1.38e-06	tissue	3.65e-06
ENSG00000114631	PODXL2	3	127348028	Colon_Transverse	4.82743	1.38e-06	tissue	3.59e-06
ENSG00000114631	PODXL2	3	127348028	Esophagus_Gastroesophageal_Junction	4.82743	1.38e-06	tissue	3.67e-06
ENSG00000114631	PODXL2	3	127348028	Esophagus_Mucosa	4.82743	1.38e-06	tissue	3.58e-06
ENSG00000114631	PODXL2	3	127348028	Heart_Atrial_Appendage	4.82743	1.38e-06	tissue	3.73e-06
ENSG00000114631	PODXL2	3	127348028	Liver	4.82743	1.38e-06	tissue	4.15e-06
ENSG00000114631	PODXL2	3	127348028	Lung	4.82743	1.38e-06	tissue	3.48e-06
ENSG00000114631	PODXL2	3	127348028	Minor_Salivary_Gland	4.82743	1.38e-06	tissue	3.8e-06
ENSG00000114631	PODXL2	3	127348028	Muscle_Skeletal	4.82743	1.38e-06	tissue	3.89e-06
ENSG00000114631	PODXL2	3	127348028	Small_Intestine_Terminal_Ileum	4.82743	1.38e-06	tissue	3.76e-06
ENSG00000114631	PODXL2	3	127348028	Stomach	4.82743	1.38e-06	tissue	3.73e-06
ENSG00000114631	PODXL2	3	127348028	Thyroid	4.82743	1.38e-06	tissue	3.39e-06
ENSG00000196912	ANKRD36B	2	98109127	Small_Intestine_Terminal_Ileum	-4.78626	1.7e-06	tissue	3.76e-06
ENSG00000265107	GJA5	1	147228332	Adipose_Visceral_Omentum	-4.77332	1.81e-06	tissue	3.57e-06
ENSG00000265107	GJA5	1	147228332	Adrenal_Gland	-4.77332	1.81e-06	tissue	3.86e-06
ENSG00000265107	GJA5	1	147228332	Brain_Amygdala	-4.77332	1.81e-06	tissue	4.13e-06
ENSG00000265107	GJA5	1	147228332	Brain_Anterior_cingulate_cortex_BA24	-4.77332	1.81e-06	tissue	3.91e-06
ENSG00000265107	GJA5	1	147228332	Brain_Nucleus_accumbens_basal_ganglia	-4.77332	1.81e-06	tissue	3.74e-06
ENSG00000265107	GJA5	1	147228332	Brain_Putamen_basal_ganglia	-4.77332	1.81e-06	tissue	3.83e-06
ENSG00000265107	GJA5	1	147228332	Esophagus_Gastroesophageal_Junction	-4.77332	1.81e-06	tissue	3.67e-06
ENSG00000265107	GJA5	1	147228332	Liver	-4.77332	1.81e-06	tissue	4.15e-06
ENSG00000265107	GJA5	1	147228332	Nerve_Tibial	-4.77332	1.81e-06	tissue	3.37e-06
ENSG00000265107	GJA5	1	147228332	Pancreas	-4.77332	1.81e-06	tissue	3.84e-06
ENSG00000265107	GJA5	1	147228332	Pituitary	-4.77332	1.81e-06	tissue	3.58e-06
ENSG00000265107	GJA5	1	147228332	Vagina	-4.77332	1.81e-06	tissue	4.1e-06
ENSG00000106948	AKNA	9	117096436	Ovary	4.76713	1.87e-06	tissue	3.85e-06
ENSG00000115085	ZAP70	2	98330039	Liver	-4.73038	2.24e-06	tissue	4.15e-06
ENSG00000228486	LINC01125	2	98280680	Whole_Blood	-4.73038	2.24e-06	tissue	4.15e-06
ENSG00000135940	COX5B	2	98262525	Nerve_Tibial	-4.71294	2.44e-06	tissue	3.37e-06
ENSG00000069869	NEDD4	15	56119120	Brain_Substantia_nigra	-4.68708	2.77e-06	tissue	4.21e-06
ENSG00000185909	KLHDC8B	3	49209031	Whole_Blood	4.6679	3.04e-06	tissue	4.15e-06
ENSG00000185909	KLHDC8B	3	49209031	Brain_Hypothalamus	4.66441	3.09e-06	tissue	3.84e-06
ENSG00000185909	KLHDC8B	3	49209031	Heart_Left_Ventricle	-4.66441	3.09e-06	tissue	3.97e-06
ENSG00000185909	KLHDC8B	3	49209031	Spleen	4.66441	3.09e-06	tissue	3.72e-06
ENSG00000177352	CCDC71	3	49199968	Artery_Aorta	4.64384	3.42e-06	tissue	3.63e-06
ENSG00000165102	HGSNAT	8	42995607	Brain_Amygdala	-4.64054	3.47e-06	tissue	4.13e-06
ENSG00000165102	HGSNAT	8	42995607	Brain_Frontal_Cortex_BA9	-4.64054	3.47e-06	tissue	3.74e-06
ENSG00000165102	HGSNAT	8	42995607	Brain_Hippocampus	-4.64054	3.47e-06	tissue	3.9e-06
ENSG00000165102	HGSNAT	8	42995607	Brain_Spinal_cord_cervical_c-1	-4.64054	3.47e-06	tissue	4.04e-06
ENSG00000165102	HGSNAT	8	42995607	Brain_Substantia_nigra	-4.64054	3.47e-06	tissue	4.21e-06
ENSG00000172046	USP19	3	49145479	Artery_Aorta	-4.63865	3.51e-06	tissue	3.63e-06
ENSG00000172046	USP19	3	49145479	Artery_Tibial	-4.63865	3.51e-06	tissue	3.59e-06
ENSG00000172046	USP19	3	49145479	Colon_Sigmoid	-4.63865	3.51e-06	tissue	3.65e-06
ENSG00000172046	USP19	3	49145479	Pituitary	4.63865	3.51e-06	tissue	3.58e-06
ENSG00000225399	RP11-3B7.1	3	49297518	Brain_Cortex	-4.63729	3.53e-06	tissue	3.69e-06
ENSG00000225399	RP11-3B7.1	3	49297518	Brain_Putamen_basal_ganglia	-4.63729	3.53e-06	tissue	3.83e-06
C) Anorexia Nervosa
ENSEMBL ID	Gene name	Chromsome	Gene Start Pos (hg19)	Tissue	Z	P	Significance Level	Tissue Threshold
ENSG00000114302	PRKAR2A	3	48782030	Colon_Sigmoid	-12.2308	2.13e-34	experiment	3.65e-06
ENSG00000114302	PRKAR2A	3	48782030	Artery_Aorta	-11.675	1.71e-31	experiment	3.63e-06
ENSG00000185909	KLHDC8B	3	49209031	Heart_Atrial_Appendage	-11.4712	1.84e-30	experiment	3.73e-06
ENSG00000185909	KLHDC8B	3	49209031	Brain_Spinal_cord_cervical_c-1	-11.064	1.88e-28	experiment	4.04e-06
ENSG00000185909	KLHDC8B	3	49209031	Esophagus_Mucosa	-10.4492	1.48e-25	experiment	3.57e-06
ENSG00000185909	KLHDC8B	3	49209031	Minor_Salivary_Gland	-9.22842	2.75e-20	experiment	3.8e-06
ENSG00000185909	KLHDC8B	3	49209031	Liver	-8.86888	7.39e-19	experiment	4.15e-06
ENSG00000114302	PRKAR2A	3	48782030	Adrenal_Gland	-8.16468	3.22e-16	experiment	3.86e-06
ENSG00000114302	PRKAR2A	3	48782030	Artery_Coronary	-8.16468	3.22e-16	experiment	3.79e-06
ENSG00000114302	PRKAR2A	3	48782030	Brain_Amygdala	-8.16468	3.22e-16	experiment	4.13e-06
ENSG00000114302	PRKAR2A	3	48782030	Brain_Cerebellar_Hemisphere	-8.16468	3.22e-16	experiment	3.82e-06
ENSG00000114302	PRKAR2A	3	48782030	Brain_Cerebellum	-8.16468	3.22e-16	experiment	3.75e-06
ENSG00000114302	PRKAR2A	3	48782030	Brain_Cortex	-8.16468	3.22e-16	experiment	3.69e-06
ENSG00000114302	PRKAR2A	3	48782030	Brain_Frontal_Cortex_BA9	-8.16468	3.22e-16	experiment	3.74e-06
ENSG00000114302	PRKAR2A	3	48782030	Brain_Hypothalamus	-8.16468	3.22e-16	experiment	3.84e-06
ENSG00000114302	PRKAR2A	3	48782030	Brain_Nucleus_accumbens_basal_ganglia	-8.16468	3.22e-16	experiment	3.74e-06
ENSG00000114302	PRKAR2A	3	48782030	Brain_Spinal_cord_cervical_c-1	-8.16468	3.22e-16	experiment	4.04e-06
ENSG00000114302	PRKAR2A	3	48782030	Colon_Transverse	-8.16468	3.22e-16	experiment	3.59e-06
ENSG00000114302	PRKAR2A	3	48782030	Esophagus_Mucosa	-8.16468	3.22e-16	experiment	3.57e-06
ENSG00000114302	PRKAR2A	3	48782030	Heart_Left_Ventricle	-8.16468	3.22e-16	experiment	3.97e-06
ENSG00000114302	PRKAR2A	3	48782030	Liver	-8.16468	3.22e-16	experiment	4.15e-06
ENSG00000114302	PRKAR2A	3	48782030	Lung	-8.16468	3.22e-16	experiment	3.47e-06
ENSG00000114302	PRKAR2A	3	48782030	Minor_Salivary_Gland	-8.16468	3.22e-16	experiment	3.8e-06
ENSG00000114302	PRKAR2A	3	48782030	Ovary	-8.16468	3.22e-16	experiment	3.84e-06
ENSG00000114302	PRKAR2A	3	48782030	Pancreas	-8.16468	3.22e-16	experiment	3.83e-06
ENSG00000114302	PRKAR2A	3	48782030	Prostate	-8.16468	3.22e-16	experiment	3.65e-06
ENSG00000114302	PRKAR2A	3	48782030	Skin_Not_Sun_Exposed_Suprapubic	-8.16468	3.22e-16	experiment	3.49e-06
ENSG00000114302	PRKAR2A	3	48782030	Skin_Sun_Exposed_Lower_leg	-8.16468	3.22e-16	experiment	3.42e-06
ENSG00000114302	PRKAR2A	3	48782030	Small_Intestine_Terminal_Ileum	-8.16468	3.22e-16	experiment	3.75e-06
ENSG00000114302	PRKAR2A	3	48782030	Spleen	-8.16468	3.22e-16	experiment	3.72e-06
ENSG00000114302	PRKAR2A	3	48782030	Thyroid	-8.16468	3.22e-16	experiment	3.39e-06
ENSG00000114302	PRKAR2A	3	48782030	Uterus	-8.16468	3.22e-16	experiment	4.02e-06
ENSG00000114302	PRKAR2A	3	48782030	Vagina	-8.16468	3.22e-16	experiment	4.1e-06
ENSG00000114302	PRKAR2A	3	48782030	Whole_Blood	-8.16468	3.22e-16	experiment	4.14e-06
ENSG00000178149	DALRD3	3	49052921	Skin_Not_Sun_Exposed_Suprapubic	-7.92645	2.25e-15	experiment	3.49e-06
ENSG00000271973	RP11-572O6.1	3	48709888	Prostate	-7.82405	5.12e-15	experiment	3.65e-06
ENSG00000178149	DALRD3	3	49052921	Skin_Sun_Exposed_Lower_leg	-7.78104	7.19e-15	experiment	3.42e-06
ENSG00000188315	C3orf62	3	49306029	Adipose_Visceral_Omentum	-7.76608	8.1e-15	experiment	3.57e-06
ENSG00000188315	C3orf62	3	49306029	Artery_Coronary	-7.76608	8.1e-15	experiment	3.79e-06
ENSG00000188315	C3orf62	3	49306029	Artery_Tibial	-7.76608	8.1e-15	experiment	3.59e-06
ENSG00000188315	C3orf62	3	49306029	Brain_Amygdala	-7.76608	8.1e-15	experiment	4.13e-06
ENSG00000188315	C3orf62	3	49306029	Brain_Anterior_cingulate_cortex_BA24	-7.76608	8.1e-15	experiment	3.91e-06
ENSG00000188315	C3orf62	3	49306029	Brain_Caudate_basal_ganglia	-7.76608	8.1e-15	experiment	3.72e-06
ENSG00000188315	C3orf62	3	49306029	Brain_Cerebellar_Hemisphere	-7.76608	8.1e-15	experiment	3.82e-06
ENSG00000188315	C3orf62	3	49306029	Brain_Cerebellum	-7.76608	8.1e-15	experiment	3.75e-06
ENSG00000188315	C3orf62	3	49306029	Brain_Cortex	-7.76608	8.1e-15	experiment	3.69e-06
ENSG00000188315	C3orf62	3	49306029	Brain_Frontal_Cortex_BA9	-7.76608	8.1e-15	experiment	3.74e-06
ENSG00000188315	C3orf62	3	49306029	Brain_Hippocampus	-7.76608	8.1e-15	experiment	3.89e-06
ENSG00000188315	C3orf62	3	49306029	Brain_Hypothalamus	-7.76608	8.1e-15	experiment	3.84e-06
ENSG00000188315	C3orf62	3	49306029	Brain_Nucleus_accumbens_basal_ganglia	-7.76608	8.1e-15	experiment	3.74e-06
ENSG00000188315	C3orf62	3	49306029	Brain_Putamen_basal_ganglia	-7.76608	8.1e-15	experiment	3.83e-06
ENSG00000188315	C3orf62	3	49306029	Brain_Spinal_cord_cervical_c-1	-7.76608	8.1e-15	experiment	4.04e-06
ENSG00000188315	C3orf62	3	49306029	Brain_Substantia_nigra	-7.76608	8.1e-15	experiment	4.2e-06
ENSG00000188315	C3orf62	3	49306029	Breast_Mammary_Tissue	-7.76608	8.1e-15	experiment	3.58e-06
ENSG00000188315	C3orf62	3	49306029	Colon_Sigmoid	-7.76608	8.1e-15	experiment	3.65e-06
ENSG00000188315	C3orf62	3	49306029	Colon_Transverse	-7.76608	8.1e-15	experiment	3.59e-06
ENSG00000188315	C3orf62	3	49306029	Esophagus_Gastroesophageal_Junction	-7.76608	8.1e-15	experiment	3.66e-06
ENSG00000188315	C3orf62	3	49306029	Esophagus_Mucosa	-7.76608	8.1e-15	experiment	3.57e-06
ENSG00000188315	C3orf62	3	49306029	Esophagus_Muscularis	-7.76608	8.1e-15	experiment	3.57e-06
ENSG00000188315	C3orf62	3	49306029	Heart_Atrial_Appendage	-7.76608	8.1e-15	experiment	3.73e-06
ENSG00000188315	C3orf62	3	49306029	Heart_Left_Ventricle	-7.76608	8.1e-15	experiment	3.97e-06
ENSG00000188315	C3orf62	3	49306029	Minor_Salivary_Gland	-7.76608	8.1e-15	experiment	3.8e-06
ENSG00000188315	C3orf62	3	49306029	Muscle_Skeletal	-7.76608	8.1e-15	experiment	3.89e-06
ENSG00000188315	C3orf62	3	49306029	Ovary	-7.76608	8.1e-15	experiment	3.84e-06
ENSG00000188315	C3orf62	3	49306029	Pancreas	-7.76608	8.1e-15	experiment	3.83e-06
ENSG00000188315	C3orf62	3	49306029	Pituitary	-7.76608	8.1e-15	experiment	3.58e-06
ENSG00000188315	C3orf62	3	49306029	Prostate	-7.76608	8.1e-15	experiment	3.65e-06
ENSG00000188315	C3orf62	3	49306029	Skin_Not_Sun_Exposed_Suprapubic	-7.76608	8.1e-15	experiment	3.49e-06
ENSG00000188315	C3orf62	3	49306029	Small_Intestine_Terminal_Ileum	-7.76608	8.1e-15	experiment	3.75e-06
ENSG00000188315	C3orf62	3	49306029	Stomach	-7.76608	8.1e-15	experiment	3.73e-06
ENSG00000188315	C3orf62	3	49306029	Thyroid	-7.76608	8.1e-15	experiment	3.39e-06
ENSG00000188315	C3orf62	3	49306029	Uterus	-7.76608	8.1e-15	experiment	4.02e-06
ENSG00000188315	C3orf62	3	49306029	Vagina	-7.76608	8.1e-15	experiment	4.1e-06
ENSG00000188315	C3orf62	3	49306029	Whole_Blood	-7.76608	8.1e-15	experiment	4.14e-06
ENSG00000271973	RP11-572O6.1	3	48709888	Esophagus_Gastroesophageal_Junction	-7.76075	8.44e-15	experiment	3.66e-06
ENSG00000271973	RP11-572O6.1	3	48709888	Adrenal_Gland	-7.75136	9.09e-15	experiment	3.86e-06
ENSG00000271973	RP11-572O6.1	3	48709888	Brain_Caudate_basal_ganglia	-7.74006	9.94e-15	experiment	3.72e-06
ENSG00000271973	RP11-572O6.1	3	48709888	Stomach	-7.72409	1.13e-14	experiment	3.73e-06
ENSG00000271973	RP11-572O6.1	3	48709888	Artery_Tibial	-7.71863	1.18e-14	experiment	3.59e-06
ENSG00000172046	USP19	3	49145479	Artery_Aorta	-7.717	1.19e-14	experiment	3.63e-06
ENSG00000172046	USP19	3	49145479	Artery_Tibial	-7.717	1.19e-14	experiment	3.59e-06
ENSG00000172046	USP19	3	49145479	Colon_Sigmoid	-7.717	1.19e-14	experiment	3.65e-06
ENSG00000172046	USP19	3	49145479	Pituitary	7.717	1.19e-14	experiment	3.58e-06
ENSG00000271973	RP11-572O6.1	3	48709888	Brain_Amygdala	-7.6983	1.38e-14	experiment	4.13e-06
ENSG00000008300	CELSR3	3	48673896	Adipose_Visceral_Omentum	-7.68466	1.53e-14	experiment	3.57e-06
ENSG00000008300	CELSR3	3	48673896	Adrenal_Gland	-7.68466	1.53e-14	experiment	3.86e-06
ENSG00000008300	CELSR3	3	48673896	Artery_Aorta	-7.68466	1.53e-14	experiment	3.63e-06
ENSG00000008300	CELSR3	3	48673896	Artery_Coronary	-7.68466	1.53e-14	experiment	3.79e-06
ENSG00000008300	CELSR3	3	48673896	Brain_Frontal_Cortex_BA9	7.68466	1.53e-14	experiment	3.74e-06
ENSG00000008300	CELSR3	3	48673896	Colon_Sigmoid	-7.68466	1.53e-14	experiment	3.65e-06
ENSG00000008300	CELSR3	3	48673896	Esophagus_Mucosa	-7.68466	1.53e-14	experiment	3.57e-06
ENSG00000008300	CELSR3	3	48673896	Heart_Atrial_Appendage	-7.68466	1.53e-14	experiment	3.73e-06
ENSG00000008300	CELSR3	3	48673896	Nerve_Tibial	-7.68466	1.53e-14	experiment	3.37e-06
ENSG00000008300	CELSR3	3	48673896	Skin_Not_Sun_Exposed_Suprapubic	7.68466	1.53e-14	experiment	3.49e-06
ENSG00000008300	CELSR3	3	48673896	Skin_Sun_Exposed_Lower_leg	7.68466	1.53e-14	experiment	3.42e-06
ENSG00000008300	CELSR3	3	48673896	Spleen	-7.68466	1.53e-14	experiment	3.72e-06
ENSG00000008300	CELSR3	3	48673896	Whole_Blood	-7.68466	1.53e-14	experiment	4.14e-06
ENSG00000177352	CCDC71	3	49199968	Artery_Aorta	7.68023	1.59e-14	experiment	3.63e-06
ENSG00000271973	RP11-572O6.1	3	48709888	Thyroid	-7.68047	1.59e-14	experiment	3.39e-06
ENSG00000271973	RP11-572O6.1	3	48709888	Brain_Nucleus_accumbens_basal_ganglia	-7.67565	1.65e-14	experiment	3.74e-06
ENSG00000185909	KLHDC8B	3	49209031	Brain_Hypothalamus	7.66438	1.8e-14	experiment	3.84e-06
ENSG00000185909	KLHDC8B	3	49209031	Heart_Left_Ventricle	-7.66438	1.8e-14	experiment	3.97e-06
ENSG00000185909	KLHDC8B	3	49209031	Spleen	7.66438	1.8e-14	experiment	3.72e-06
ENSG00000271973	RP11-572O6.1	3	48709888	Ovary	-7.64148	2.15e-14	experiment	3.84e-06
ENSG00000271973	RP11-572O6.1	3	48709888	Pituitary	-7.63635	2.23e-14	experiment	3.58e-06
ENSG00000271973	RP11-572O6.1	3	48709888	Skin_Sun_Exposed_Lower_leg	-7.59644	3.04e-14	experiment	3.42e-06
ENSG00000271973	RP11-572O6.1	3	48709888	Brain_Spinal_cord_cervical_c-1	-7.59082	3.18e-14	experiment	4.04e-06
ENSG00000145029	NICN1	3	49459766	Brain_Substantia_nigra	7.56681	3.83e-14	experiment	4.2e-06
ENSG00000185909	KLHDC8B	3	49209031	Whole_Blood	7.52023	5.47e-14	experiment	4.14e-06
ENSG00000008300	CELSR3	3	48673896	Lung	-7.46903	8.08e-14	experiment	3.47e-06
ENSG00000119471	HSDL2	9	115142360	Skin_Sun_Exposed_Lower_leg	7.46225	8.51e-14	experiment	3.42e-06
ENSG00000225399	RP11-3B7.1	3	49297518	Brain_Cortex	-7.45089	9.27e-14	experiment	3.69e-06
ENSG00000225399	RP11-3B7.1	3	49297518	Brain_Putamen_basal_ganglia	-7.45089	9.27e-14	experiment	3.83e-06
ENSG00000225399	RP11-3B7.1	3	49297518	Thyroid	-7.45089	9.27e-14	experiment	3.39e-06
ENSG00000185909	KLHDC8B	3	49209031	Stomach	-7.3701	1.7e-13	experiment	3.73e-06
ENSG00000169885	CALML6	1	1846547	Vagina	7.25744	3.94e-13	experiment	4.1e-06
ENSG00000164076	CAMKV	3	49895421	Brain_Hippocampus	-7.16183	7.96e-13	experiment	3.89e-06
ENSG00000164076	CAMKV	3	49895421	Esophagus_Muscularis	-7.16183	7.96e-13	experiment	3.57e-06
ENSG00000271973	RP11-572O6.1	3	48709888	Brain_Cerebellum	-7.03118	2.05e-12	experiment	3.75e-06
ENSG00000008300	CELSR3	3	48673896	Esophagus_Gastroesophageal_Junction	-6.97224	3.12e-12	experiment	3.66e-06
ENSG00000008300	CELSR3	3	48673896	Colon_Transverse	-6.97194	3.13e-12	experiment	3.59e-06
ENSG00000183396	TMEM89	3	48658192	Prostate	6.91244	4.76e-12	experiment	3.65e-06
ENSG00000271973	RP11-572O6.1	3	48709888	Brain_Cerebellar_Hemisphere	-6.87601	6.16e-12	experiment	3.82e-06
ENSG00000068745	IP6K2	3	48725436	Artery_Coronary	-6.78741	1.14e-11	experiment	3.79e-06
ENSG00000225697	SLC26A6	3	48663156	Brain_Putamen_basal_ganglia	6.78325	1.17e-11	experiment	3.83e-06
ENSG00000225697	SLC26A6	3	48663156	Prostate	6.78325	1.17e-11	experiment	3.65e-06
ENSG00000225697	SLC26A6	3	48663156	Pancreas	6.76052	1.38e-11	experiment	3.83e-06
ENSG00000271973	RP11-572O6.1	3	48709888	Adipose_Visceral_Omentum	-6.75811	1.4e-11	experiment	3.57e-06
ENSG00000271973	RP11-572O6.1	3	48709888	Spleen	-6.73665	1.62e-11	experiment	3.72e-06
ENSG00000271973	RP11-572O6.1	3	48709888	Small_Intestine_Terminal_Ileum	-6.69127	2.21e-11	experiment	3.75e-06
ENSG00000271973	RP11-572O6.1	3	48709888	Brain_Substantia_nigra	-6.68287	2.34e-11	experiment	4.2e-06
ENSG00000271973	RP11-572O6.1	3	48709888	Breast_Mammary_Tissue	-6.67523	2.47e-11	experiment	3.58e-06
ENSG00000271973	RP11-572O6.1	3	48709888	Artery_Aorta	-6.67255	2.51e-11	experiment	3.63e-06
ENSG00000145029	NICN1	3	49459766	Brain_Cerebellar_Hemisphere	6.64499	3.03e-11	experiment	3.82e-06
ENSG00000271973	RP11-572O6.1	3	48709888	Vagina	-6.63156	3.32e-11	experiment	4.1e-06
ENSG00000178467	P4HTM	3	49027322	Brain_Caudate_basal_ganglia	6.62382	3.5e-11	experiment	3.72e-06
ENSG00000178467	P4HTM	3	49027322	Skin_Not_Sun_Exposed_Suprapubic	6.62382	3.5e-11	experiment	3.49e-06
ENSG00000271973	RP11-572O6.1	3	48709888	Nerve_Tibial	-6.61386	3.74e-11	experiment	3.37e-06
ENSG00000225697	SLC26A6	3	48663156	Adipose_Subcutaneous	6.61371	3.75e-11	experiment	3.53e-06
ENSG00000225697	SLC26A6	3	48663156	Lung	6.61371	3.75e-11	experiment	3.47e-06
ENSG00000271973	RP11-572O6.1	3	48709888	Brain_Hippocampus	-6.61121	3.81e-11	experiment	3.89e-06
ENSG00000225697	SLC26A6	3	48663156	Brain_Hippocampus	6.53186	6.5e-11	experiment	3.89e-06
ENSG00000225697	SLC26A6	3	48663156	Brain_Hypothalamus	6.53186	6.5e-11	experiment	3.84e-06
ENSG00000225697	SLC26A6	3	48663156	Liver	6.53186	6.5e-11	experiment	4.15e-06
ENSG00000225697	SLC26A6	3	48663156	Muscle_Skeletal	6.53186	6.5e-11	experiment	3.89e-06
ENSG00000225697	SLC26A6	3	48663156	Nerve_Tibial	6.53186	6.5e-11	experiment	3.37e-06
ENSG00000001617	SEMA3F	3	50192478	Brain_Spinal_cord_cervical_c-1	6.46351	1.02e-10	experiment	4.04e-06
ENSG00000001617	SEMA3F	3	50192478	Minor_Salivary_Gland	-6.46351	1.02e-10	experiment	3.8e-06
ENSG00000183396	TMEM89	3	48658192	Nerve_Tibial	6.36119	2e-10	experiment	3.37e-06
ENSG00000185909	KLHDC8B	3	49209031	Vagina	-6.31739	2.66e-10	experiment	4.1e-06
ENSG00000172046	USP19	3	49145479	Adrenal_Gland	6.22755	4.74e-10	experiment	3.86e-06
ENSG00000177352	CCDC71	3	49199968	Brain_Cortex	-6.22755	4.74e-10	experiment	3.69e-06
ENSG00000172046	USP19	3	49145479	Esophagus_Mucosa	6.22755	4.74e-10	experiment	3.57e-06
ENSG00000172046	USP19	3	49145479	Muscle_Skeletal	6.22755	4.74e-10	experiment	3.89e-06
ENSG00000172046	USP19	3	49145479	Prostate	6.22755	4.74e-10	experiment	3.65e-06
ENSG00000172046	USP19	3	49145479	Thyroid	-6.22755	4.74e-10	experiment	3.39e-06
ENSG00000198218	QRICH1	3	49067140	Heart_Atrial_Appendage	-6.21823	5.03e-10	experiment	3.73e-06
ENSG00000271973	RP11-572O6.1	3	48709888	Brain_Anterior_cingulate_cortex_BA24	-6.18979	6.02e-10	experiment	3.91e-06
ENSG00000178149	DALRD3	3	49052921	Nerve_Tibial	6.00974	1.86e-09	experiment	3.37e-06
ENSG00000114302	PRKAR2A	3	48782030	Brain_Anterior_cingulate_cortex_BA24	-6.00187	1.95e-09	experiment	3.91e-06
ENSG00000178467	P4HTM	3	49027322	Pancreas	5.99528	2.03e-09	experiment	3.83e-06
ENSG00000114302	PRKAR2A	3	48782030	Brain_Caudate_basal_ganglia	-5.99031	2.09e-09	experiment	3.72e-06
ENSG00000185909	KLHDC8B	3	49209031	Adipose_Visceral_Omentum	-5.797	6.75e-09	experiment	3.57e-06
ENSG00000001617	SEMA3F	3	50192478	Nerve_Tibial	5.7934	6.9e-09	experiment	3.37e-06
ENSG00000177352	CCDC71	3	49199968	Adipose_Visceral_Omentum	-5.77712	7.6e-09	experiment	3.57e-06
ENSG00000177352	CCDC71	3	49199968	Brain_Anterior_cingulate_cortex_BA24	-5.77712	7.6e-09	experiment	3.91e-06
ENSG00000177352	CCDC71	3	49199968	Brain_Caudate_basal_ganglia	-5.77712	7.6e-09	experiment	3.72e-06
ENSG00000177352	CCDC71	3	49199968	Brain_Frontal_Cortex_BA9	-5.77712	7.6e-09	experiment	3.74e-06
ENSG00000177352	CCDC71	3	49199968	Brain_Hippocampus	-5.77712	7.6e-09	experiment	3.89e-06
ENSG00000177352	CCDC71	3	49199968	Brain_Hypothalamus	-5.77712	7.6e-09	experiment	3.84e-06
ENSG00000177352	CCDC71	3	49199968	Brain_Nucleus_accumbens_basal_ganglia	-5.77712	7.6e-09	experiment	3.74e-06
ENSG00000177352	CCDC71	3	49199968	Brain_Putamen_basal_ganglia	-5.77712	7.6e-09	experiment	3.83e-06
ENSG00000177352	CCDC71	3	49199968	Brain_Spinal_cord_cervical_c-1	-5.77712	7.6e-09	experiment	4.04e-06
ENSG00000177352	CCDC71	3	49199968	Lung	-5.77712	7.6e-09	experiment	3.47e-06
ENSG00000177352	CCDC71	3	49199968	Nerve_Tibial	-5.77712	7.6e-09	experiment	3.37e-06
ENSG00000177352	CCDC71	3	49199968	Ovary	-5.77712	7.6e-09	experiment	3.84e-06
ENSG00000177352	CCDC71	3	49199968	Pancreas	-5.77712	7.6e-09	experiment	3.83e-06
ENSG00000177352	CCDC71	3	49199968	Pituitary	-5.77712	7.6e-09	experiment	3.58e-06
ENSG00000177352	CCDC71	3	49199968	Prostate	-5.77712	7.6e-09	experiment	3.65e-06
ENSG00000177352	CCDC71	3	49199968	Skin_Not_Sun_Exposed_Suprapubic	-5.77712	7.6e-09	experiment	3.49e-06
ENSG00000177352	CCDC71	3	49199968	Skin_Sun_Exposed_Lower_leg	-5.77712	7.6e-09	experiment	3.42e-06
ENSG00000177352	CCDC71	3	49199968	Spleen	-5.77712	7.6e-09	experiment	3.72e-06
ENSG00000177352	CCDC71	3	49199968	Thyroid	-5.77712	7.6e-09	experiment	3.39e-06
ENSG00000177352	CCDC71	3	49199968	Whole_Blood	-5.77712	7.6e-09	experiment	4.14e-06
ENSG00000185909	KLHDC8B	3	49209031	Esophagus_Muscularis	-5.76421	8.2e-09	experiment	3.57e-06
ENSG00000150048	CLEC1A	12	10222153	Breast_Mammary_Tissue	5.74601	9.14e-09	experiment	3.58e-06
ENSG00000185909	KLHDC8B	3	49209031	Colon_Transverse	-5.69193	1.26e-08	experiment	3.59e-06
ENSG00000173421	CCDC36	3	49235861	Adipose_Visceral_Omentum	5.6655	1.47e-08	experiment	3.57e-06
ENSG00000173421	CCDC36	3	49235861	Brain_Caudate_basal_ganglia	5.6655	1.47e-08	experiment	3.72e-06
ENSG00000173421	CCDC36	3	49235861	Brain_Frontal_Cortex_BA9	5.6655	1.47e-08	experiment	3.74e-06
ENSG00000173421	CCDC36	3	49235861	Brain_Hippocampus	5.6655	1.47e-08	experiment	3.89e-06
ENSG00000173421	CCDC36	3	49235861	Brain_Hypothalamus	5.6655	1.47e-08	experiment	3.84e-06
ENSG00000173421	CCDC36	3	49235861	Brain_Spinal_cord_cervical_c-1	5.6655	1.47e-08	experiment	4.04e-06
ENSG00000173421	CCDC36	3	49235861	Brain_Substantia_nigra	5.6655	1.47e-08	experiment	4.2e-06
ENSG00000173421	CCDC36	3	49235861	Esophagus_Gastroesophageal_Junction	5.6655	1.47e-08	experiment	3.66e-06
ENSG00000173421	CCDC36	3	49235861	Spleen	5.6655	1.47e-08	experiment	3.72e-06
ENSG00000173421	CCDC36	3	49235861	Vagina	5.6655	1.47e-08	experiment	4.1e-06
ENSG00000225399	RP11-3B7.1	3	49297518	Adipose_Visceral_Omentum	5.66363	1.48e-08	experiment	3.57e-06
ENSG00000225399	RP11-3B7.1	3	49297518	Adrenal_Gland	5.66363	1.48e-08	experiment	3.86e-06
ENSG00000225399	RP11-3B7.1	3	49297518	Artery_Aorta	5.66363	1.48e-08	experiment	3.63e-06
ENSG00000225399	RP11-3B7.1	3	49297518	Brain_Anterior_cingulate_cortex_BA24	5.66363	1.48e-08	experiment	3.91e-06
ENSG00000225399	RP11-3B7.1	3	49297518	Brain_Hypothalamus	5.66363	1.48e-08	experiment	3.84e-06
ENSG00000225399	RP11-3B7.1	3	49297518	Skin_Sun_Exposed_Lower_leg	5.66363	1.48e-08	experiment	3.42e-06
ENSG00000225399	RP11-3B7.1	3	49297518	Small_Intestine_Terminal_Ileum	5.66363	1.48e-08	experiment	3.75e-06
ENSG00000225399	RP11-3B7.1	3	49297518	Uterus	5.66363	1.48e-08	experiment	4.02e-06
ENSG00000225399	RP11-3B7.1	3	49297518	Heart_Atrial_Appendage	5.66095	1.51e-08	experiment	3.73e-06
ENSG00000173421	CCDC36	3	49235861	Adipose_Subcutaneous	5.65461	1.56e-08	experiment	3.53e-06
ENSG00000173421	CCDC36	3	49235861	Adrenal_Gland	5.65461	1.56e-08	experiment	3.86e-06
ENSG00000173421	CCDC36	3	49235861	Brain_Anterior_cingulate_cortex_BA24	5.65461	1.56e-08	experiment	3.91e-06
ENSG00000173421	CCDC36	3	49235861	Brain_Nucleus_accumbens_basal_ganglia	5.65461	1.56e-08	experiment	3.74e-06
ENSG00000173421	CCDC36	3	49235861	Brain_Putamen_basal_ganglia	5.65461	1.56e-08	experiment	3.83e-06
ENSG00000173421	CCDC36	3	49235861	Heart_Atrial_Appendage	5.65461	1.56e-08	experiment	3.73e-06
ENSG00000173421	CCDC36	3	49235861	Heart_Left_Ventricle	5.65461	1.56e-08	experiment	3.97e-06
ENSG00000173421	CCDC36	3	49235861	Ovary	5.65461	1.56e-08	experiment	3.84e-06
ENSG00000173421	CCDC36	3	49235861	Skin_Sun_Exposed_Lower_leg	5.65461	1.56e-08	experiment	3.42e-06
ENSG00000173421	CCDC36	3	49235861	Small_Intestine_Terminal_Ileum	5.65461	1.56e-08	experiment	3.75e-06
ENSG00000173421	CCDC36	3	49235861	Stomach	5.65461	1.56e-08	experiment	3.73e-06
ENSG00000008130	NADK	1	1682671	Vagina	-5.63016	1.8e-08	experiment	4.1e-06
ENSG00000173421	CCDC36	3	49235861	Artery_Coronary	5.62247	1.88e-08	experiment	3.79e-06
ENSG00000225399	RP11-3B7.1	3	49297518	Artery_Coronary	5.61477	1.97e-08	experiment	3.79e-06
ENSG00000225399	RP11-3B7.1	3	49297518	Colon_Sigmoid	5.60215	2.12e-08	experiment	3.65e-06
ENSG00000114302	PRKAR2A	3	48782030	Brain_Putamen_basal_ganglia	-5.59543	2.2e-08	experiment	3.83e-06
ENSG00000225399	RP11-3B7.1	3	49297518	Heart_Left_Ventricle	5.56876	2.57e-08	experiment	3.97e-06
ENSG00000225399	RP11-3B7.1	3	49297518	Esophagus_Gastroesophageal_Junction	5.56712	2.59e-08	experiment	3.66e-06
ENSG00000225399	RP11-3B7.1	3	49297518	Artery_Tibial	5.56334	2.65e-08	experiment	3.59e-06
ENSG00000173421	CCDC36	3	49235861	Nerve_Tibial	5.53682	3.08e-08	experiment	3.37e-06
ENSG00000233276	GPX1	3	49394607	Prostate	-5.52499	3.29e-08	experiment	3.65e-06
ENSG00000114302	PRKAR2A	3	48782030	Brain_Hippocampus	-5.52263	3.34e-08	experiment	3.89e-06
ENSG00000173421	CCDC36	3	49235861	Breast_Mammary_Tissue	5.50881	3.61e-08	experiment	3.58e-06
ENSG00000225399	RP11-3B7.1	3	49297518	Esophagus_Mucosa	5.50125	3.77e-08	experiment	3.57e-06
ENSG00000173402	DAG1	3	49506146	Adipose_Subcutaneous	-5.49236	3.97e-08	experiment	3.53e-06
ENSG00000173402	DAG1	3	49506146	Brain_Cortex	-5.49236	3.97e-08	experiment	3.69e-06
ENSG00000173402	DAG1	3	49506146	Breast_Mammary_Tissue	-5.49236	3.97e-08	experiment	3.58e-06
ENSG00000173402	DAG1	3	49506146	Colon_Transverse	-5.49236	3.97e-08	experiment	3.59e-06
ENSG00000173402	DAG1	3	49506146	Nerve_Tibial	-5.49236	3.97e-08	experiment	3.37e-06
ENSG00000173402	DAG1	3	49506146	Stomach	-5.49236	3.97e-08	experiment	3.73e-06
ENSG00000173402	DAG1	3	49506146	Artery_Coronary	-5.48177	4.21e-08	experiment	3.79e-06
ENSG00000067560	RHOA	3	49396572	Artery_Coronary	-5.47968	4.26e-08	experiment	3.79e-06
ENSG00000067560	RHOA	3	49396572	Brain_Amygdala	5.47968	4.26e-08	experiment	4.13e-06
ENSG00000067560	RHOA	3	49396572	Brain_Anterior_cingulate_cortex_BA24	5.47968	4.26e-08	experiment	3.91e-06
ENSG00000067560	RHOA	3	49396572	Brain_Cortex	5.47968	4.26e-08	experiment	3.69e-06
ENSG00000067560	RHOA	3	49396572	Brain_Frontal_Cortex_BA9	5.47968	4.26e-08	experiment	3.74e-06
ENSG00000067560	RHOA	3	49396572	Brain_Nucleus_accumbens_basal_ganglia	5.47968	4.26e-08	experiment	3.74e-06
ENSG00000067560	RHOA	3	49396572	Colon_Sigmoid	-5.47968	4.26e-08	experiment	3.65e-06
ENSG00000067560	RHOA	3	49396572	Esophagus_Mucosa	-5.47968	4.26e-08	experiment	3.57e-06
ENSG00000067560	RHOA	3	49396572	Minor_Salivary_Gland	-5.47968	4.26e-08	experiment	3.8e-06
ENSG00000067560	RHOA	3	49396572	Pancreas	-5.47968	4.26e-08	experiment	3.83e-06
ENSG00000067560	RHOA	3	49396572	Prostate	-5.47968	4.26e-08	experiment	3.65e-06
ENSG00000067560	RHOA	3	49396572	Skin_Not_Sun_Exposed_Suprapubic	-5.47968	4.26e-08	experiment	3.49e-06
ENSG00000067560	RHOA	3	49396572	Small_Intestine_Terminal_Ileum	-5.47968	4.26e-08	experiment	3.75e-06
ENSG00000067560	RHOA	3	49396572	Spleen	-5.47968	4.26e-08	experiment	3.72e-06
ENSG00000225399	RP11-3B7.1	3	49297518	Nerve_Tibial	5.47505	4.37e-08	experiment	3.37e-06
ENSG00000145029	NICN1	3	49459766	Brain_Anterior_cingulate_cortex_BA24	-5.46234	4.7e-08	experiment	3.91e-06
ENSG00000145029	NICN1	3	49459766	Liver	5.46234	4.7e-08	experiment	4.15e-06
ENSG00000226913	BSN-AS2	3	49586739	Brain_Anterior_cingulate_cortex_BA24	-5.45864	4.8e-08	experiment	3.91e-06
ENSG00000226913	BSN-AS2	3	49586739	Brain_Frontal_Cortex_BA9	-5.45864	4.8e-08	experiment	3.74e-06
ENSG00000226913	BSN-AS2	3	49586739	Heart_Atrial_Appendage	-5.45864	4.8e-08	experiment	3.73e-06
ENSG00000226913	BSN-AS2	3	49586739	Muscle_Skeletal	-5.45864	4.8e-08	experiment	3.89e-06
ENSG00000225399	RP11-3B7.1	3	49297518	Adipose_Subcutaneous	5.43847	5.37e-08	experiment	3.53e-06
ENSG00000137364	TPMT	6	18128542	Brain_Hypothalamus	-5.43724	5.41e-08	experiment	3.84e-06
ENSG00000173402	DAG1	3	49506146	Esophagus_Mucosa	-5.42517	5.79e-08	experiment	3.57e-06
ENSG00000173402	DAG1	3	49506146	Ovary	-5.42517	5.79e-08	experiment	3.84e-06
ENSG00000173402	DAG1	3	49506146	Pituitary	-5.42517	5.79e-08	experiment	3.58e-06
ENSG00000173402	DAG1	3	49506146	Thyroid	-5.42517	5.79e-08	experiment	3.39e-06
ENSG00000173402	DAG1	3	49506146	Whole_Blood	-5.42517	5.79e-08	experiment	4.14e-06
ENSG00000225399	RP11-3B7.1	3	49297518	Lung	5.42205	5.89e-08	experiment	3.47e-06
ENSG00000226913	BSN-AS2	3	49586739	Artery_Aorta	-5.38744	7.15e-08	experiment	3.63e-06
ENSG00000226913	BSN-AS2	3	49586739	Artery_Coronary	-5.38744	7.15e-08	experiment	3.79e-06
ENSG00000226913	BSN-AS2	3	49586739	Brain_Amygdala	-5.38744	7.15e-08	experiment	4.13e-06
ENSG00000226913	BSN-AS2	3	49586739	Brain_Caudate_basal_ganglia	-5.38744	7.15e-08	experiment	3.72e-06
ENSG00000226913	BSN-AS2	3	49586739	Brain_Cerebellar_Hemisphere	-5.38744	7.15e-08	experiment	3.82e-06
ENSG00000226913	BSN-AS2	3	49586739	Brain_Cerebellum	-5.38744	7.15e-08	experiment	3.75e-06
ENSG00000226913	BSN-AS2	3	49586739	Brain_Cortex	-5.38744	7.15e-08	experiment	3.69e-06
ENSG00000226913	BSN-AS2	3	49586739	Brain_Hypothalamus	-5.38744	7.15e-08	experiment	3.84e-06
ENSG00000226913	BSN-AS2	3	49586739	Brain_Nucleus_accumbens_basal_ganglia	-5.38744	7.15e-08	experiment	3.74e-06
ENSG00000226913	BSN-AS2	3	49586739	Brain_Spinal_cord_cervical_c-1	-5.38744	7.15e-08	experiment	4.04e-06
ENSG00000226913	BSN-AS2	3	49586739	Brain_Substantia_nigra	-5.38744	7.15e-08	experiment	4.2e-06
ENSG00000226913	BSN-AS2	3	49586739	Breast_Mammary_Tissue	-5.38744	7.15e-08	experiment	3.58e-06
ENSG00000226913	BSN-AS2	3	49586739	Esophagus_Muscularis	-5.38744	7.15e-08	experiment	3.57e-06
ENSG00000226913	BSN-AS2	3	49586739	Heart_Left_Ventricle	-5.38744	7.15e-08	experiment	3.97e-06
ENSG00000226913	BSN-AS2	3	49586739	Liver	-5.38744	7.15e-08	experiment	4.15e-06
ENSG00000226913	BSN-AS2	3	49586739	Pituitary	-5.38744	7.15e-08	experiment	3.58e-06
ENSG00000226913	BSN-AS2	3	49586739	Stomach	-5.38744	7.15e-08	experiment	3.73e-06
ENSG00000226913	BSN-AS2	3	49586739	Thyroid	-5.38744	7.15e-08	experiment	3.39e-06
ENSG00000225399	RP11-3B7.1	3	49297518	Breast_Mammary_Tissue	5.38611	7.2e-08	experiment	3.58e-06
ENSG00000225399	RP11-3B7.1	3	49297518	Pituitary	5.36749	7.98e-08	experiment	3.58e-06
ENSG00000114395	CYB561D2	3	50388276	Brain_Anterior_cingulate_cortex_BA24	5.36325	8.17e-08	experiment	3.91e-06
ENSG00000114395	CYB561D2	3	50388276	Brain_Caudate_basal_ganglia	5.36325	8.17e-08	experiment	3.72e-06
ENSG00000004838	ZMYND10	3	50378541	Brain_Cerebellar_Hemisphere	-5.36325	8.17e-08	experiment	3.82e-06
ENSG00000114395	CYB561D2	3	50388276	Brain_Cerebellum	5.36325	8.17e-08	experiment	3.75e-06
ENSG00000114395	CYB561D2	3	50388276	Brain_Cortex	5.36325	8.17e-08	experiment	3.69e-06
ENSG00000114395	CYB561D2	3	50388276	Brain_Putamen_basal_ganglia	5.36325	8.17e-08	experiment	3.83e-06
ENSG00000114395	CYB561D2	3	50388276	Brain_Spinal_cord_cervical_c-1	5.36325	8.17e-08	experiment	4.04e-06
ENSG00000114395	CYB561D2	3	50388276	Brain_Substantia_nigra	5.36325	8.17e-08	experiment	4.2e-06
ENSG00000004838	ZMYND10	3	50378541	Lung	-5.36325	8.17e-08	experiment	3.47e-06
ENSG00000004838	ZMYND10	3	50378541	Nerve_Tibial	-5.36325	8.17e-08	experiment	3.37e-06
ENSG00000004838	ZMYND10	3	50378541	Ovary	-5.36325	8.17e-08	experiment	3.84e-06
ENSG00000004838	ZMYND10	3	50378541	Small_Intestine_Terminal_Ileum	5.36325	8.17e-08	experiment	3.75e-06
ENSG00000004838	ZMYND10	3	50378541	Vagina	-5.36325	8.17e-08	experiment	4.1e-06
ENSG00000114395	CYB561D2	3	50388276	Whole_Blood	5.36325	8.17e-08	experiment	4.14e-06
ENSG00000173531	MST1	3	49721380	Breast_Mammary_Tissue	-5.35304	8.65e-08	tissue	3.58e-06
ENSG00000173531	MST1	3	49721380	Brain_Hypothalamus	5.32775	9.94e-08	tissue	3.84e-06
ENSG00000173421	CCDC36	3	49235861	Artery_Tibial	5.31794	1.05e-07	tissue	3.59e-06
ENSG00000145029	NICN1	3	49459766	Brain_Caudate_basal_ganglia	-5.25499	1.48e-07	tissue	3.72e-06
ENSG00000114302	PRKAR2A	3	48782030	Esophagus_Muscularis	-5.21935	1.8e-07	tissue	3.57e-06
ENSG00000178467	P4HTM	3	49027322	Adrenal_Gland	5.19135	2.09e-07	tissue	3.86e-06
ENSG00000225399	RP11-3B7.1	3	49297518	Prostate	5.15517	2.53e-07	tissue	3.65e-06
ENSG00000168404	MLKL	16	74705753	Ovary	-5.12695	2.94e-07	tissue	3.84e-06
ENSG00000001617	SEMA3F	3	50192478	Brain_Substantia_nigra	5.12506	2.97e-07	tissue	4.2e-06
ENSG00000178467	P4HTM	3	49027322	Breast_Mammary_Tissue	5.1198	3.06e-07	tissue	3.58e-06
ENSG00000178467	P4HTM	3	49027322	Adipose_Subcutaneous	5.09832	3.43e-07	tissue	3.53e-06
ENSG00000169885	CALML6	1	1846547	Brain_Spinal_cord_cervical_c-1	5.09595	3.47e-07	tissue	4.04e-06
ENSG00000178821	TMEM52	1	1849029	Muscle_Skeletal	5.08644	3.65e-07	tissue	3.89e-06
ENSG00000114395	CYB561D2	3	50388276	Brain_Cerebellar_Hemisphere	5.08263	3.72e-07	tissue	3.82e-06
ENSG00000178821	TMEM52	1	1849029	Colon_Sigmoid	-5.07603	3.85e-07	tissue	3.65e-06
ENSG00000142609	CFAP74	1	1853390	Brain_Amygdala	5.07563	3.86e-07	tissue	4.13e-06
ENSG00000156110	ADK	10	75910960	Brain_Cortex	-5.04946	4.43e-07	tissue	3.69e-06
ENSG00000114302	PRKAR2A	3	48782030	Heart_Atrial_Appendage	-5.04682	4.49e-07	tissue	3.73e-06
ENSG00000114302	PRKAR2A	3	48782030	Brain_Substantia_nigra	-5.04013	4.65e-07	tissue	4.2e-06
ENSG00000173531	MST1	3	49721380	Artery_Tibial	-5.03786	4.71e-07	tissue	3.59e-06
ENSG00000177352	CCDC71	3	49199968	Brain_Amygdala	-5.01897	5.2e-07	tissue	4.13e-06
ENSG00000137364	TPMT	6	18128542	Pancreas	5.0105	5.43e-07	tissue	3.83e-06
ENSG00000156110	ADK	10	75910960	Artery_Tibial	-5.00972	5.45e-07	tissue	3.59e-06
ENSG00000164062	APEH	3	49711447	Brain_Spinal_cord_cervical_c-1	4.9966	5.84e-07	tissue	4.04e-06
ENSG00000183396	TMEM89	3	48658192	Artery_Coronary	4.995	5.88e-07	tissue	3.79e-06
ENSG00000226913	BSN-AS2	3	49586739	Pancreas	-4.98686	6.14e-07	tissue	3.83e-06
ENSG00000226913	BSN-AS2	3	49586739	Prostate	-4.98686	6.14e-07	tissue	3.65e-06
ENSG00000166313	APBB1	11	6416355	Brain_Anterior_cingulate_cortex_BA24	-4.98415	6.22e-07	tissue	3.91e-06
ENSG00000165097	KDM1B	6	18155560	Colon_Sigmoid	4.97031	6.68e-07	tissue	3.65e-06
ENSG00000165097	KDM1B	6	18155560	Spleen	4.97031	6.68e-07	tissue	3.72e-06
ENSG00000183396	TMEM89	3	48658192	Thyroid	4.96333	6.93e-07	tissue	3.39e-06
ENSG00000156110	ADK	10	75910960	Colon_Sigmoid	-4.95769	7.13e-07	tissue	3.65e-06
ENSG00000145022	TCTA	3	49449645	Brain_Caudate_basal_ganglia	-4.94493	7.62e-07	tissue	3.72e-06
ENSG00000178821	TMEM52	1	1849029	Vagina	4.94276	7.7e-07	tissue	4.1e-06
ENSG00000185909	KLHDC8B	3	49209031	Brain_Cerebellum	-4.92801	8.31e-07	tissue	3.75e-06
ENSG00000185909	KLHDC8B	3	49209031	Nerve_Tibial	-4.92801	8.31e-07	tissue	3.37e-06
ENSG00000185909	KLHDC8B	3	49209031	Small_Intestine_Terminal_Ileum	-4.92801	8.31e-07	tissue	3.75e-06
ENSG00000185909	KLHDC8B	3	49209031	Thyroid	-4.92801	8.31e-07	tissue	3.39e-06
ENSG00000233276	GPX1	3	49394607	Artery_Coronary	-4.92619	8.38e-07	tissue	3.79e-06
ENSG00000233276	GPX1	3	49394607	Brain_Substantia_nigra	-4.92619	8.38e-07	tissue	4.2e-06
ENSG00000233276	GPX1	3	49394607	Breast_Mammary_Tissue	4.92619	8.38e-07	tissue	3.58e-06
ENSG00000233276	GPX1	3	49394607	Liver	-4.92619	8.38e-07	tissue	4.15e-06
ENSG00000233276	GPX1	3	49394607	Minor_Salivary_Gland	4.92619	8.38e-07	tissue	3.8e-06
ENSG00000233276	GPX1	3	49394607	Vagina	4.92619	8.38e-07	tissue	4.1e-06
ENSG00000067560	RHOA	3	49396572	Adipose_Subcutaneous	-4.9174	8.77e-07	tissue	3.53e-06
ENSG00000067560	RHOA	3	49396572	Adipose_Visceral_Omentum	-4.9174	8.77e-07	tissue	3.57e-06
ENSG00000145022	TCTA	3	49449645	Artery_Aorta	4.9174	8.77e-07	tissue	3.63e-06
ENSG00000067560	RHOA	3	49396572	Artery_Tibial	-4.9174	8.77e-07	tissue	3.59e-06
ENSG00000067560	RHOA	3	49396572	Brain_Caudate_basal_ganglia	-4.9174	8.77e-07	tissue	3.72e-06
ENSG00000067560	RHOA	3	49396572	Brain_Cerebellar_Hemisphere	-4.9174	8.77e-07	tissue	3.82e-06
ENSG00000067560	RHOA	3	49396572	Brain_Hypothalamus	-4.9174	8.77e-07	tissue	3.84e-06
ENSG00000067560	RHOA	3	49396572	Brain_Putamen_basal_ganglia	-4.9174	8.77e-07	tissue	3.83e-06
ENSG00000067560	RHOA	3	49396572	Brain_Substantia_nigra	-4.9174	8.77e-07	tissue	4.2e-06
ENSG00000067560	RHOA	3	49396572	Heart_Atrial_Appendage	-4.9174	8.77e-07	tissue	3.73e-06
ENSG00000067560	RHOA	3	49396572	Liver	-4.9174	8.77e-07	tissue	4.15e-06
ENSG00000067560	RHOA	3	49396572	Lung	-4.9174	8.77e-07	tissue	3.47e-06
ENSG00000067560	RHOA	3	49396572	Skin_Sun_Exposed_Lower_leg	-4.9174	8.77e-07	tissue	3.42e-06
ENSG00000067560	RHOA	3	49396572	Uterus	-4.9174	8.77e-07	tissue	4.02e-06
ENSG00000173421	CCDC36	3	49235861	Whole_Blood	-4.91189	9.02e-07	tissue	4.14e-06
ENSG00000119737	GPR75	2	54080049	Whole_Blood	-4.90478	9.35e-07	tissue	4.14e-06
ENSG00000233276	GPX1	3	49394607	Brain_Hippocampus	-4.90092	9.54e-07	tissue	3.89e-06
ENSG00000233276	GPX1	3	49394607	Muscle_Skeletal	4.90092	9.54e-07	tissue	3.89e-06
ENSG00000233276	GPX1	3	49394607	Spleen	-4.90092	9.54e-07	tissue	3.72e-06
ENSG00000156110	ADK	10	75910960	Nerve_Tibial	-4.88738	1.02e-06	tissue	3.37e-06
ENSG00000145022	TCTA	3	49449645	Heart_Left_Ventricle	-4.8823	1.05e-06	tissue	3.97e-06
ENSG00000173531	MST1	3	49721380	Prostate	4.87586	1.08e-06	tissue	3.65e-06
ENSG00000173531	MST1	3	49721380	Vagina	4.86739	1.13e-06	tissue	4.1e-06
ENSG00000168036	CTNNB1	3	41236232	Colon_Transverse	4.86354	1.15e-06	tissue	3.59e-06
ENSG00000164061	BSN	3	49591910	Brain_Cortex	-4.85813	1.18e-06	tissue	3.69e-06
ENSG00000164062	APEH	3	49711447	Artery_Tibial	-4.85763	1.19e-06	tissue	3.59e-06
ENSG00000164062	APEH	3	49711447	Brain_Amygdala	-4.85763	1.19e-06	tissue	4.13e-06
ENSG00000164062	APEH	3	49711447	Brain_Anterior_cingulate_cortex_BA24	-4.85763	1.19e-06	tissue	3.91e-06
ENSG00000164062	APEH	3	49711447	Brain_Caudate_basal_ganglia	-4.85763	1.19e-06	tissue	3.72e-06
ENSG00000164062	APEH	3	49711447	Brain_Cerebellar_Hemisphere	-4.85763	1.19e-06	tissue	3.82e-06
ENSG00000164062	APEH	3	49711447	Brain_Cortex	-4.85763	1.19e-06	tissue	3.69e-06
ENSG00000164062	APEH	3	49711447	Brain_Hypothalamus	-4.85763	1.19e-06	tissue	3.84e-06
ENSG00000164062	APEH	3	49711447	Colon_Sigmoid	-4.85763	1.19e-06	tissue	3.65e-06
ENSG00000164062	APEH	3	49711447	Heart_Atrial_Appendage	-4.85763	1.19e-06	tissue	3.73e-06
ENSG00000164062	APEH	3	49711447	Minor_Salivary_Gland	-4.85763	1.19e-06	tissue	3.8e-06
ENSG00000164062	APEH	3	49711447	Pituitary	-4.85763	1.19e-06	tissue	3.58e-06
ENSG00000164062	APEH	3	49711447	Prostate	-4.85763	1.19e-06	tissue	3.65e-06
ENSG00000124140	SLC12A5	20	44650329	Pancreas	4.85644	1.2e-06	tissue	3.83e-06
ENSG00000156110	ADK	10	75910960	Pancreas	-4.85602	1.2e-06	tissue	3.83e-06
ENSG00000226913	BSN-AS2	3	49586739	Colon_Sigmoid	4.8509	1.23e-06	tissue	3.65e-06
ENSG00000164061	BSN	3	49591910	Thyroid	4.8509	1.23e-06	tissue	3.39e-06
ENSG00000156110	ADK	10	75910960	Skin_Not_Sun_Exposed_Suprapubic	-4.84987	1.24e-06	tissue	3.49e-06
ENSG00000156110	ADK	10	75910960	Minor_Salivary_Gland	-4.84156	1.29e-06	tissue	3.8e-06
ENSG00000169860	P2RY1	3	152552920	Artery_Coronary	-4.82827	1.38e-06	tissue	3.79e-06
ENSG00000139531	SUOX	12	56390964	Skin_Sun_Exposed_Lower_leg	-4.81817	1.45e-06	tissue	3.42e-06
ENSG00000183396	TMEM89	3	48658192	Artery_Aorta	4.81405	1.48e-06	tissue	3.63e-06
ENSG00000183396	TMEM89	3	48658192	Artery_Tibial	4.81405	1.48e-06	tissue	3.59e-06
ENSG00000183396	TMEM89	3	48658192	Whole_Blood	4.81405	1.48e-06	tissue	4.14e-06
ENSG00000044459	CNTLN	9	17134980	Breast_Mammary_Tissue	4.81057	1.5e-06	tissue	3.58e-06
ENSG00000183396	TMEM89	3	48658192	Stomach	4.81184	1.5e-06	tissue	3.73e-06
ENSG00000183396	TMEM89	3	48658192	Colon_Transverse	4.80971	1.51e-06	tissue	3.59e-06
ENSG00000183396	TMEM89	3	48658192	Lung	4.80983	1.51e-06	tissue	3.47e-06
ENSG00000183396	TMEM89	3	48658192	Skin_Not_Sun_Exposed_Suprapubic	4.80872	1.52e-06	tissue	3.49e-06
ENSG00000177479	ARIH2	3	48956254	Adipose_Subcutaneous	4.80507	1.55e-06	tissue	3.53e-06
ENSG00000185909	KLHDC8B	3	49209031	Muscle_Skeletal	-4.80333	1.56e-06	tissue	3.89e-06
ENSG00000179715	PCED1B	12	47473386	Pituitary	4.80338	1.56e-06	tissue	3.58e-06
ENSG00000065361	ERBB3	12	56470583	Adipose_Visceral_Omentum	4.80173	1.57e-06	tissue	3.57e-06
ENSG00000065361	ERBB3	12	56470583	Adrenal_Gland	-4.80173	1.57e-06	tissue	3.86e-06
ENSG00000065361	ERBB3	12	56470583	Artery_Coronary	4.80173	1.57e-06	tissue	3.79e-06
ENSG00000065361	ERBB3	12	56470583	Brain_Caudate_basal_ganglia	4.80173	1.57e-06	tissue	3.72e-06
ENSG00000065361	ERBB3	12	56470583	Brain_Cerebellum	4.80173	1.57e-06	tissue	3.75e-06
ENSG00000065361	ERBB3	12	56470583	Brain_Cortex	4.80173	1.57e-06	tissue	3.69e-06
ENSG00000065361	ERBB3	12	56470583	Brain_Frontal_Cortex_BA9	4.80173	1.57e-06	tissue	3.74e-06
ENSG00000065361	ERBB3	12	56470583	Brain_Hippocampus	4.80173	1.57e-06	tissue	3.89e-06
ENSG00000065361	ERBB3	12	56470583	Brain_Putamen_basal_ganglia	4.80173	1.57e-06	tissue	3.83e-06
ENSG00000065361	ERBB3	12	56470583	Brain_Spinal_cord_cervical_c-1	4.80173	1.57e-06	tissue	4.04e-06
ENSG00000065361	ERBB3	12	56470583	Brain_Substantia_nigra	4.80173	1.57e-06	tissue	4.2e-06
ENSG00000065361	ERBB3	12	56470583	Colon_Transverse	4.80173	1.57e-06	tissue	3.59e-06
ENSG00000065361	ERBB3	12	56470583	Esophagus_Gastroesophageal_Junction	4.80173	1.57e-06	tissue	3.66e-06
ENSG00000065361	ERBB3	12	56470583	Lung	4.80173	1.57e-06	tissue	3.47e-06
ENSG00000065361	ERBB3	12	56470583	Minor_Salivary_Gland	4.80173	1.57e-06	tissue	3.8e-06
ENSG00000065361	ERBB3	12	56470583	Ovary	-4.80173	1.57e-06	tissue	3.84e-06
ENSG00000065361	ERBB3	12	56470583	Prostate	4.80173	1.57e-06	tissue	3.65e-06
ENSG00000065361	ERBB3	12	56470583	Stomach	4.80173	1.57e-06	tissue	3.73e-06
ENSG00000065361	ERBB3	12	56470583	Whole_Blood	4.80173	1.57e-06	tissue	4.14e-06
ENSG00000183396	TMEM89	3	48658192	Colon_Sigmoid	4.79804	1.6e-06	tissue	3.65e-06
ENSG00000198026	ZNF335	20	44577299	Stomach	-4.78593	1.7e-06	tissue	3.73e-06
ENSG00000114302	PRKAR2A	3	48782030	Artery_Tibial	-4.76444	1.89e-06	tissue	3.59e-06
ENSG00000008130	NADK	1	1682671	Prostate	-4.76171	1.92e-06	tissue	3.65e-06
ENSG00000008130	NADK	1	1682671	Spleen	-4.76095	1.93e-06	tissue	3.72e-06
ENSG00000008130	NADK	1	1682671	Skin_Sun_Exposed_Lower_leg	-4.75198	2.01e-06	tissue	3.42e-06
ENSG00000178149	DALRD3	3	49052921	Adipose_Subcutaneous	4.75002	2.03e-06	tissue	3.53e-06
ENSG00000178057	NDUFAF3	3	49057892	Artery_Coronary	4.75002	2.03e-06	tissue	3.79e-06
ENSG00000178057	NDUFAF3	3	49057892	Artery_Tibial	4.75002	2.03e-06	tissue	3.59e-06
ENSG00000178057	NDUFAF3	3	49057892	Brain_Cerebellum	4.75002	2.03e-06	tissue	3.75e-06
ENSG00000178057	NDUFAF3	3	49057892	Brain_Cortex	4.75002	2.03e-06	tissue	3.69e-06
ENSG00000178149	DALRD3	3	49052921	Brain_Cortex	4.75002	2.03e-06	tissue	3.69e-06
ENSG00000178149	DALRD3	3	49052921	Brain_Nucleus_accumbens_basal_ganglia	4.75002	2.03e-06	tissue	3.74e-06
ENSG00000178057	NDUFAF3	3	49057892	Breast_Mammary_Tissue	4.75002	2.03e-06	tissue	3.58e-06
ENSG00000178149	DALRD3	3	49052921	Breast_Mammary_Tissue	4.75002	2.03e-06	tissue	3.58e-06
ENSG00000178057	NDUFAF3	3	49057892	Lung	4.75002	2.03e-06	tissue	3.47e-06
ENSG00000178057	NDUFAF3	3	49057892	Nerve_Tibial	4.75002	2.03e-06	tissue	3.37e-06
ENSG00000178057	NDUFAF3	3	49057892	Ovary	4.75002	2.03e-06	tissue	3.84e-06
ENSG00000178057	NDUFAF3	3	49057892	Vagina	4.75002	2.03e-06	tissue	4.1e-06
ENSG00000178149	DALRD3	3	49052921	Vagina	4.75002	2.03e-06	tissue	4.1e-06
ENSG00000019995	ZRANB1	10	126630692	Brain_Hippocampus	4.74676	2.07e-06	tissue	3.89e-06
ENSG00000119737	GPR75	2	54080049	Muscle_Skeletal	-4.74356	2.1e-06	tissue	3.89e-06
ENSG00000044459	CNTLN	9	17134980	Adipose_Subcutaneous	4.73983	2.14e-06	tissue	3.53e-06
ENSG00000145029	NICN1	3	49459766	Brain_Hippocampus	-4.72078	2.35e-06	tissue	3.89e-06
ENSG00000178149	DALRD3	3	49052921	Adipose_Visceral_Omentum	4.71316	2.44e-06	tissue	3.57e-06
ENSG00000178252	WDR6	3	49044495	Artery_Aorta	-4.71316	2.44e-06	tissue	3.63e-06
ENSG00000178252	WDR6	3	49044495	Brain_Amygdala	-4.71316	2.44e-06	tissue	4.13e-06
ENSG00000178252	WDR6	3	49044495	Brain_Cerebellar_Hemisphere	-4.71316	2.44e-06	tissue	3.82e-06
ENSG00000178252	WDR6	3	49044495	Brain_Cerebellum	-4.71316	2.44e-06	tissue	3.75e-06
ENSG00000178252	WDR6	3	49044495	Brain_Putamen_basal_ganglia	-4.71316	2.44e-06	tissue	3.83e-06
ENSG00000178252	WDR6	3	49044495	Esophagus_Muscularis	-4.71316	2.44e-06	tissue	3.57e-06
ENSG00000178252	WDR6	3	49044495	Pancreas	-4.71316	2.44e-06	tissue	3.83e-06
ENSG00000178149	DALRD3	3	49052921	Esophagus_Mucosa	4.70789	2.5e-06	tissue	3.57e-06
ENSG00000147457	CHMP7	8	23101150	Brain_Caudate_basal_ganglia	4.6991	2.61e-06	tissue	3.72e-06
ENSG00000035403	VCL	10	75754951	Brain_Caudate_basal_ganglia	4.696	2.65e-06	tissue	3.72e-06
ENSG00000035403	VCL	10	75754951	Brain_Cortex	4.696	2.65e-06	tissue	3.69e-06
ENSG00000178977	LINC00324	17	8123942	Heart_Left_Ventricle	4.69455	2.67e-06	tissue	3.97e-06
ENSG00000271973	RP11-572O6.1	3	48709888	Minor_Salivary_Gland	-4.69445	2.67e-06	tissue	3.8e-06
ENSG00000178977	LINC00324	17	8123942	Uterus	4.69455	2.67e-06	tissue	4.02e-06
ENSG00000178467	P4HTM	3	49027322	Brain_Frontal_Cortex_BA9	4.69424	2.68e-06	tissue	3.74e-06
ENSG00000178467	P4HTM	3	49027322	Thyroid	4.69355	2.68e-06	tissue	3.39e-06
ENSG00000178821	TMEM52	1	1849029	Esophagus_Mucosa	4.68596	2.79e-06	tissue	3.57e-06
ENSG00000185009	AP3M1	10	75880013	Esophagus_Muscularis	-4.68187	2.84e-06	tissue	3.57e-06
ENSG00000170430	MGMT	10	131265454	Thyroid	-4.68061	2.86e-06	tissue	3.39e-06
ENSG00000178467	P4HTM	3	49027322	Adipose_Visceral_Omentum	4.67595	2.93e-06	tissue	3.57e-06
ENSG00000178467	P4HTM	3	49027322	Heart_Atrial_Appendage	4.67595	2.93e-06	tissue	3.73e-06
ENSG00000178467	P4HTM	3	49027322	Artery_Coronary	4.67185	2.99e-06	tissue	3.79e-06
ENSG00000178467	P4HTM	3	49027322	Brain_Amygdala	4.67185	2.99e-06	tissue	4.13e-06
ENSG00000178467	P4HTM	3	49027322	Brain_Anterior_cingulate_cortex_BA24	4.67185	2.99e-06	tissue	3.91e-06
ENSG00000178467	P4HTM	3	49027322	Brain_Hypothalamus	4.67185	2.99e-06	tissue	3.84e-06
ENSG00000178467	P4HTM	3	49027322	Brain_Nucleus_accumbens_basal_ganglia	4.67185	2.99e-06	tissue	3.74e-06
ENSG00000178467	P4HTM	3	49027322	Brain_Substantia_nigra	4.67185	2.99e-06	tissue	4.2e-06
ENSG00000178467	P4HTM	3	49027322	Esophagus_Gastroesophageal_Junction	4.67185	2.99e-06	tissue	3.66e-06
ENSG00000178467	P4HTM	3	49027322	Esophagus_Muscularis	4.67185	2.99e-06	tissue	3.57e-06
ENSG00000178467	P4HTM	3	49027322	Ovary	4.67185	2.99e-06	tissue	3.84e-06
ENSG00000178467	P4HTM	3	49027322	Stomach	4.67185	2.99e-06	tissue	3.73e-06
ENSG00000178467	P4HTM	3	49027322	Uterus	4.67185	2.99e-06	tissue	4.02e-06
ENSG00000168036	CTNNB1	3	41236232	Brain_Spinal_cord_cervical_c-1	-4.66729	3.05e-06	tissue	4.04e-06
ENSG00000124140	SLC12A5	20	44650329	Stomach	4.65363	3.26e-06	tissue	3.73e-06
ENSG00000133794	ARNTL	11	13298199	Whole_Blood	-4.64815	3.35e-06	tissue	4.14e-06
ENSG00000169860	P2RY1	3	152552920	Prostate	-4.64609	3.38e-06	tissue	3.65e-06
ENSG00000145022	TCTA	3	49449645	Esophagus_Gastroesophageal_Junction	4.64559	3.39e-06	tissue	3.66e-06
ENSG00000221883	ARIH2OS	3	48955215	Adipose_Subcutaneous	-4.64341	3.43e-06	tissue	3.53e-06
ENSG00000177479	ARIH2	3	48956254	Adipose_Visceral_Omentum	4.64341	3.43e-06	tissue	3.57e-06
ENSG00000221883	ARIH2OS	3	48955215	Artery_Tibial	-4.64341	3.43e-06	tissue	3.59e-06
ENSG00000221883	ARIH2OS	3	48955215	Brain_Anterior_cingulate_cortex_BA24	-4.64341	3.43e-06	tissue	3.91e-06
ENSG00000221883	ARIH2OS	3	48955215	Brain_Caudate_basal_ganglia	-4.64341	3.43e-06	tissue	3.72e-06
ENSG00000177479	ARIH2	3	48956254	Brain_Cerebellum	4.64341	3.43e-06	tissue	3.75e-06
ENSG00000221883	ARIH2OS	3	48955215	Brain_Nucleus_accumbens_basal_ganglia	-4.64341	3.43e-06	tissue	3.74e-06
ENSG00000177479	ARIH2	3	48956254	Breast_Mammary_Tissue	4.64341	3.43e-06	tissue	3.58e-06
ENSG00000221883	ARIH2OS	3	48955215	Colon_Sigmoid	-4.64341	3.43e-06	tissue	3.65e-06
ENSG00000177479	ARIH2	3	48956254	Colon_Transverse	4.64341	3.43e-06	tissue	3.59e-06
ENSG00000177479	ARIH2	3	48956254	Esophagus_Mucosa	4.64341	3.43e-06	tissue	3.57e-06
ENSG00000221883	ARIH2OS	3	48955215	Esophagus_Muscularis	-4.64341	3.43e-06	tissue	3.57e-06
ENSG00000177479	ARIH2	3	48956254	Liver	4.64341	3.43e-06	tissue	4.15e-06
ENSG00000177479	ARIH2	3	48956254	Minor_Salivary_Gland	4.64341	3.43e-06	tissue	3.8e-06
ENSG00000221883	ARIH2OS	3	48955215	Minor_Salivary_Gland	-4.64341	3.43e-06	tissue	3.8e-06
ENSG00000177479	ARIH2	3	48956254	Muscle_Skeletal	4.64341	3.43e-06	tissue	3.89e-06
ENSG00000221883	ARIH2OS	3	48955215	Ovary	-4.64341	3.43e-06	tissue	3.84e-06
ENSG00000177479	ARIH2	3	48956254	Pancreas	4.64341	3.43e-06	tissue	3.83e-06
ENSG00000221883	ARIH2OS	3	48955215	Pancreas	-4.64341	3.43e-06	tissue	3.83e-06
ENSG00000177479	ARIH2	3	48956254	Pituitary	4.64341	3.43e-06	tissue	3.58e-06
ENSG00000221883	ARIH2OS	3	48955215	Small_Intestine_Terminal_Ileum	-4.64341	3.43e-06	tissue	3.75e-06
ENSG00000221883	ARIH2OS	3	48955215	Spleen	-4.64341	3.43e-06	tissue	3.72e-06
ENSG00000177479	ARIH2	3	48956254	Vagina	4.64341	3.43e-06	tissue	4.1e-06
ENSG00000221883	ARIH2OS	3	48955215	Whole_Blood	-4.64341	3.43e-06	tissue	4.14e-06
ENSG00000179935	LINC00652	20	18766709	Brain_Cerebellum	4.63659	3.54e-06	tissue	3.75e-06
ENSG00000198218	QRICH1	3	49067140	Brain_Hippocampus	-4.63243	3.61e-06	tissue	3.89e-06
ENSG00000177479	ARIH2	3	48956254	Adrenal_Gland	4.63226	3.62e-06	tissue	3.86e-06
ENSG00000177479	ARIH2	3	48956254	Artery_Aorta	4.63226	3.62e-06	tissue	3.63e-06
ENSG00000221883	ARIH2OS	3	48955215	Artery_Aorta	-4.63226	3.62e-06	tissue	3.63e-06
ENSG00000221883	ARIH2OS	3	48955215	Artery_Coronary	-4.63226	3.62e-06	tissue	3.79e-06
ENSG00000177479	ARIH2	3	48956254	Brain_Caudate_basal_ganglia	4.63226	3.62e-06	tissue	3.72e-06
ENSG00000177479	ARIH2	3	48956254	Brain_Cortex	4.63226	3.62e-06	tissue	3.69e-06
ENSG00000221883	ARIH2OS	3	48955215	Brain_Cortex	-4.63226	3.62e-06	tissue	3.69e-06
ENSG00000221883	ARIH2OS	3	48955215	Brain_Hippocampus	-4.63226	3.62e-06	tissue	3.89e-06
ENSG00000177479	ARIH2	3	48956254	Brain_Hypothalamus	4.63226	3.62e-06	tissue	3.84e-06
ENSG00000221883	ARIH2OS	3	48955215	Brain_Putamen_basal_ganglia	-4.63226	3.62e-06	tissue	3.83e-06
ENSG00000221883	ARIH2OS	3	48955215	Brain_Spinal_cord_cervical_c-1	-4.63226	3.62e-06	tissue	4.04e-06
ENSG00000177479	ARIH2	3	48956254	Brain_Substantia_nigra	4.63226	3.62e-06	tissue	4.2e-06
ENSG00000177479	ARIH2	3	48956254	Colon_Sigmoid	4.63226	3.62e-06	tissue	3.65e-06
ENSG00000177479	ARIH2	3	48956254	Esophagus_Gastroesophageal_Junction	4.63226	3.62e-06	tissue	3.66e-06
ENSG00000221883	ARIH2OS	3	48955215	Esophagus_Gastroesophageal_Junction	-4.63226	3.62e-06	tissue	3.66e-06
ENSG00000177479	ARIH2	3	48956254	Heart_Atrial_Appendage	4.63226	3.62e-06	tissue	3.73e-06
ENSG00000177479	ARIH2	3	48956254	Heart_Left_Ventricle	4.63226	3.62e-06	tissue	3.97e-06
ENSG00000221883	ARIH2OS	3	48955215	Heart_Left_Ventricle	-4.63226	3.62e-06	tissue	3.97e-06
ENSG00000177479	ARIH2	3	48956254	Prostate	4.63226	3.62e-06	tissue	3.65e-06
ENSG00000177479	ARIH2	3	48956254	Small_Intestine_Terminal_Ileum	4.63226	3.62e-06	tissue	3.75e-06
ENSG00000177479	ARIH2	3	48956254	Spleen	4.63226	3.62e-06	tissue	3.72e-06
ENSG00000177479	ARIH2	3	48956254	Stomach	4.63226	3.62e-06	tissue	3.73e-06
ENSG00000221883	ARIH2OS	3	48955215	Stomach	-4.63226	3.62e-06	tissue	3.73e-06
ENSG00000177479	ARIH2	3	48956254	Uterus	4.63226	3.62e-06	tissue	4.02e-06
ENSG00000221883	ARIH2OS	3	48955215	Vagina	-4.63226	3.62e-06	tissue	4.1e-06
ENSG00000177479	ARIH2	3	48956254	Whole_Blood	4.63226	3.62e-06	tissue	4.14e-06
ENSG00000145022	TCTA	3	49449645	Brain_Frontal_Cortex_BA9	-4.62997	3.66e-06	tissue	3.74e-06
ENSG00000169860	P2RY1	3	152552920	Stomach	-4.62754	3.7e-06	tissue	3.73e-06
ENSG00000169860	P2RY1	3	152552920	Brain_Substantia_nigra	-4.60625	4.1e-06	tissue	4.2e-06
D) Anorexia Nervosa (Restricting)
ENSEMBL ID	Gene name	Chromsome	Gene Start Pos (hg19)	Tissue	Z	P	Significance Level	Tissue Threshold
ENSG00000144355	DLX1	2	172949468	Brain_Frontal_Cortex_BA9	-5.42001	5.96e-08	experiment	3.73e-06
ENSG00000144355	DLX1	2	172949468	Brain_Amygdala	-5.31726	1.05e-07	tissue	4.12e-06
ENSG00000144355	DLX1	2	172949468	Esophagus_Muscularis	5.22634	1.73e-07	tissue	3.57e-06
ENSG00000144355	DLX1	2	172949468	Adipose_Subcutaneous	5.1054	3.3e-07	tissue	3.53e-06
ENSG00000144355	DLX1	2	172949468	Artery_Aorta	5.1054	3.3e-07	tissue	3.63e-06
ENSG00000144355	DLX1	2	172949468	Artery_Coronary	5.1054	3.3e-07	tissue	3.78e-06
ENSG00000144355	DLX1	2	172949468	Artery_Tibial	5.1054	3.3e-07	tissue	3.59e-06
ENSG00000144355	DLX1	2	172949468	Brain_Caudate_basal_ganglia	-5.1054	3.3e-07	tissue	3.71e-06
ENSG00000144355	DLX1	2	172949468	Brain_Putamen_basal_ganglia	-5.1054	3.3e-07	tissue	3.83e-06
ENSG00000144355	DLX1	2	172949468	Colon_Sigmoid	5.1054	3.3e-07	tissue	3.65e-06
ENSG00000144355	DLX1	2	172949468	Colon_Transverse	5.1054	3.3e-07	tissue	3.59e-06
ENSG00000144355	DLX1	2	172949468	Minor_Salivary_Gland	5.1054	3.3e-07	tissue	3.8e-06
ENSG00000144355	DLX1	2	172949468	Pituitary	-5.1054	3.3e-07	tissue	3.58e-06
ENSG00000144355	DLX1	2	172949468	Prostate	5.1054	3.3e-07	tissue	3.64e-06
ENSG00000144355	DLX1	2	172949468	Small_Intestine_Terminal_Ileum	5.1054	3.3e-07	tissue	3.75e-06
ENSG00000144355	DLX1	2	172949468	Stomach	5.1054	3.3e-07	tissue	3.72e-06
ENSG00000144355	DLX1	2	172949468	Thyroid	5.1054	3.3e-07	tissue	3.39e-06
ENSG00000144355	DLX1	2	172949468	Uterus	5.1054	3.3e-07	tissue	4.01e-06
ENSG00000162825	NBPF20	1	146467742	Skin_Not_Sun_Exposed_Suprapubic	4.88648	1.03e-06	tissue	3.49e-06
ENSG00000144355	DLX1	2	172949468	Esophagus_Gastroesophageal_Junction	4.84846	1.24e-06	tissue	3.66e-06
ENSG00000144355	DLX1	2	172949468	Brain_Hippocampus	-4.71923	2.37e-06	tissue	3.89e-06
ENSG00000114302	PRKAR2A	3	48782030	Colon_Sigmoid	-4.70913	2.49e-06	tissue	3.65e-06
ENSG00000175536	LIPT2	11	74201564	Liver	-4.70672	2.52e-06	tissue	4.14e-06
ENSG00000254837	AP001372.2	11	74204411	Skin_Not_Sun_Exposed_Suprapubic	-4.68159	2.85e-06	tissue	3.49e-06
ENSG00000112425	EPM2A	6	145703671	Muscle_Skeletal	4.65266	3.28e-06	tissue	3.89e-06
E) Anorexia Nervosa (Binge-Purge)
ENSEMBL ID	Gene name	Chromsome	Gene Start Pos (hg19)	Tissue	Z	P	Significance Level	Tissue Threshold
ENSG00000114302	PRKAR2A	3	48782030	Colon_Sigmoid	-7.40346	1.33e-13	experiment	3.64e-06
ENSG00000114302	PRKAR2A	3	48782030	Artery_Aorta	-7.0647	1.61e-12	experiment	3.62e-06
ENSG00000185909	KLHDC8B	3	49209031	Heart_Atrial_Appendage	-6.97809	2.99e-12	experiment	3.72e-06
ENSG00000185909	KLHDC8B	3	49209031	Brain_Spinal_cord_cervical_c-1	-6.68708	2.28e-11	experiment	4.03e-06
ENSG00000169885	CALML6	1	1846547	Vagina	6.63808	3.18e-11	experiment	4.08e-06
ENSG00000185909	KLHDC8B	3	49209031	Esophagus_Mucosa	-6.34605	2.21e-10	experiment	3.57e-06
ENSG00000185909	KLHDC8B	3	49209031	Minor_Salivary_Gland	-5.65936	1.52e-08	experiment	3.79e-06
ENSG00000185909	KLHDC8B	3	49209031	Liver	-5.39194	6.97e-08	experiment	4.13e-06
ENSG00000168404	MLKL	16	74705753	Ovary	-5.33609	9.5e-08	experiment	3.83e-06
ENSG00000069869	NEDD4	15	56119120	Breast_Mammary_Tissue	-5.1515	2.58e-07	tissue	3.57e-06
ENSG00000271973	RP11-572O6.1	3	48709888	Prostate	-5.09034	3.57e-07	tissue	3.64e-06
ENSG00000189180	ZNF33A	10	38299578	Brain_Nucleus_accumbens_basal_ganglia	-4.98912	6.07e-07	tissue	3.73e-06
ENSG00000271973	RP11-572O6.1	3	48709888	Esophagus_Gastroesophageal_Junction	-4.98655	6.15e-07	tissue	3.65e-06
ENSG00000271973	RP11-572O6.1	3	48709888	Adrenal_Gland	-4.97965	6.37e-07	tissue	3.85e-06
ENSG00000271973	RP11-572O6.1	3	48709888	Brain_Caudate_basal_ganglia	-4.97151	6.64e-07	tissue	3.7e-06
ENSG00000008300	CELSR3	3	48673896	Adipose_Visceral_Omentum	-4.96186	6.98e-07	tissue	3.56e-06
ENSG00000008300	CELSR3	3	48673896	Adrenal_Gland	-4.96186	6.98e-07	tissue	3.85e-06
ENSG00000008300	CELSR3	3	48673896	Artery_Aorta	-4.96186	6.98e-07	tissue	3.62e-06
ENSG00000008300	CELSR3	3	48673896	Artery_Coronary	-4.96186	6.98e-07	tissue	3.78e-06
ENSG00000008300	CELSR3	3	48673896	Brain_Frontal_Cortex_BA9	4.96186	6.98e-07	tissue	3.72e-06
ENSG00000008300	CELSR3	3	48673896	Colon_Sigmoid	-4.96186	6.98e-07	tissue	3.64e-06
ENSG00000008300	CELSR3	3	48673896	Esophagus_Mucosa	-4.96186	6.98e-07	tissue	3.57e-06
ENSG00000008300	CELSR3	3	48673896	Heart_Atrial_Appendage	-4.96186	6.98e-07	tissue	3.72e-06
ENSG00000008300	CELSR3	3	48673896	Nerve_Tibial	-4.96186	6.98e-07	tissue	3.37e-06
ENSG00000008300	CELSR3	3	48673896	Skin_Not_Sun_Exposed_Suprapubic	4.96186	6.98e-07	tissue	3.48e-06
ENSG00000008300	CELSR3	3	48673896	Skin_Sun_Exposed_Lower_leg	4.96186	6.98e-07	tissue	3.41e-06
ENSG00000008300	CELSR3	3	48673896	Spleen	-4.96186	6.98e-07	tissue	3.71e-06
ENSG00000008300	CELSR3	3	48673896	Whole_Blood	-4.96186	6.98e-07	tissue	4.14e-06
ENSG00000271973	RP11-572O6.1	3	48709888	Stomach	-4.95804	7.12e-07	tissue	3.72e-06
ENSG00000271973	RP11-572O6.1	3	48709888	Artery_Tibial	-4.9563	7.18e-07	tissue	3.58e-06
ENSG00000271973	RP11-572O6.1	3	48709888	Brain_Amygdala	-4.9421	7.73e-07	tissue	4.11e-06
ENSG00000126803	HSPA2	14	65002623	Brain_Anterior_cingulate_cortex_BA24	-4.93824	7.88e-07	tissue	3.89e-06
ENSG00000271973	RP11-572O6.1	3	48709888	Thyroid	-4.92934	8.25e-07	tissue	3.38e-06
ENSG00000271973	RP11-572O6.1	3	48709888	Brain_Nucleus_accumbens_basal_ganglia	-4.92555	8.41e-07	tissue	3.73e-06
ENSG00000114302	PRKAR2A	3	48782030	Adrenal_Gland	-4.91494	8.88e-07	tissue	3.85e-06
ENSG00000114302	PRKAR2A	3	48782030	Artery_Coronary	-4.91494	8.88e-07	tissue	3.78e-06
ENSG00000114302	PRKAR2A	3	48782030	Brain_Amygdala	-4.91494	8.88e-07	tissue	4.11e-06
ENSG00000114302	PRKAR2A	3	48782030	Brain_Cerebellar_Hemisphere	-4.91494	8.88e-07	tissue	3.81e-06
ENSG00000114302	PRKAR2A	3	48782030	Brain_Cerebellum	-4.91494	8.88e-07	tissue	3.74e-06
ENSG00000114302	PRKAR2A	3	48782030	Brain_Cortex	-4.91494	8.88e-07	tissue	3.68e-06
ENSG00000114302	PRKAR2A	3	48782030	Brain_Frontal_Cortex_BA9	-4.91494	8.88e-07	tissue	3.72e-06
ENSG00000114302	PRKAR2A	3	48782030	Brain_Hypothalamus	-4.91494	8.88e-07	tissue	3.82e-06
ENSG00000114302	PRKAR2A	3	48782030	Brain_Nucleus_accumbens_basal_ganglia	-4.91494	8.88e-07	tissue	3.73e-06
ENSG00000114302	PRKAR2A	3	48782030	Brain_Spinal_cord_cervical_c-1	-4.91494	8.88e-07	tissue	4.03e-06
ENSG00000114302	PRKAR2A	3	48782030	Colon_Transverse	-4.91494	8.88e-07	tissue	3.58e-06
ENSG00000114302	PRKAR2A	3	48782030	Esophagus_Mucosa	-4.91494	8.88e-07	tissue	3.57e-06
ENSG00000114302	PRKAR2A	3	48782030	Heart_Left_Ventricle	-4.91494	8.88e-07	tissue	3.96e-06
ENSG00000114302	PRKAR2A	3	48782030	Liver	-4.91494	8.88e-07	tissue	4.13e-06
ENSG00000114302	PRKAR2A	3	48782030	Lung	-4.91494	8.88e-07	tissue	3.47e-06
ENSG00000114302	PRKAR2A	3	48782030	Minor_Salivary_Gland	-4.91494	8.88e-07	tissue	3.79e-06
ENSG00000114302	PRKAR2A	3	48782030	Ovary	-4.91494	8.88e-07	tissue	3.83e-06
ENSG00000114302	PRKAR2A	3	48782030	Pancreas	-4.91494	8.88e-07	tissue	3.82e-06
ENSG00000114302	PRKAR2A	3	48782030	Prostate	-4.91494	8.88e-07	tissue	3.64e-06
ENSG00000114302	PRKAR2A	3	48782030	Skin_Not_Sun_Exposed_Suprapubic	-4.91494	8.88e-07	tissue	3.48e-06
ENSG00000114302	PRKAR2A	3	48782030	Skin_Sun_Exposed_Lower_leg	-4.91494	8.88e-07	tissue	3.41e-06
ENSG00000114302	PRKAR2A	3	48782030	Small_Intestine_Terminal_Ileum	-4.91494	8.88e-07	tissue	3.74e-06
ENSG00000114302	PRKAR2A	3	48782030	Spleen	-4.91494	8.88e-07	tissue	3.71e-06
ENSG00000114302	PRKAR2A	3	48782030	Thyroid	-4.91494	8.88e-07	tissue	3.38e-06
ENSG00000114302	PRKAR2A	3	48782030	Uterus	-4.91494	8.88e-07	tissue	4e-06
ENSG00000114302	PRKAR2A	3	48782030	Vagina	-4.91494	8.88e-07	tissue	4.08e-06
ENSG00000114302	PRKAR2A	3	48782030	Whole_Blood	-4.91494	8.88e-07	tissue	4.14e-06
ENSG00000188315	C3orf62	3	49306029	Adipose_Visceral_Omentum	-4.9132	8.96e-07	tissue	3.56e-06
ENSG00000188315	C3orf62	3	49306029	Artery_Coronary	-4.9132	8.96e-07	tissue	3.78e-06
ENSG00000188315	C3orf62	3	49306029	Artery_Tibial	-4.9132	8.96e-07	tissue	3.58e-06
ENSG00000188315	C3orf62	3	49306029	Brain_Amygdala	-4.9132	8.96e-07	tissue	4.11e-06
ENSG00000188315	C3orf62	3	49306029	Brain_Anterior_cingulate_cortex_BA24	-4.9132	8.96e-07	tissue	3.89e-06
ENSG00000188315	C3orf62	3	49306029	Brain_Caudate_basal_ganglia	-4.9132	8.96e-07	tissue	3.7e-06
ENSG00000188315	C3orf62	3	49306029	Brain_Cerebellar_Hemisphere	-4.9132	8.96e-07	tissue	3.81e-06
ENSG00000188315	C3orf62	3	49306029	Brain_Cerebellum	-4.9132	8.96e-07	tissue	3.74e-06
ENSG00000188315	C3orf62	3	49306029	Brain_Cortex	-4.9132	8.96e-07	tissue	3.68e-06
ENSG00000188315	C3orf62	3	49306029	Brain_Frontal_Cortex_BA9	-4.9132	8.96e-07	tissue	3.72e-06
ENSG00000188315	C3orf62	3	49306029	Brain_Hippocampus	-4.9132	8.96e-07	tissue	3.88e-06
ENSG00000188315	C3orf62	3	49306029	Brain_Hypothalamus	-4.9132	8.96e-07	tissue	3.82e-06
ENSG00000188315	C3orf62	3	49306029	Brain_Nucleus_accumbens_basal_ganglia	-4.9132	8.96e-07	tissue	3.73e-06
ENSG00000188315	C3orf62	3	49306029	Brain_Putamen_basal_ganglia	-4.9132	8.96e-07	tissue	3.82e-06
ENSG00000188315	C3orf62	3	49306029	Brain_Spinal_cord_cervical_c-1	-4.9132	8.96e-07	tissue	4.03e-06
ENSG00000188315	C3orf62	3	49306029	Brain_Substantia_nigra	-4.9132	8.96e-07	tissue	4.19e-06
ENSG00000188315	C3orf62	3	49306029	Breast_Mammary_Tissue	-4.9132	8.96e-07	tissue	3.57e-06
ENSG00000188315	C3orf62	3	49306029	Colon_Sigmoid	-4.9132	8.96e-07	tissue	3.64e-06
ENSG00000188315	C3orf62	3	49306029	Colon_Transverse	-4.9132	8.96e-07	tissue	3.58e-06
ENSG00000188315	C3orf62	3	49306029	Esophagus_Gastroesophageal_Junction	-4.9132	8.96e-07	tissue	3.65e-06
ENSG00000188315	C3orf62	3	49306029	Esophagus_Mucosa	-4.9132	8.96e-07	tissue	3.57e-06
ENSG00000188315	C3orf62	3	49306029	Esophagus_Muscularis	-4.9132	8.96e-07	tissue	3.56e-06
ENSG00000188315	C3orf62	3	49306029	Heart_Atrial_Appendage	-4.9132	8.96e-07	tissue	3.72e-06
ENSG00000188315	C3orf62	3	49306029	Heart_Left_Ventricle	-4.9132	8.96e-07	tissue	3.96e-06
ENSG00000188315	C3orf62	3	49306029	Minor_Salivary_Gland	-4.9132	8.96e-07	tissue	3.79e-06
ENSG00000188315	C3orf62	3	49306029	Muscle_Skeletal	-4.9132	8.96e-07	tissue	3.88e-06
ENSG00000188315	C3orf62	3	49306029	Ovary	-4.9132	8.96e-07	tissue	3.83e-06
ENSG00000188315	C3orf62	3	49306029	Pancreas	-4.9132	8.96e-07	tissue	3.82e-06
ENSG00000188315	C3orf62	3	49306029	Pituitary	-4.9132	8.96e-07	tissue	3.57e-06
ENSG00000188315	C3orf62	3	49306029	Prostate	-4.9132	8.96e-07	tissue	3.64e-06
ENSG00000188315	C3orf62	3	49306029	Skin_Not_Sun_Exposed_Suprapubic	-4.9132	8.96e-07	tissue	3.48e-06
ENSG00000188315	C3orf62	3	49306029	Small_Intestine_Terminal_Ileum	-4.9132	8.96e-07	tissue	3.74e-06
ENSG00000188315	C3orf62	3	49306029	Stomach	-4.9132	8.96e-07	tissue	3.72e-06
ENSG00000188315	C3orf62	3	49306029	Thyroid	-4.9132	8.96e-07	tissue	3.38e-06
ENSG00000188315	C3orf62	3	49306029	Uterus	-4.9132	8.96e-07	tissue	4e-06
ENSG00000188315	C3orf62	3	49306029	Vagina	-4.9132	8.96e-07	tissue	4.08e-06
ENSG00000188315	C3orf62	3	49306029	Whole_Blood	-4.9132	8.96e-07	tissue	4.14e-06
ENSG00000271973	RP11-572O6.1	3	48709888	Ovary	-4.90219	9.48e-07	tissue	3.83e-06
ENSG00000271973	RP11-572O6.1	3	48709888	Pituitary	-4.89852	9.66e-07	tissue	3.57e-06
ENSG00000271973	RP11-572O6.1	3	48709888	Skin_Sun_Exposed_Lower_leg	-4.87052	1.11e-06	tissue	3.41e-06
ENSG00000271973	RP11-572O6.1	3	48709888	Brain_Spinal_cord_cervical_c-1	-4.86787	1.13e-06	tissue	4.03e-06
ENSG00000178149	DALRD3	3	49052921	Skin_Not_Sun_Exposed_Suprapubic	-4.78747	1.69e-06	tissue	3.48e-06
ENSG00000143224	PPOX	1	161135846	Thyroid	-4.78734	1.69e-06	tissue	3.38e-06
ENSG00000089775	ZBTB25	14	64915824	Artery_Coronary	-4.78091	1.75e-06	tissue	3.78e-06
ENSG00000126803	HSPA2	14	65002623	Esophagus_Muscularis	-4.747	2.06e-06	tissue	3.56e-06
ENSG00000089775	ZBTB25	14	64915824	Pituitary	-4.74153	2.12e-06	tissue	3.57e-06
ENSG00000145029	NICN1	3	49459766	Brain_Substantia_nigra	4.64317	3.43e-06	tissue	4.19e-06

### Sheet: 17 SMultiXcan Gene
Supplementary Table 17: Predicted genetically-regulated cross-tissue gene expression associations with BE-BROAD, BE-NARROW, AN, AN-R, and AN-BP. Column descriptors: ENSEMBL ID = Gene identifier as ENSEMBL ENSG identifier Gene name = Gene identifier as HUGO identifier Chromsome = As descriptor Gene Start Pos (hg19) = As descriptor P = As descriptor Number of GTEx tissues available for gene = As descriptor Synthetic independent tissues = As descriptor Best p-value of single-tissue S-PrediXcan association = As descriptor Best single-tissue S-PrediXcan association = As descriptor Significance group = "Yes" (S-MultiXcan p<2.25 x 10-6 AND S-PrediXcan p<1x10-4), "NA" (S-MultiXcan p<2.25 x 10-6 AND S-PrediXcan p>1x10-4), and "No" (S-MultiXcan p>2.25x10-6).
A) Binge Eating (Broad)
ENSEMBL ID	Gene name	Chromosome	Gene Start Pos (hg19)	P	Number of GTEx tissues available for gene	Synthetic independent tissues	Best p-value of single-tissue S-PrediXcan association	Best single-tissue S-PrediXcan association	Significance group
ENSG00000164105	SAP30	4	174291120	6.97e-46	9	4	2.42e-05	Brain_Cortex	Yes
ENSG00000173898	SPTBN2	11	66452719	1.87e-27	7	4	0.001214	Esophagus_Muscularis	NA
ENSG00000140534	TICRR	15	90118713	1.15e-20	43	3	0.00178277	Breast_Mammary_Tissue	NA
ENSG00000106211	HSPB1	7	75931861	2.32e-19	15	5	0.0002925	Liver	NA
ENSG00000089639	GMIP	19	19740285	7.01e-19	45	7	0.00080069	Thyroid	NA
ENSG00000101203	COL20A1	20	61924538	1.37e-17	15	6	0.00040999	Brain_Cerebellar_Hemisphere	NA
ENSG00000169155	ZBTB43	9	129567285	3.49e-16	20	4	0.02626	Adipose_Visceral_Omentum	NA
ENSG00000228216	ENSG00000228216	9	93719542	8.26e-16	12	2	0.005679	Brain_Cerebellar_Hemisphere	NA
ENSG00000060688	SNRNP40	1	31732417	1.62e-15	12	4	0.02427	Muscle_Skeletal	NA
ENSG00000235631	RNF148	7	122341718	2.71e-15	3	3	0.001762	Skin_Sun_Exposed_Lower_leg	NA
ENSG00000139445	FOXN4	12	109715784	8.66e-15	11	8	0.001268	Muscle_Skeletal	NA
ENSG00000121964	GTDC1	2	144695635	1.26e-14	5	4	0.02135	Brain_Putamen_basal_ganglia	NA
ENSG00000227388	ENSG00000227388	9	35772160	2.23e-14	36	3	0.0175524	Thyroid	NA
ENSG00000136870	ZNF189	9	104161155	6.43e-13	44	6	0.00018992	Brain_Caudate_basal_ganglia	NA
ENSG00000166411	IDH3A	15	78423840	7.33e-13	45	7	0.00014102	Heart_Left_Ventricle	NA
ENSG00000116678	LEPR	1	65886248	7.94e-13	32	7	0.0004057	Esophagus_Gastroesophageal_Junction	NA
ENSG00000239268	LINC03051	3	117391001	1.53e-12	11	5	5.36e-06	Brain_Cerebellum	Yes
ENSG00000166813	KIF7	15	90152020	2.91e-12	41	5	0.0006301	Adipose_Subcutaneous	NA
ENSG00000163930	BAP1	3	52435029	4.84e-12	9	4	0.006283	Nerve_Tibial	NA
ENSG00000106261	ZKSCAN1	7	99613204	7.62e-12	39	3	0.007432	Brain_Caudate_basal_ganglia	NA
ENSG00000107882	SUFU	10	104263744	7.87e-12	36	2	0.0008133	Brain_Anterior_cingulate_cortex_BA24	NA
ENSG00000103522	IL21R	16	27413483	1.02e-11	30	7	0.0007678	Brain_Hypothalamus	NA
ENSG00000187492	CDHR4	3	49828165	1.04e-11	11	4	0.001047	Esophagus_Mucosa	NA
ENSG00000234378	ENSG00000234378	2	20263617	3.81e-11	2	2	0.005012	Small_Intestine_Terminal_Ileum	NA
ENSG00000198156	NPIPB6	16	28353876	4.08e-11	7	5	0.0151828	Brain_Caudate_basal_ganglia	NA
ENSG00000165626	BEND7	10	13480484	9.32e-11	32	7	9.53e-05	Skin_Not_Sun_Exposed_Suprapubic	Yes
ENSG00000003756	RBM5	3	50126341	9.97e-11	23	3	0.00044046	Colon_Transverse	NA
ENSG00000137868	STRA6	15	74471807	1.86e-10	14	4	0.03276	Artery_Aorta	NA
ENSG00000188322	SBK1	16	28303840	3.72e-10	15	5	0.00044091	Artery_Tibial	NA
ENSG00000124103	FAM209A	20	55092243	9.46e-10	16	2	0.004924	Adrenal_Gland	NA
ENSG00000175806	MSRA	8	9911778	1.2e-09	28	9	0.00812403	Uterus	NA
ENSG00000175161	CADM2	3	85008132	1.27e-09	40	8	0.00022382	Adipose_Visceral_Omentum	NA
ENSG00000171812	COL8A2	1	36560837	1.72e-09	10	5	0.0005608	Artery_Tibial	NA
ENSG00000146872	TLK2	17	60536019	2.61e-09	8	2	0.0005597	Pituitary	NA
ENSG00000236427	CCDST	1	152178334	2.92e-09	3	3	0.0003807	Skin_Sun_Exposed_Lower_leg	NA
ENSG00000139648	KRT71	12	52937693	3.93e-09	4	4	0.00167372	Spleen	NA
ENSG00000205108	SPATA31F1	9	34723052	4e-09	13	6	0.003444	Thyroid	NA
ENSG00000281106	TMEM272	13	52387482	4.01e-09	20	12	0.0044586	Brain_Frontal_Cortex_BA9	NA
ENSG00000005206	SPPL2B	19	2328614	7.25e-09	40	4	0.0003947	Heart_Atrial_Appendage	NA
ENSG00000173473	SMARCC1	3	47626762	8.75e-09	21	3	0.06219	Skin_Not_Sun_Exposed_Suprapubic	NA
ENSG00000103184	SEC14L5	16	5008318	9.59e-09	30	10	7.53e-06	Brain_Caudate_basal_ganglia	Yes
ENSG00000185219	ZNF445	3	44481262	1.05e-08	18	7	0.007223	Brain_Frontal_Cortex_BA9	NA
ENSG00000162621	LRRC53	1	74935562	1.18e-08	4	3	1.3e-07	Brain_Frontal_Cortex_BA9	Yes
ENSG00000172260	NEGR1	1	71861623	1.33e-08	34	2	1.09e-06	Breast_Mammary_Tissue	Yes
ENSG00000133216	EPHB2	1	23037332	1.51e-08	10	7	0.02127	Esophagus_Mucosa	NA
ENSG00000105717	PBX4	19	19672522	1.61e-08	19	5	0.001429	Brain_Cerebellum	NA
ENSG00000068697	LAPTM4A	2	20232411	1.75e-08	38	5	0.004841	Stomach	NA
ENSG00000174945	AMZ1	7	2719156	1.89e-08	25	14	0.004643	Artery_Tibial	NA
ENSG00000057757	PITHD1	1	24104895	3e-08	23	3	0.02378	Artery_Tibial	NA
ENSG00000079841	RIMS1	6	72596406	4.56e-08	18	10	0.001261	Skin_Sun_Exposed_Lower_leg	NA
ENSG00000069275	NUCKS1	1	205681947	4.66e-08	45	6	0.00209483	Brain_Hippocampus	NA
ENSG00000224934	GOT1-DT	10	101190948	4.93e-08	43	4	0.0212208	Minor_Salivary_Gland	NA
ENSG00000134962	KLB	4	39408473	1.11e-07	30	9	0.003607	Artery_Tibial	NA
ENSG00000186847	KRT14	17	39738531	1.11e-07	44	4	0.00381708	Brain_Amygdala	NA
ENSG00000251417	ENSG00000251417	16	28814097	1.56e-07	37	2	0.0002174	Brain_Putamen_basal_ganglia	NA
ENSG00000135766	EGLN1	1	231499497	1.65e-07	18	5	0.001533	Muscle_Skeletal	NA
ENSG00000186130	ZBTB6	9	125670335	2.14e-07	44	4	0.0159848	Artery_Coronary	NA
ENSG00000169499	PLEKHA2	8	38758753	2.42e-07	30	11	0.003203	Spleen	NA
ENSG00000164076	CAMKV	3	49895421	2.94e-07	15	2	0.0001192	Brain_Hippocampus	NA
ENSG00000167178	ISLR2	15	74392652	3.17e-07	18	4	0.0111237	Nerve_Tibial	NA
ENSG00000116132	PRRX1	1	170631869	4.02e-07	37	6	2.56e-06	Brain_Spinal_cord_cervical_c-1	Yes
ENSG00000137642	SORL1	11	121322912	4.67e-07	13	10	0.0260114	Thyroid	NA
ENSG00000272077	ENSG00000272077	3	44708904	5.71e-07	5	3	0.002451	Heart_Left_Ventricle	NA
ENSG00000245729	LINC02226	5	8333596	6.43e-07	5	3	0.006404	Brain_Hippocampus	NA
ENSG00000175213	ZNF408	11	46722368	6.77e-07	43	3	0.0158195	Esophagus_Muscularis	NA
ENSG00000128294	TPST2	22	26921458	7.28e-07	38	12	0.00596343	Spleen	NA
ENSG00000198547	C20orf203	20	31219428	8.24e-07	35	4	0.011814	Adrenal_Gland	NA
ENSG00000185909	KLHDC8B	3	49209044	8.64e-07	45	3	2.91e-08	Heart_Atrial_Appendage	Yes
ENSG00000176473	WDR25	14	100842755	8.66e-07	44	3	9.61e-05	Colon_Transverse	Yes
ENSG00000135503	ACVR1B	12	52345451	1.06e-06	22	9	0.00354929	Esophagus_Gastroesophageal_Junction	NA
ENSG00000170340	B3GNT2	2	62423248	1.06e-06	10	7	0.03291	Nerve_Tibial	NA
ENSG00000100596	SPTLC2	14	77972340	1.18e-06	38	11	0.0001761	Small_Intestine_Terminal_Ileum	NA
ENSG00000088888	MAVS	20	3827487	1.25e-06	40	5	0.01686	Artery_Aorta	NA
ENSG00000171843	MLLT3	9	20341663	1.26e-06	21	9	0.009358	Brain_Spinal_cord_cervical_c-1	NA
ENSG00000163131	CTSS	1	150702672	1.42e-06	42	3	0.00225333	Lung	NA
ENSG00000156017	CARNMT1	9	77595936	1.44e-06	18	2	0.00382	Adipose_Subcutaneous	NA
ENSG00000103932	RPAP1	15	41809374	1.45e-06	44	3	0.0101168	Adipose_Visceral_Omentum	NA
ENSG00000129173	E2F8	11	19245610	1.66e-06	6	6	0.0119326	Muscle_Skeletal	NA
ENSG00000168634	WFDC13	20	44330655	1.67e-06	10	4	0.0290497	Artery_Tibial	NA
ENSG00000237803	PIRAT1	2	38053390	1.76e-06	6	4	0.002936	Spleen	NA
ENSG00000157168	NRG1	8	31496902	1.92e-06	12	10	0.004535	Esophagus_Muscularis	NA
ENSG00000169855	ROBO1	3	78646390	2.13e-06	12	5	0.009275	Prostate	NA
ENSG00000249484	LINC01470	5	151998525	2.16e-06	5	4	0.00097098	Brain_Caudate_basal_ganglia	NA
ENSG00000260300	ENSG00000260300	16	83941738	2.22e-06	44	3	2.49e-05	Brain_Amygdala	Yes
ENSG00000227115	LINC01630	18	48872619	2.45e-06	13	4	0.02662	Brain_Substantia_nigra	No
ENSG00000173531	MST1	3	49721380	2.74e-06	40	8	3.8e-06	Brain_Hypothalamus	No
ENSG00000135940	COX5B	2	98262503	2.76e-06	20	3	0.00341	Brain_Putamen_basal_ganglia	No
ENSG00000185864	NPIPB4	16	21845890	2.82e-06	22	5	0.0229719	Esophagus_Muscularis	No
ENSG00000172717	GARIN2	14	67656110	2.88e-06	17	3	0.0535	Adipose_Subcutaneous	No
ENSG00000105088	OLFM2	19	9964394	3.16e-06	32	8	0.00020564	Ovary	No
ENSG00000147419	CCDC25	8	27590835	3.91e-06	43	4	0.025047	Nerve_Tibial	No
ENSG00000172046	USP19	3	49145479	4.17e-06	9	2	5.02e-05	Artery_Aorta	No
ENSG00000100380	ST13	22	41220539	4.72e-06	21	4	0.01057	Adipose_Visceral_Omentum	No
ENSG00000124228	DDX27	20	47835884	5.1e-06	44	3	0.00033421	Lung	No
ENSG00000006377	DLX6	7	96634860	5.35e-06	25	5	0.001704	Brain_Amygdala	No
ENSG00000266554	LINC01443	18	14946266	5.59e-06	15	4	1.36e-05	Brain_Cortex	No
ENSG00000146410	MTFR2	6	136552162	5.7e-06	2	2	8.11e-05	Thyroid	No
ENSG00000142698	C1orf94	1	34632484	5.88e-06	10	5	0.1052	Brain_Amygdala	No
ENSG00000101198	NKAIN4	20	61872136	6.64e-06	31	7	0.001579	Small_Intestine_Terminal_Ileum	No
ENSG00000188886	ASTL	2	96789589	6.9e-06	26	4	0.0012	Brain_Cortex	No
ENSG00000178965	ERICH3	1	75033795	7.02e-06	7	7	7.64e-07	Adipose_Visceral_Omentum	No
ENSG00000172915	NBEA	13	35516424	7.11e-06	44	6	0.00485682	Brain_Hypothalamus	No
ENSG00000106302	HYAL4	7	123469037	7.23e-06	7	4	0.04967	Muscle_Skeletal	No
ENSG00000211584	SLC48A1	12	48147699	7.78e-06	29	8	0.0208984	Thyroid	No
ENSG00000122033	MTIF3	13	28009776	8.05e-06	38	4	0.00107786	Brain_Amygdala	No
ENSG00000164061	BSN	3	49591922	8.14e-06	6	3	1.39e-05	Thyroid	No
ENSG00000141433	ADCYAP1	18	904944	8.76e-06	34	13	0.00388762	Lung	No
ENSG00000166780	BMERB1	16	15528152	9.21e-06	24	8	9.49e-05	Brain_Hippocampus	No
ENSG00000104728	ARHGEF10	8	1772142	9.39e-06	36	14	0.00027904	Whole_Blood	No
ENSG00000060982	BCAT1	12	24964295	9.41e-06	23	12	0.00206759	Pancreas	No
ENSG00000100354	TNRC6B	22	40440821	9.77e-06	5	3	0.003785	Esophagus_Muscularis	No
ENSG00000203709	MIR29B2CHG	1	207974863	1.17e-05	30	3	0.00022606	Brain_Caudate_basal_ganglia	No
ENSG00000228512	-	9	120545726	1.2e-05	7	3	0.00427181	Brain_Cerebellum	No
ENSG00000088882	CPXM1	20	2774715	1.28e-05	43	4	0.00489547	Heart_Atrial_Appendage	No
ENSG00000172409	CLP1	11	57416465	1.28e-05	12	3	6.67e-07	Artery_Aorta	No
ENSG00000125510	OPRL1	20	62711526	1.29e-05	36	2	0.0201502	Thyroid	No
ENSG00000188487	INSC	11	15133970	1.34e-05	13	9	0.002369	Artery_Tibial	No
ENSG00000263821	ENSG00000263821	18	14978738	1.36e-05	1	1	1.36e-05	Small_Intestine_Terminal_Ileum	No
ENSG00000140718	FTO	16	53737875	1.39e-05	38	6	8.53e-06	Muscle_Skeletal	No
ENSG00000088386	SLC15A1	13	99336055	1.55e-05	14	6	0.002952	Colon_Transverse	No
ENSG00000136697	IL1F10	2	113825547	1.55e-05	3	3	0.03368	Skin_Not_Sun_Exposed_Suprapubic	No
ENSG00000113083	LOX	5	121398890	1.61e-05	24	7	0.0219326	Brain_Frontal_Cortex_BA9	No
ENSG00000084710	EFR3B	2	25264999	1.69e-05	42	6	4.72e-05	Nerve_Tibial	No
ENSG00000184110	EIF3C	16	28699879	1.74e-05	22	5	0.0007197	Esophagus_Gastroesophageal_Junction	No
ENSG00000069702	TGFBR3	1	92145902	1.87e-05	7	6	0.03089	Pancreas	No
ENSG00000196345	ZKSCAN7	3	44596685	1.94e-05	44	4	0.00114331	Thyroid	No
ENSG00000001617	SEMA3F	3	50192478	2e-05	24	5	5.57e-05	Nerve_Tibial	No
ENSG00000164418	GRIK2	6	101846664	2e-05	39	7	0.00013457	Breast_Mammary_Tissue	No
ENSG00000173838	MARCHF10	17	60778675	2e-05	28	8	0.0007404	Artery_Aorta	No
ENSG00000225362	CT62	15	71402583	2.03e-05	3	2	0.00198505	Thyroid	No
ENSG00000139908	TSSK4	14	24674903	2.08e-05	37	6	0.05415	Adipose_Visceral_Omentum	No
ENSG00000137076	TLN1	9	35696945	2.19e-05	18	3	0.02341	Adipose_Subcutaneous	No
ENSG00000185885	IFITM1	11	313506	2.27e-05	40	6	0.0003666	Skin_Sun_Exposed_Lower_leg	No
ENSG00000100591	AHSA1	14	77924213	2.35e-05	39	4	4.24e-05	Breast_Mammary_Tissue	No
ENSG00000008300	CELSR3	3	48673902	2.45e-05	22	3	0.000207	Brain_Frontal_Cortex_BA9	No
ENSG00000099769	IGFALS	16	1840414	2.47e-05	45	5	0.00010116	Brain_Nucleus_accumbens_basal_ganglia	No
ENSG00000180921	FAM83H	8	144806103	2.63e-05	44	4	0.00533361	Artery_Aorta	No
ENSG00000174343	CHRNA9	4	40337346	2.8e-05	4	3	0.08269	Pituitary	No
ENSG00000144021	CIAO1	2	96931870	2.82e-05	45	2	0.0004965	Brain_Cerebellar_Hemisphere	No
ENSG00000152766	ANKRD22	10	90581889	2.83e-05	37	9	0.0231827	Adipose_Subcutaneous	No
ENSG00000272626	ENSG00000272626	4	69766726	2.97e-05	7	3	0.0781424	Brain_Substantia_nigra	No
ENSG00000070495	JMJD6	17	74708919	3.13e-05	4	3	0.02853	Nerve_Tibial	No
ENSG00000127837	AAMP	2	219128850	3.13e-05	37	3	0.08605	Breast_Mammary_Tissue	No
ENSG00000167491	GATAD2A	19	19496635	3.17e-05	32	4	0.00481917	Brain_Amygdala	No
ENSG00000168488	ATXN2L	16	28834356	3.3e-05	43	3	0.00050584	Adipose_Visceral_Omentum	No
ENSG00000067167	TRAM1	8	71485677	3.34e-05	44	4	0.01888	Whole_Blood	No
ENSG00000123352	SPATS2	12	49760367	3.5e-05	27	4	0.0004234	Esophagus_Mucosa	No
ENSG00000111711	GOLT1B	12	21654715	3.72e-05	41	4	0.03549	Brain_Cerebellum	No
ENSG00000153291	SLC25A27	6	46620678	3.77e-05	45	2	0.108459	Whole_Blood	No
ENSG00000214894	LINC00243	6	30766431	3.99e-05	28	8	0.00019673	Adipose_Subcutaneous	No
ENSG00000196616	ADH1B	4	100226121	4.05e-05	21	8	0.0054566	Artery_Coronary	No
ENSG00000205622	ETS2-AS1	21	40249215	4.14e-05	17	7	0.009261	Adipose_Subcutaneous	No
ENSG00000145934	TENM2	5	166711804	4.22e-05	40	6	4.71e-06	Colon_Sigmoid	No
ENSG00000076248	UNG	12	109535379	4.36e-05	36	5	0.00724987	Skin_Sun_Exposed_Lower_leg	No
ENSG00000141425	RPRD1A	18	33564350	4.52e-05	43	4	0.0824842	Nerve_Tibial	No
ENSG00000213658	LAT	16	28996147	4.66e-05	44	2	6.73e-06	Adipose_Visceral_Omentum	No
ENSG00000054116	TRAPPC3	1	36602173	4.8e-05	39	3	0.0004915	Thyroid	No
ENSG00000185674	LYG2	2	99858709	4.82e-05	25	3	0.0733754	Brain_Hippocampus	No
ENSG00000177398	UMODL1	21	43483068	4.94e-05	16	8	0.0005113	Pituitary	No
ENSG00000263958	NETO1-DT	18	70535623	4.97e-05	10	5	0.00321063	Brain_Putamen_basal_ganglia	No
ENSG00000198843	SELENOT	3	150320662	5.8e-05	42	5	0.01134	Spleen	No
ENSG00000254842	LINC02551	11	130714086	6.08e-05	17	5	0.01429	Prostate	No
ENSG00000061936	SFSWAP	12	132195626	6.16e-05	13	5	0.07242	Pituitary	No
ENSG00000137809	ITGA11	15	68594050	6.21e-05	16	6	1.35e-05	Brain_Spinal_cord_cervical_c-1	No
ENSG00000196502	SULT1A1	16	28616903	6.21e-05	37	6	0.00015602	Pancreas	No
ENSG00000108342	CSF3	17	38171614	6.32e-05	34	3	0.00138	Adrenal_Gland	No
ENSG00000163885	CFAP100	3	126113782	6.45e-05	23	8	0.0641509	Lung	No
ENSG00000163939	PBRM1	3	52579368	6.48e-05	38	3	0.0238031	Esophagus_Gastroesophageal_Junction	No
ENSG00000107593	PKD2L1	10	102047903	6.58e-05	14	6	0.0161118	Brain_Cortex	No
ENSG00000233276	GPX1	3	49394609	6.59e-05	37	2	4.15e-06	Liver	No
ENSG00000157578	LCA5L	21	40777770	6.83e-05	44	3	0.001126	Ovary	No
ENSG00000067560	RHOA	3	49396578	6.86e-05	35	2	3.02e-06	Brain_Hypothalamus	No
ENSG00000158186	MRAS	3	138066539	7.07e-05	25	7	0.001812	Brain_Putamen_basal_ganglia	No
ENSG00000228474	OST4	2	27293340	7.07e-05	22	4	0.0556831	Brain_Frontal_Cortex_BA9	No
ENSG00000166803	PCLAF	15	64657193	7.18e-05	14	3	0.0166	Lung	No
ENSG00000106809	OGN	9	95146249	7.52e-05	35	5	0.0548404	Thyroid	No
ENSG00000122034	GTF3A	13	27998681	7.81e-05	43	4	0.0146292	Whole_Blood	No
ENSG00000225399	ENSG00000225399	3	49297518	8.08e-05	33	3	7.2e-05	Brain_Cortex	No
ENSG00000132170	PPARG	3	12328867	8.33e-05	40	4	0.0003709	Pituitary	No
ENSG00000103671	TRIP4	15	64679947	8.55e-05	42	2	0.0163511	Adipose_Visceral_Omentum	No
ENSG00000168297	PXK	3	58318607	9.54e-05	45	6	0.00925853	Brain_Cerebellar_Hemisphere	No
ENSG00000213015	ZNF580	19	56146382	0.00010121	43	5	0.0507099	Uterus	No
ENSG00000198198	SZT2	1	43855553	0.00010247	44	4	0.00140935	Stomach	No
ENSG00000277559	ENSG00000277559	16	54324877	0.00010368	31	3	0.0172794	Pancreas	No
ENSG00000073910	FRY	13	32605437	0.00010421	7	5	0.02088	Brain_Cerebellar_Hemisphere	No
ENSG00000186897	C1QL4	12	49726200	0.00010788	19	4	0.0001193	Brain_Nucleus_accumbens_basal_ganglia	No
ENSG00000108510	MED13	17	60019966	0.00011236	37	2	0.00041961	Artery_Tibial	No
ENSG00000125780	TGM3	20	2276647	0.00011441	13	8	0.2255	Colon_Transverse	No
ENSG00000107819	SFXN3	10	102790991	0.00011442	44	6	0.00227996	Esophagus_Muscularis	No
ENSG00000156599	ZDHHC5	11	57435219	0.00011454	40	4	3.35e-06	Adrenal_Gland	No
ENSG00000134575	ACP2	11	47260853	0.00011636	45	3	0.00166952	Prostate	No
ENSG00000250708	LINC02269	4	174818403	0.00011744	8	6	0.009663	Heart_Atrial_Appendage	No
ENSG00000187122	SLIT1	10	98757795	0.00012127	31	6	0.029611	Brain_Putamen_basal_ganglia	No
ENSG00000163001	CFAP36	2	55746740	0.00012801	24	4	0.06659	Brain_Putamen_basal_ganglia	No
ENSG00000160216	AGPAT3	21	45285067	0.00012811	19	7	0.007298	Brain_Anterior_cingulate_cortex_BA24	No
ENSG00000144036	EXOC6B	2	72403113	0.00013116	22	4	0.001234	Pituitary	No
ENSG00000169682	SPNS1	16	28985542	0.00013146	18	3	2.41e-05	Colon_Sigmoid	No
ENSG00000170011	MYRIP	3	39850405	0.00013221	27	6	0.0286782	Brain_Substantia_nigra	No
ENSG00000116871	MAP7D1	1	36621180	0.00013462	30	2	0.0013915	Whole_Blood	No
ENSG00000071242	RPS6KA2	6	166822852	0.0001351	10	9	0.01153	Brain_Cortex	No
ENSG00000254789	ENSG00000254789	11	15593569	0.00013699	4	3	0.03983	Spleen	No
ENSG00000236452	ENSG00000236452	3	34244736	0.00013766	2	2	0.03425	Artery_Coronary	No
ENSG00000153904	DDAH1	1	85784164	0.00013837	13	8	0.00548587	Heart_Atrial_Appendage	No
ENSG00000156928	MALSU1	7	23338358	0.00013889	24	2	0.01497	Adipose_Subcutaneous	No
ENSG00000110237	ARHGEF17	11	73019334	0.00014288	43	3	0.02341	Adipose_Visceral_Omentum	No
ENSG00000139266	MARCHF9	12	58148881	0.00014424	11	2	0.004786	Muscle_Skeletal	No
ENSG00000060237	WNK1	12	861759	0.00014743	14	8	0.008468	Brain_Frontal_Cortex_BA9	No
ENSG00000040633	PHF23	17	7138347	0.00014791	10	4	2.95e-05	Adipose_Subcutaneous	No
ENSG00000197892	KIF13B	8	28924796	0.00014972	33	5	9.92e-07	Brain_Hippocampus	No
ENSG00000176390	CRLF3	17	29096406	0.00015054	44	2	0.00056158	Breast_Mammary_Tissue	No
ENSG00000131650	KREMEN2	16	3013945	0.00015222	15	4	0.00117	Ovary	No
ENSG00000149177	PTPRJ	11	48002113	0.00015245	31	3	0.0232388	Stomach	No
ENSG00000115138	POMC	2	25383722	0.00015334	21	6	4.72e-05	Heart_Atrial_Appendage	No
ENSG00000142599	RERE	1	8412457	0.00015382	19	6	0.0002945	Skin_Not_Sun_Exposed_Suprapubic	No
ENSG00000118785	SPP1	4	88896819	0.00015399	41	5	0.00013488	Whole_Blood	No
ENSG00000179119	SPTY2D1	11	18627948	0.0001556	39	4	0.01875	Thyroid	No
ENSG00000123999	INHA	2	220433884	0.00015573	43	4	0.0307636	Heart_Left_Ventricle	No
ENSG00000159214	CCDC24	1	44457031	0.00015904	43	2	0.0001149	Liver	No
ENSG00000213625	LEPROT	1	65886270	0.00016479	42	8	0.00030617	Adipose_Subcutaneous	No
ENSG00000174576	NPAS4	11	66188475	0.00016775	41	3	0.0022143	Brain_Cerebellar_Hemisphere	No
ENSG00000153071	DAB2	5	39371780	0.00016857	43	4	0.00420617	Pituitary	No
ENSG00000164106	SCRG1	4	174305852	0.00016906	36	2	1.16e-05	Brain_Hippocampus	No
ENSG00000092871	RFFL	17	33333009	0.00017173	38	4	0.00571758	Small_Intestine_Terminal_Ileum	No
ENSG00000004975	DVL2	17	7128660	0.00017432	21	2	2.95e-05	Colon_Sigmoid	No
ENSG00000170296	GABARAP	17	7143333	0.00017823	35	5	2.95e-05	Brain_Spinal_cord_cervical_c-1	No
ENSG00000233436	BTBD18	11	57510986	0.00017951	36	2	0.0002299	Brain_Cerebellar_Hemisphere	No
ENSG00000182771	GRID1	10	87359312	0.00018134	38	4	0.002491	Brain_Nucleus_accumbens_basal_ganglia	No
ENSG00000182791	CCDC87	11	66357640	0.00018327	7	3	0.04049	Brain_Caudate_basal_ganglia	No
ENSG00000159398	CES5A	16	55880066	0.00018386	1	1	0.00018386	Skin_Sun_Exposed_Lower_leg	No
ENSG00000179021	C3orf38	3	88198893	0.00018724	29	2	0.03416	Spleen	No
ENSG00000234520	HRAT17	7	112594701	0.00018768	5	4	0.1092	Artery_Tibial	No
ENSG00000005108	THSD7A	7	11409984	0.00019306	41	5	0.00033345	Thyroid	No
ENSG00000271119	LINC03067	5	1594741	0.00020156	42	3	0.01695	Adrenal_Gland	No
ENSG00000257585	LINC00609	14	36539633	0.00020261	15	5	0.081592	Brain_Hippocampus	No
ENSG00000269387	ENSG00000269387	6	41732030	0.00021182	4	4	0.001607	Brain_Hippocampus	No
ENSG00000186532	SMYD4	17	1682779	0.00021245	40	4	0.00253713	Minor_Salivary_Gland	No
ENSG00000177150	FAM210A	18	13663346	0.00021428	44	6	0.00138231	Vagina	No
ENSG00000250067	YJEFN3	19	19627036	0.00021473	44	4	0.00011403	Brain_Amygdala	No
ENSG00000214193	SH3D21	1	36771988	0.00021597	39	4	0.00255875	Skin_Sun_Exposed_Lower_leg	No
ENSG00000084754	HADHA	2	26413504	0.00021625	40	2	9.08e-05	Brain_Anterior_cingulate_cortex_BA24	No
ENSG00000248491	ENSG00000248491	4	128018046	0.00021648	8	3	0.08143	Thyroid	No
ENSG00000167523	SPATA33	16	89724210	0.00021906	28	4	0.0347	Brain_Frontal_Cortex_BA9	No
ENSG00000239697	TNFSF12	17	7452208	0.00021915	42	4	0.00086212	Nerve_Tibial	No
ENSG00000265485	LINC01915	18	22208146	0.00022202	10	2	0.00362	Artery_Tibial	No
ENSG00000103150	MLYCD	16	83932731	0.00022365	37	7	0.001237	Brain_Frontal_Cortex_BA9	No
ENSG00000096401	CDC5L	6	44355262	0.00022974	39	4	0.0116034	Adipose_Visceral_Omentum	No
ENSG00000182013	PNMA8A	19	46969748	0.00023163	45	2	0.07959	Brain_Substantia_nigra	No
ENSG00000132361	CLUH	17	2592680	0.00023276	7	5	0.01374	Ovary	No
ENSG00000122585	NPY	7	24323782	0.00023471	7	3	0.01949	Lung	No
ENSG00000111276	CDKN1B	12	12867992	0.00023514	33	5	0.03198	Uterus	No
ENSG00000278107	-	18	74517107	0.00023924	40	5	0.00101731	Skin_Sun_Exposed_Lower_leg	No
ENSG00000267065	LINC02080	17	74795126	0.00024185	37	2	0.0255	Uterus	No
ENSG00000111371	SLC38A1	12	46576846	0.00024607	15	5	0.002609	Artery_Coronary	No
ENSG00000143631	FLG	1	152274651	0.00025058	44	3	9.55e-05	Artery_Coronary	No
ENSG00000144031	ANKRD53	2	71205510	0.00025207	33	4	7.8e-05	Artery_Aorta	No
ENSG00000117399	CDC20	1	43824626	0.00026504	44	4	0.00053526	Adrenal_Gland	No
ENSG00000146477	SLC22A3	6	160769300	0.00026579	33	4	0.03205	Brain_Caudate_basal_ganglia	No
ENSG00000170291	ELP5	17	7154735	0.00027048	43	3	4.17e-05	Prostate	No
ENSG00000205730	ITPRIPL2	16	19125254	0.0002758	12	3	2.11e-05	Brain_Hippocampus	No
ENSG00000154027	AK5	1	77747736	0.00029139	38	6	0.0006398	Whole_Blood	No
ENSG00000166173	LARP6	15	71123863	0.00029724	38	4	0.0006575	Brain_Cerebellar_Hemisphere	No
ENSG00000115806	GORASP2	2	171784974	0.00030546	41	2	0.00653809	Adipose_Subcutaneous	No
ENSG00000145022	TCTA	3	49449639	0.00030814	45	4	2.03e-06	Brain_Caudate_basal_ganglia	No
ENSG00000225697	SLC26A6	3	48663156	0.00031987	10	1	0.0002983	Prostate	No
ENSG00000139865	TTC6	14	38065052	0.00032056	13	3	0.00011084	Pituitary	No
ENSG00000137393	RNF144B	6	18368779	0.00032099	42	10	0.066464	Brain_Spinal_cord_cervical_c-1	No
ENSG00000142892	PIGK	1	77554675	0.00032171	40	6	0.004399	Brain_Anterior_cingulate_cortex_BA24	No
ENSG00000166484	MAPK7	17	19281034	0.00032544	7	3	0.03965	Esophagus_Gastroesophageal_Junction	No
ENSG00000189184	PCDH18	4	138440072	0.00032959	5	4	0.006652	Esophagus_Gastroesophageal_Junction	No
ENSG00000234199	LINC01191	2	114737146	0.00033144	14	5	0.0296927	Artery_Tibial	No
ENSG00000157423	HYDIN	16	70841281	0.00033211	21	3	0.02675	Brain_Anterior_cingulate_cortex_BA24	No
ENSG00000099957	P2RX6	22	21364097	0.00034017	44	5	0.01304	Brain_Cerebellum	No
ENSG00000180914	OXTR	3	8792094	0.00034119	40	9	0.006326	Brain_Anterior_cingulate_cortex_BA24	No
ENSG00000204248	COL11A2	6	33130458	0.00034164	45	6	0.00039685	Adipose_Visceral_Omentum	No
ENSG00000272236	ENSG00000272236	6	29719742	0.00034478	14	4	0.02288	Ovary	No
ENSG00000173585	CCR9	3	45927996	0.00034719	6	6	0.0816	Skin_Not_Sun_Exposed_Suprapubic	No
ENSG00000137960	GIPC2	1	78445226	0.00035048	35	5	3.46e-05	Brain_Nucleus_accumbens_basal_ganglia	No
ENSG00000274029	ENSG00000274029	12	121628670	0.00035282	40	7	0.00139527	Nerve_Tibial	No
ENSG00000156097	GPR61	1	110082494	0.00035411	30	2	0.00034691	Prostate	No
ENSG00000117305	HMGCL	1	24128375	0.00035445	40	2	0.03891	Pancreas	No
ENSG00000166272	WBP1L	10	104503727	0.00035571	41	6	0.0003227	Colon_Transverse	No
ENSG00000205809	KLRC2	12	10579453	0.00036314	27	3	0.06008	Vagina	No
ENSG00000111801	BTN3A3	6	26440700	0.00036708	41	7	2.34e-05	Breast_Mammary_Tissue	No
ENSG00000186448	ZNF197	3	44626380	0.00037179	42	3	0.00255641	Brain_Frontal_Cortex_BA9	No
ENSG00000063854	HAGH	16	1845621	0.0003794	43	3	8.35e-05	Colon_Sigmoid	No
ENSG00000186567	CEACAM19	19	45165545	0.0003799	45	3	1.65e-05	Artery_Aorta	No
ENSG00000228971	LINC02607	1	95975672	0.00038157	4	2	0.002148	Brain_Cortex	No
ENSG00000214102	WEE2	7	141408153	0.00038427	29	4	0.01955	Adipose_Visceral_Omentum	No
ENSG00000198081	ZBTB14	18	5289018	0.00039031	20	4	0.01571	Adipose_Subcutaneous	No
ENSG00000265107	GJA5	1	148443603	0.00039273	40	5	4.84e-05	Brain_Frontal_Cortex_BA9	No
ENSG00000168309	FAM107A	3	58549844	0.00039434	39	5	0.02164	Colon_Sigmoid	No
ENSG00000139428	MMAB	12	109991542	0.00039764	42	3	9.36e-05	Spleen	No
ENSG00000102743	SLC25A15	13	41363548	0.00040276	33	3	3.13e-05	Artery_Tibial	No
ENSG00000117525	F3	1	94994781	0.00041878	14	8	0.0538	Adrenal_Gland	No
ENSG00000164972	SPMIP6	9	34379017	0.00042743	38	4	0.07348	Artery_Aorta	No
ENSG00000173040	EVC2	4	5544499	0.00042915	36	8	0.01273	Adrenal_Gland	No
ENSG00000272021	ENSG00000272021	5	95185013	0.0004292	33	4	0.01824	Lung	No
ENSG00000139567	ACVRL1	12	52300692	0.00043209	26	7	0.01153	Brain_Anterior_cingulate_cortex_BA24	No
ENSG00000106459	NRF1	7	129251555	0.00044782	40	6	0.002266	Brain_Amygdala	No
ENSG00000137731	FXYD2	11	117671559	0.00045086	43	9	0.0043182	Artery_Tibial	No
ENSG00000139656	SMIM2	13	44717679	0.00045525	3	2	0.09838	Colon_Transverse	No
ENSG00000259727	ENSG00000259727	15	63188011	0.00047278	12	7	0.00437507	Colon_Sigmoid	No
ENSG00000168811	IL12A	3	159706537	0.00048228	39	7	0.0531703	Pituitary	No
ENSG00000179862	CITED4	1	41326729	0.0004887	39	8	0.00094679	Colon_Sigmoid	No
ENSG00000157510	AFAP1L1	5	148651434	0.00049129	41	6	0.00015759	Skin_Not_Sun_Exposed_Suprapubic	No
ENSG00000260057	LINC01571	16	51796430	0.00049697	7	3	0.007358	Brain_Spinal_cord_cervical_c-1	No
ENSG00000246363	LINC02458	12	89404458	0.00050566	25	5	0.00071302	Breast_Mammary_Tissue	No
ENSG00000135956	TMEM127	2	96914254	0.00050747	43	1	0.00024082	Skin_Sun_Exposed_Lower_leg	No
ENSG00000069869	NEDD4	15	56119120	0.00050789	37	8	1.79e-06	Pancreas	No
ENSG00000276651	ENSG00000276651	15	63792935	0.00051261	23	4	0.018	Artery_Tibial	No
ENSG00000165555	NOXRED1	14	77860364	0.00051269	44	2	0.00070529	Brain_Cerebellar_Hemisphere	No
ENSG00000100593	ISM2	14	77940740	0.00051946	30	4	0.00072453	Uterus	No
ENSG00000119574	ZBTB45	19	59024897	0.00052769	27	3	0.001494	Adipose_Visceral_Omentum	No
ENSG00000167244	IGF2	11	2150342	0.00052981	13	8	0.0149	Adrenal_Gland	No
ENSG00000163050	COQ8A	1	227085237	0.00054025	42	7	0.01561	Brain_Caudate_basal_ganglia	No
ENSG00000144867	SRPRB	3	133502877	0.00054181	19	5	0.05155	Brain_Cerebellum	No
ENSG00000169018	FEM1B	15	68570141	0.00054642	34	2	0.00411828	Stomach	No
ENSG00000106477	CEP41	7	130033612	0.00054988	40	6	0.00053685	Heart_Atrial_Appendage	No
ENSG00000129009	ISLR	15	74466012	0.0005551	36	4	0.07836	Thyroid	No
ENSG00000152990	ADGRA3	4	22346694	0.00055895	37	12	0.00289	Stomach	No
ENSG00000197019	SERTAD1	19	40927499	0.00056007	23	4	0.01749	Heart_Atrial_Appendage	No
ENSG00000047365	ARAP2	4	35949843	0.0005623	39	5	0.00018837	Adrenal_Gland	No
ENSG00000117266	CDK18	1	205473723	0.00056655	44	10	0.00012167	Spleen	No
ENSG00000136872	ALDOB	9	104182860	0.00057066	40	4	0.0001823	Adrenal_Gland	No
ENSG00000102796	DHRS12	13	52342129	0.00057329	26	7	0.00867862	Whole_Blood	No
ENSG00000164164	OTUD4	4	146031990	0.00057743	12	4	0.01462	Lung	No
ENSG00000004534	RBM6	3	49977440	0.00058177	44	1	0.0005709	Colon_Sigmoid	No
ENSG00000125861	GFRA4	20	3639939	0.00058385	3	3	0.0999911	Brain_Frontal_Cortex_BA9	No
ENSG00000103154	NECAB2	16	84002237	0.00058404	42	15	0.00237757	Heart_Atrial_Appendage	No
ENSG00000025434	NR1H3	11	47269851	0.0005853	45	4	0.00098838	Esophagus_Mucosa	No
ENSG00000205927	OLIG2	21	34398153	0.00058655	5	5	0.02197	Lung	No
ENSG00000184060	ADAP2	17	29233362	0.00059423	19	2	0.001071	Brain_Hippocampus	No
ENSG00000144061	NPHP1	2	110879888	0.00060696	44	3	0.000127	Artery_Coronary	No
ENSG00000174579	MSL2	3	135867764	0.00060997	42	4	0.02054	Uterus	No
ENSG00000075711	DLG1	3	196769431	0.00061863	17	8	0.0146149	Nerve_Tibial	No
ENSG00000146233	CYP39A1	6	46517541	0.00063207	41	2	0.004496	Breast_Mammary_Tissue	No
ENSG00000233590	LINC02640	10	69993008	0.000646	8	4	0.0471726	Adipose_Subcutaneous	No
ENSG00000273329	ENSG00000273329	7	129244389	0.00064866	45	4	7.16e-05	Muscle_Skeletal	No
ENSG00000234147	ENSG00000234147	6	141167095	0.00066311	37	5	0.126941	Esophagus_Gastroesophageal_Junction	No
ENSG00000180210	F2	11	46740730	0.00066515	22	2	0.0002306	Brain_Nucleus_accumbens_basal_ganglia	No
ENSG00000123407	HOXC12	12	54348618	0.00066941	7	2	0.002655	Skin_Not_Sun_Exposed_Suprapubic	No
ENSG00000253426	-	8	9009252	0.00067541	20	5	0.00023945	Esophagus_Muscularis	No
ENSG00000205937	RNPS1	16	2303117	0.0006844	42	2	0.009514	Whole_Blood	No
ENSG00000152422	XRCC4	5	82373317	0.00069037	36	4	0.03045	Brain_Amygdala	No
ENSG00000186635	ARAP1	11	72396114	0.00070883	43	6	0.00333496	Heart_Atrial_Appendage	No
ENSG00000178821	TMEM52	1	1849029	0.00071114	42	3	0.04392	Skin_Sun_Exposed_Lower_leg	No
ENSG00000141424	SLC39A6	18	33688495	0.00071862	22	7	0.02263	Muscle_Skeletal	No
ENSG00000174501	ANKRD36C	2	96514587	0.00072176	34	1	0.00063584	Colon_Transverse	No
ENSG00000260778	MIR3677HG	16	2318156	0.00072336	45	2	0.009514	Brain_Cortex	No
ENSG00000231483	-	10	5650438	0.00072376	4	4	0.05699	Colon_Transverse	No
ENSG00000135972	MRPS9	2	105654441	0.00072461	34	3	0.03084	Prostate	No
ENSG00000133106	EPSTI1	13	43460524	0.00073256	40	6	0.00902242	Muscle_Skeletal	No
ENSG00000166793	YPEL4	11	57412560	0.00073652	27	4	0.0001559	Brain_Anterior_cingulate_cortex_BA24	No
ENSG00000163872	YEATS2	3	183415606	0.0007405	15	5	0.007927	Adipose_Subcutaneous	No
ENSG00000037637	FBXO42	1	16573334	0.00074654	43	3	0.0120427	Small_Intestine_Terminal_Ileum	No
ENSG00000228022	HCG20	6	30734602	0.00074731	36	7	4.34e-05	Pituitary	No
ENSG00000180777	ANKRD30B	18	14728271	0.00075116	18	6	0.00025836	Adipose_Subcutaneous	No
ENSG00000185133	INPP5J	22	31518717	0.00076507	14	6	6.47e-06	Heart_Atrial_Appendage	No
ENSG00000179168	GGN	19	38874905	0.00077923	43	4	0.0642941	Skin_Not_Sun_Exposed_Suprapubic	No
ENSG00000162032	SPSB3	16	1826713	0.00078458	21	5	0.000337	Lung	No
ENSG00000186474	KLK12	19	51532348	0.00078526	16	4	0.04472	Minor_Salivary_Gland	No
ENSG00000075336	TIMM21	18	71815746	0.00078916	39	4	0.00380045	Brain_Anterior_cingulate_cortex_BA24	No
ENSG00000178980	SELENOW	19	48281829	0.0007923	42	3	0.0001171	Brain_Cortex	No
ENSG00000172262	ZNF131	5	43065278	0.00079858	35	5	0.0375933	Skin_Sun_Exposed_Lower_leg	No
ENSG00000257496	ENSG00000257496	12	46778016	0.00079899	10	2	0.004704	Artery_Coronary	No
ENSG00000145029	NICN1	3	49460379	0.00082673	43	3	5.8e-05	Brain_Substantia_nigra	No
ENSG00000106565	TMEM176B	7	150488373	0.00083192	45	6	0.00011195	Minor_Salivary_Gland	No
ENSG00000124588	NQO2	6	2988221	0.00083375	40	9	0.0116404	Whole_Blood	No
ENSG00000198561	CTNND1	11	57520715	0.0008406	26	3	0.000162	Nerve_Tibial	No
ENSG00000171954	CYP4F22	19	15619304	0.00084627	23	6	0.001441	Liver	No
ENSG00000255406	LINC02730	11	133896882	0.00084958	1	1	0.00084958	Brain_Hypothalamus	No
ENSG00000112137	PHACTR1	6	12717893	0.00085049	32	9	0.0473701	Adipose_Visceral_Omentum	No
ENSG00000258077	ENSG00000258077	12	75956982	0.00085588	4	1	0.0007007	Esophagus_Mucosa	No
ENSG00000181982	CCDC149	4	24807739	0.00085709	39	10	7.91e-05	Ovary	No
ENSG00000188315	C3orf62	3	49306035	0.00085955	42	2	0.0001183	Brain_Amygdala	No
ENSG00000241135	LINC00881	3	156807670	0.00086788	20	4	0.0089041	Uterus	No
ENSG00000178401	DNAJC22	12	49740700	0.00087261	39	3	8.21e-05	Esophagus_Muscularis	No
ENSG00000166510	CCDC68	18	52568740	0.00087414	39	3	0.00073392	Brain_Anterior_cingulate_cortex_BA24	No
ENSG00000008196	TFAP2B	6	50786436	0.00088809	12	4	0.00017	Prostate	No
ENSG00000270030	-	11	325703	0.00090246	39	3	0.0005215	Liver	No
ENSG00000114302	PRKAR2A	3	48782030	0.00091633	45	2	6.66e-08	Colon_Sigmoid	No
ENSG00000196666	FAM180B	11	47608198	0.00093097	42	4	0.00397718	Esophagus_Mucosa	No
ENSG00000182931	WFDC10B	20	44313292	0.00093142	17	4	0.0389288	Nerve_Tibial	No
ENSG00000212939	ENSG00000212939	22	49942329	0.00093267	2	2	0.2438	Spleen	No
ENSG00000256582	LINC02390	12	9856673	0.0009341	6	2	0.2863	Lung	No
ENSG00000277462	ZNF670	1	247197938	0.00094056	45	2	0.0194	Brain_Hippocampus	No
ENSG00000126878	AIF1L	9	133971863	0.00094068	42	8	0.00093368	Esophagus_Gastroesophageal_Junction	No
ENSG00000167920	KRT10-AS1	17	38975358	0.00094716	42	6	0.001239	Uterus	No
ENSG00000217236	SP9	2	175199674	0.0009571	1	1	0.0009571	Minor_Salivary_Gland	No
ENSG00000066322	ELOVL1	1	43829068	0.00096562	40	3	0.0005384	Small_Intestine_Terminal_Ileum	No
ENSG00000170430	MGMT	10	131265448	0.00096672	45	2	0.0203921	Pituitary	No
ENSG00000169550	MUC15	11	26580580	0.00097072	17	10	0.00138235	Pancreas	No
ENSG00000139910	NOVA1	14	26912299	0.00097242	13	5	0.007182	Colon_Transverse	No
ENSG00000181215	C4orf50	4	5958845	0.00099488	7	5	0.00025904	Brain_Frontal_Cortex_BA9	No
ENSG00000114378	HYAL1	3	50337320	0.00102156	36	3	4.61e-05	Minor_Salivary_Gland	No
ENSG00000095906	NUBP2	16	1832902	0.00102226	40	4	0.00027799	Lung	No
ENSG00000134569	LRP4	11	46878419	0.00102957	21	6	0.002277	Brain_Caudate_basal_ganglia	No
ENSG00000106012	IQCE	7	2598632	0.001044	40	9	0.0001057	Brain_Cerebellum	No
ENSG00000183671	CMKLR2	2	207040040	0.00105198	36	4	0.0008725	Esophagus_Muscularis	No
ENSG00000174080	CTSF	11	66330934	0.00105334	45	3	5.3e-05	Pituitary	No
ENSG00000172172	MRPL13	8	121393000	0.00105417	18	5	0.008981	Brain_Cerebellum	No
ENSG00000166002	SMCO4	11	93211638	0.00105639	29	10	0.004188	Thyroid	No
ENSG00000181481	RNF135	17	29295803	0.00106207	4	2	0.00214693	Nerve_Tibial	No
ENSG00000110921	MVK	12	110011060	0.00107301	44	4	4.74e-05	Spleen	No
ENSG00000263812	-	18	74240612	0.00108764	9	5	0.00461597	Artery_Tibial	No
ENSG00000257137	LINC02874	12	52599368	0.00109078	2	2	0.0159119	Skin_Not_Sun_Exposed_Suprapubic	No
ENSG00000146247	PHIP	6	79645584	0.00109117	29	3	0.04718	Skin_Not_Sun_Exposed_Suprapubic	No
ENSG00000254396	ENSG00000254396	9	27102628	0.00109317	5	4	0.05809	Breast_Mammary_Tissue	No
ENSG00000197520	FAM177B	1	222910549	0.00109735	33	4	0.0198735	Brain_Hippocampus	No
ENSG00000266573	ENSG00000266573	18	22305745	0.00109975	3	3	0.0001511	Brain_Cerebellum	No
ENSG00000173402	DAG1	3	49506146	0.00111607	25	2	7.67e-05	Adipose_Visceral_Omentum	No
ENSG00000226792	C13orf42	13	51656984	0.00111701	8	4	0.0370671	Spleen	No
ENSG00000137135	ARHGEF39	9	35658872	0.00112031	43	4	0.00540914	Skin_Sun_Exposed_Lower_leg	No
ENSG00000198087	CD2AP	6	47445525	0.00112649	33	4	0.1062	Heart_Atrial_Appendage	No
ENSG00000040731	CDH10	5	24487209	0.00112756	25	5	0.0060291	Nerve_Tibial	No
ENSG00000164694	FNDC1	6	159590429	0.00113192	23	6	0.004508	Ovary	No
ENSG00000171385	KCND3	1	112313284	0.00113762	23	7	0.01377	Lung	No
ENSG00000067704	IARS2	1	220267444	0.00115289	44	5	0.00010079	Whole_Blood	No
ENSG00000263207	ENSG00000263207	16	55366267	0.00116437	5	4	0.00189042	Adipose_Subcutaneous	No
ENSG00000228594	FNDC10	1	1533392	0.00116598	37	6	0.123991	Skin_Sun_Exposed_Lower_leg	No
ENSG00000173281	PPP1R3B	8	8993765	0.00117241	33	6	0.00023945	Prostate	No
ENSG00000167566	NCKAP5L	12	50184929	0.00120257	26	7	6.58e-07	Small_Intestine_Terminal_Ileum	No
ENSG00000144043	TEX261	2	71213068	0.00122904	44	5	9.91e-06	Prostate	No
ENSG00000138606	SHF	15	45459412	0.0012462	41	6	0.00019402	Nerve_Tibial	No
ENSG00000224307	LINC02975	9	132044737	0.00124792	33	1	0.0007037	Adipose_Visceral_Omentum	No
ENSG00000173715	TOP6BL	11	66511922	0.00125235	41	4	0.002112	Prostate	No
ENSG00000182718	ANXA2	15	60639333	0.00125351	40	6	0.001012	Adipose_Subcutaneous	No
ENSG00000135638	EMX1	2	73143389	0.00125401	18	3	0.00563219	Brain_Cortex	No
ENSG00000198648	STK39	2	168810530	0.00127342	28	5	0.001303	Muscle_Skeletal	No
ENSG00000128652	HOXD3	2	177001340	0.0012854	30	8	0.00426504	Artery_Tibial	No
ENSG00000231487	ENSG00000231487	11	1683814	0.001286	1	1	0.001286	Liver	No
ENSG00000109163	GNRHR	4	68605046	0.0013084	32	4	0.003269	Liver	No
ENSG00000169696	ASPSCR1	17	79934683	0.00131518	45	7	0.00825898	Heart_Left_Ventricle	No
ENSG00000273001	PFKP-DT	10	3107616	0.00132857	15	10	0.0143962	Ovary	No
ENSG00000180071	ANKRD18A	9	38540566	0.00134019	37	7	4.57e-05	Lung	No
ENSG00000110723	EXPH5	11	108376158	0.00135175	37	6	0.007675	Prostate	No
ENSG00000271751	ENSG00000271751	11	118935974	0.0013548	43	3	0.00538878	Skin_Not_Sun_Exposed_Suprapubic	No
ENSG00000237638	LINC02245	2	65128974	0.00135519	6	4	0.00614169	Spleen	No
ENSG00000173209	AHSA2P	2	61404553	0.00137011	45	2	0.148662	Stomach	No
ENSG00000147592	LACTB2	8	71547553	0.0013792	45	4	0.01833	Spleen	No
ENSG00000100122	CRYBB1	22	26995242	0.00138109	33	4	0.0423043	Brain_Substantia_nigra	No
ENSG00000133640	LRRIQ1	12	85430092	0.0013817	5	2	0.0002989	Adipose_Visceral_Omentum	No
ENSG00000179630	LACC1	13	44453420	0.00140184	44	5	0.012497	Adipose_Subcutaneous	No
ENSG00000172171	TEFM	17	29224354	0.0014046	43	2	0.002427	Brain_Spinal_cord_cervical_c-1	No
ENSG00000169118	CSNK1G1	15	64457716	0.00141339	42	2	0.0002524	Lung	No
ENSG00000138768	USO1	4	76649777	0.00141595	44	5	0.009472	Brain_Cerebellar_Hemisphere	No
ENSG00000213062	ENSG00000213062	1	169455380	0.00142212	42	5	0.0133761	Brain_Hippocampus	No
ENSG00000174206	KICS2	12	64580096	0.00142739	5	3	0.01421	Esophagus_Gastroesophageal_Junction	No
ENSG00000272505	ENSG00000272505	8	10344317	0.0014384	43	6	0.00071987	Ovary	No
ENSG00000061273	HDAC7	12	48176505	0.00145414	24	8	0.0002212	Brain_Anterior_cingulate_cortex_BA24	No
ENSG00000083307	GRHL2	8	102504660	0.00147279	7	5	0.007758	Esophagus_Mucosa	No
ENSG00000121064	SCPEP1	17	55055466	0.00148302	28	5	0.00029363	Thyroid	No
ENSG00000271579	ENSG00000271579	12	115737393	0.00149788	29	7	0.00069007	Heart_Atrial_Appendage	No
ENSG00000218510	LINC00339	1	22351681	0.00150701	45	2	0.116289	Stomach	No
ENSG00000055957	ITIH1	3	52811603	0.00151095	18	3	0.00631226	Esophagus_Gastroesophageal_Junction	No
ENSG00000132781	MUTYH	1	45794835	0.00152042	43	5	0.0214292	Spleen	No
ENSG00000092850	TEKT2	1	36549676	0.0015455	37	3	0.001344	Esophagus_Gastroesophageal_Junction	No
ENSG00000100417	PMM1	22	41972898	0.00155333	45	4	0.00164194	Brain_Putamen_basal_ganglia	No
ENSG00000196366	C9orf163	9	139377947	0.00155387	25	4	0.00335416	Spleen	No
ENSG00000106443	PHF14	7	11013499	0.00155924	39	5	0.0259608	Pituitary	No
ENSG00000173826	KCNH6	17	61600695	0.00156258	16	3	0.1336	Brain_Anterior_cingulate_cortex_BA24	No
ENSG00000169885	CALML6	1	1846266	0.00158222	45	3	0.00156708	Vagina	No
ENSG00000171446	KRT27	17	38933060	0.00161801	22	6	0.00679913	Breast_Mammary_Tissue	No
ENSG00000198146	ZNF770	15	35270542	0.0016225	39	6	0.0045271	Esophagus_Muscularis	No
ENSG00000205609	EIF3CL	16	28390900	0.00162704	5	5	0.0004962	Esophagus_Muscularis	No
ENSG00000164068	RNF123	3	49726932	0.00162823	40	1	0.001328	Artery_Coronary	No
ENSG00000179195	ZNF664	12	124456392	0.00166597	39	6	0.0039445	Pituitary	No
ENSG00000186187	ZNRF1	16	75032928	0.0016866	38	4	0.004003	Skin_Not_Sun_Exposed_Suprapubic	No
ENSG00000108506	INTS2	17	59942731	0.00169313	45	2	0.00049301	Artery_Tibial	No
ENSG00000111011	RSRC2	12	122989190	0.00170037	12	3	0.00173878	Muscle_Skeletal	No
ENSG00000100583	SAMD15	14	77843032	0.00170174	39	2	0.0007756	Brain_Cerebellar_Hemisphere	No
ENSG00000108239	TBC1D12	10	96162261	0.00170259	41	4	0.00400753	Artery_Aorta	No
ENSG00000117691	NENF	1	212606229	0.00171583	20	5	0.0298071	Whole_Blood	No
ENSG00000265799	ENSG00000265799	17	38168479	0.00173499	3	2	0.00138	Spleen	No
ENSG00000278925	ENSG00000278925	5	141205272	0.00175331	40	5	0.007812	Brain_Anterior_cingulate_cortex_BA24	No
ENSG00000265203	RBP3	10	47843819	0.00175689	9	6	0.0557965	Brain_Putamen_basal_ganglia	No
ENSG00000171813	PWWP2B	10	134210672	0.00175829	43	7	0.00013404	Heart_Atrial_Appendage	No
ENSG00000196296	ATP2A1	16	28889726	0.00175865	41	1	0.0005319	Artery_Coronary	No
ENSG00000166337	TAF10	11	6627526	0.00175984	21	4	0.1727	Brain_Caudate_basal_ganglia	No
ENSG00000176208	ATAD5	17	29158988	0.00176331	44	1	0.00082003	Brain_Cerebellum	No
ENSG00000123388	HOXC11	12	54366910	0.00179464	2	2	0.02535	Skin_Sun_Exposed_Lower_leg	No
ENSG00000108091	CCDC6	10	61548521	0.00180347	45	5	0.0085983	Colon_Sigmoid	No
ENSG00000116711	PLA2G4A	1	186798085	0.00182296	15	7	0.002626	Esophagus_Muscularis	No
ENSG00000127585	FBXL16	16	742500	0.00182604	16	6	0.00273009	Skin_Sun_Exposed_Lower_leg	No
ENSG00000183662	TAFA1	3	68053359	0.00182933	22	8	0.002116	Thyroid	No
ENSG00000273033	LINC02035	3	122605788	0.0018318	43	4	0.0003948	Brain_Amygdala	No
ENSG00000139549	DHH	12	49483204	0.0018504	3	2	0.4053	Nerve_Tibial	No
ENSG00000103310	ZP2	16	21208773	0.00185174	4	3	0.0002164	Colon_Transverse	No
ENSG00000130818	ZNF426	19	9638667	0.00186531	43	1	0.00080626	Lung	No
ENSG00000168546	GFRA2	8	21547915	0.00187813	37	9	0.0007739	Whole_Blood	No
ENSG00000213413	PVRIG	7	99815864	0.00190245	33	5	0.0222939	Brain_Hippocampus	No
ENSG00000163874	ZC3H12A	1	37940153	0.00190359	17	5	0.00091679	Nerve_Tibial	No
ENSG00000125257	ABCC4	13	95672083	0.00191544	35	15	0.00329848	Lung	No
ENSG00000169258	GPRIN1	5	176022803	0.00191849	43	7	0.01684	Brain_Hippocampus	No
ENSG00000144199	FAHD2B	2	97749320	0.00192331	38	2	0.0899641	Whole_Blood	No
ENSG00000267311	ENSG00000267311	18	52546688	0.001929	1	1	0.001929	Vagina	No
ENSG00000179774	ATOH7	10	69990386	0.00192936	40	4	0.02417	Adrenal_Gland	No
ENSG00000233393	ENSG00000233393	21	37477179	0.00195417	40	4	0.00585545	Brain_Cortex	No
ENSG00000261150	EPPK1	8	144940157	0.00196052	31	6	0.00230982	Thyroid	No
ENSG00000142615	CELA2A	1	15783223	0.00196765	37	4	0.04043	Artery_Aorta	No
ENSG00000264026	LINC02003	17	70339081	0.00196777	10	4	0.00902462	Skin_Not_Sun_Exposed_Suprapubic	No
ENSG00000168010	ATG16L2	11	72525353	0.00198526	36	6	0.0126411	Spleen	No
ENSG00000249184	ENSG00000249184	4	152720652	0.002003	1	1	0.002003	Heart_Left_Ventricle	No
ENSG00000180113	TDRD6	6	46655612	0.00203359	44	2	0.0159181	Spleen	No
ENSG00000155719	OTOA	16	21689835	0.00203691	9	2	0.04478	Colon_Sigmoid	No
ENSG00000134363	FST	5	52776239	0.00208277	37	5	0.0059001	Adipose_Subcutaneous	No
ENSG00000260926	ENSG00000260926	15	41901664	0.0021231	6	2	0.00332764	Brain_Nucleus_accumbens_basal_ganglia	No
ENSG00000033178	UBA6	4	68478370	0.00212672	45	3	0.00183658	Skin_Sun_Exposed_Lower_leg	No
ENSG00000162761	LMX1A	1	165171104	0.00212918	21	5	0.0861668	Esophagus_Gastroesophageal_Junction	No
ENSG00000113073	SLC4A9	5	139739787	0.00213841	20	5	0.142677	Stomach	No
ENSG00000154305	MIA3	1	222791428	0.0021476	44	5	0.02047	Brain_Cerebellar_Hemisphere	No
ENSG00000100314	CABP7	22	30116073	0.00215409	7	5	0.01498	Skin_Sun_Exposed_Lower_leg	No
ENSG00000008277	ADAM22	7	87563458	0.00215681	43	4	0.00013005	Ovary	No
ENSG00000271860	ENSG00000271860	6	98264585	0.00216782	3	2	0.0003369	Pituitary	No
ENSG00000171840	NINJ2	12	673462	0.00217685	31	6	0.0213298	Esophagus_Mucosa	No
ENSG00000204577	LILRB3	19	54720147	0.00218006	28	8	0.00510181	Nerve_Tibial	No
ENSG00000269916	-	12	85657322	0.002182	20	1	0.002182	Brain_Hippocampus	No
ENSG00000262714	ENSG00000262714	16	53420856	0.0021912	15	3	0.001711	Colon_Transverse	No
ENSG00000184575	XPOT	12	64798130	0.00219427	29	5	0.05577	Adrenal_Gland	No
ENSG00000137831	UACA	15	70946893	0.00220249	41	4	0.001405	Brain_Frontal_Cortex_BA9	No
ENSG00000267452	LINC02073	17	49512788	0.00220326	15	6	0.0479808	Brain_Frontal_Cortex_BA9	No
ENSG00000115137	DNAJC27	2	25166505	0.00221474	43	4	0.00015394	Brain_Spinal_cord_cervical_c-1	No
ENSG00000119720	NRDE2	14	90742580	0.00222931	17	9	0.02084	Brain_Substantia_nigra	No
ENSG00000153294	ADGRF4	6	47653600	0.00224565	30	5	3.44e-05	Uterus	No
ENSG00000100359	SGSM3	22	40766595	0.00227995	11	5	4.8e-05	Colon_Transverse	No
ENSG00000151689	INPP1	2	191208196	0.0022936	45	3	0.0808744	Vagina	No
ENSG00000100764	PSMC1	14	90722839	0.0023282	26	2	0.05286	Liver	No
ENSG00000182667	NTM	11	131240373	0.00234208	16	13	0.0331	Esophagus_Gastroesophageal_Junction	No
ENSG00000164161	HHIP	4	145567173	0.00235437	25	3	0.000151	Brain_Nucleus_accumbens_basal_ganglia	No
ENSG00000116128	BCL9	1	147013182	0.00236412	15	4	0.00316102	Breast_Mammary_Tissue	No
ENSG00000184922	FMNL1	17	43298811	0.00238112	22	5	6.67e-05	Heart_Left_Ventricle	No
ENSG00000185736	ADARB2	10	1228073	0.00239276	41	6	7.01e-05	Artery_Coronary	No
ENSG00000197150	ABCB8	7	150725510	0.00239482	45	3	0.01991	Liver	No
ENSG00000249082	EPIST	5	134374528	0.00241	11	1	0.00241	Colon_Transverse	No
ENSG00000266028	SRGAP2	1	206266906	0.00241215	4	3	0.00017424	Pancreas	No
ENSG00000162650	ATXN7L2	1	110026101	0.00241426	39	4	8.5e-05	Breast_Mammary_Tissue	No
ENSG00000274641	H2BC17	6	27861202	0.002419	1	1	0.002419	Brain_Spinal_cord_cervical_c-1	No
ENSG00000144306	SCRN3	2	175260458	0.00242565	43	6	6.46e-06	Esophagus_Muscularis	No
ENSG00000226853	GPR155-DT	2	175352117	0.00243143	43	2	0.00052269	Esophagus_Gastroesophageal_Junction	No
ENSG00000081189	MEF2C	5	88013975	0.00243674	5	3	0.0004811	Brain_Cerebellar_Hemisphere	No
ENSG00000267940	ENSG00000267940	11	6223131	0.00243886	43	4	0.00940581	Brain_Caudate_basal_ganglia	No
ENSG00000144357	UBR3	2	170683968	0.00244581	39	5	0.09019	Artery_Coronary	No
ENSG00000133639	BTG1	12	92536286	0.00246117	43	4	0.0076	Heart_Atrial_Appendage	No
ENSG00000063180	CA11	19	49141199	0.00247334	44	5	0.0210667	Skin_Not_Sun_Exposed_Suprapubic	No
ENSG00000235140	ENSG00000235140	10	61348908	0.00248523	7	3	0.1091	Colon_Transverse	No
ENSG00000198554	WDHD1	14	55405668	0.00248624	36	4	0.01863	Brain_Amygdala	No
ENSG00000131781	FMO5	1	146646930	0.00252429	44	4	0.0268437	Brain_Cerebellum	No
ENSG00000271334	LINC02104	5	39520533	0.00253768	15	1	0.002654	Lung	No
ENSG00000145780	FEM1C	5	114856608	0.00254634	28	7	0.00021038	Pancreas	No
ENSG00000084093	REST	4	57774075	0.0025473	38	4	0.0018458	Adipose_Subcutaneous	No
ENSG00000240875	LINC00886	3	156465135	0.00255401	45	5	0.00693991	Brain_Anterior_cingulate_cortex_BA24	No
ENSG00000151445	VIPAS39	14	77893018	0.00255502	36	3	0.001712	Adipose_Visceral_Omentum	No
ENSG00000115233	PSMD14	2	162164549	0.00255952	44	3	0.00015039	Brain_Frontal_Cortex_BA9	No
ENSG00000197530	MIB2	1	1550795	0.00256292	44	4	9.07e-05	Brain_Cerebellum	No
ENSG00000165495	PKNOX2	11	125034583	0.00256657	18	7	0.006761	Brain_Hippocampus	No
ENSG00000197226	TBC1D9B	5	179289066	0.00260482	45	2	0.001426	Brain_Cerebellum	No
ENSG00000198053	SIRPA	20	1875154	0.00264914	36	9	0.00030181	Adipose_Visceral_Omentum	No
ENSG00000237357	FAM88E	9	44401766	0.00266578	17	6	0.00302347	Esophagus_Gastroesophageal_Junction	No
ENSG00000162928	PEX13	2	61244360	0.0026903	32	3	0.02149	Adrenal_Gland	No
ENSG00000114023	FAM162A	3	122103023	0.00269109	39	5	0.00164077	Esophagus_Mucosa	No
ENSG00000164078	MST1R	3	49924435	0.00269419	41	1	0.00053398	Brain_Caudate_basal_ganglia	No
ENSG00000137331	IER3	6	30710976	0.00274552	33	10	0.004452	Artery_Coronary	No
ENSG00000168785	TSPAN5	4	99391518	0.00275766	40	7	0.00099188	Artery_Coronary	No
ENSG00000189134	NKAPL	6	28227098	0.00277248	42	5	0.0621407	Whole_Blood	No
ENSG00000005156	LIG3	17	33307513	0.00283618	45	2	0.00800251	Brain_Caudate_basal_ganglia	No
ENSG00000164604	GPR85	7	112718386	0.00284274	32	5	0.00024393	Vagina	No
ENSG00000151148	UBE3B	12	109915207	0.00285693	45	4	0.00070315	Pituitary	No
ENSG00000121406	ZNF549	19	58038693	0.00293692	22	5	0.01815	Brain_Putamen_basal_ganglia	No
ENSG00000146469	VIP	6	153071933	0.00294386	19	12	0.059534	Muscle_Skeletal	No
ENSG00000128510	CPA4	7	129932974	0.00294622	32	8	0.003174	Brain_Frontal_Cortex_BA9	No
ENSG00000101448	EPPIN	20	44165625	0.00295416	4	2	0.0004791	Lung	No
ENSG00000259737	ENSG00000259737	15	36731173	0.00297301	5	4	0.1382	Colon_Sigmoid	No
ENSG00000232196	-	16	3421053	0.00298716	35	6	0.138399	Brain_Amygdala	No
ENSG00000159176	CSRP1	1	201452658	0.00301908	34	3	0.00017512	Whole_Blood	No
ENSG00000177352	CCDC71	3	49199968	0.0030232	26	2	7.12e-05	Artery_Aorta	No
ENSG00000145075	ENSG00000145075	3	180320646	0.00303933	42	4	0.00308438	Muscle_Skeletal	No
ENSG00000204174	NPY4R	10	47083534	0.00305622	4	3	0.00044506	Breast_Mammary_Tissue	No
ENSG00000108963	DPH1	17	1933404	0.00306697	45	3	0.1076	Artery_Coronary	No
ENSG00000108405	P2RX1	17	3799886	0.00306797	43	6	0.00052853	Brain_Anterior_cingulate_cortex_BA24	No
ENSG00000171132	PRKCE	2	45878484	0.00307234	24	6	0.002239	Minor_Salivary_Gland	No
ENSG00000198471	RTP2	3	187416047	0.003084	1	1	0.003084	Muscle_Skeletal	No
ENSG00000183963	SMTN	22	31460091	0.0030941	39	5	0.0001632	Artery_Aorta	No
ENSG00000242516	LINC00960	3	75721542	0.00311739	43	4	0.122792	Brain_Anterior_cingulate_cortex_BA24	No
ENSG00000165685	TMEM52B	12	10323141	0.00311796	25	6	0.00937482	Brain_Putamen_basal_ganglia	No
ENSG00000138107	ACTR1A	10	104238986	0.00312341	42	4	0.0007278	Adrenal_Gland	No
ENSG00000124593	ENSG00000124593	6	41748087	0.0031354	45	5	0.00064242	Esophagus_Mucosa	No
ENSG00000105376	ICAM5	19	10400657	0.00315197	43	5	0.007294	Brain_Cerebellar_Hemisphere	No
ENSG00000232931	LINC00342	2	96472866	0.00316731	38	5	5.33e-05	Artery_Tibial	No
ENSG00000198885	ITPRIPL1	2	96991069	0.00318678	45	3	0.0002523	Brain_Amygdala	No
ENSG00000273160	ENSG00000273160	1	167426979	0.00319005	12	7	0.002047	Brain_Hypothalamus	No
ENSG00000101188	NTSR1	20	61340189	0.0032024	29	14	0.00479712	Esophagus_Muscularis	No
ENSG00000112062	MAPK14	6	35995488	0.00322771	37	5	0.002326	Brain_Hippocampus	No
ENSG00000186281	GPAT2	2	96687694	0.00323286	36	2	0.00031101	Liver	No
ENSG00000100330	MTMR3	22	30279144	0.00324321	38	4	0.00377571	Esophagus_Mucosa	No
ENSG00000108828	VAT1	17	41166622	0.00326579	43	4	0.0346379	Lung	No
ENSG00000162623	TYW3	1	75198836	0.00327024	45	4	0.00024262	Vagina	No
ENSG00000186907	RTN4RL2	11	57228022	0.00328108	16	6	0.05908	Artery_Tibial	No
ENSG00000167080	B4GALNT2	17	47209822	0.00330723	10	4	0.01987	Adrenal_Gland	No
ENSG00000268240	ENSG00000268240	19	21770234	0.00332596	6	3	0.03424	Spleen	No
ENSG00000250284	CTB-1I21.1	5	136070616	0.00334375	11	3	0.008807	Brain_Cerebellar_Hemisphere	No
ENSG00000283646	LINC02009	3	46458014	0.00336696	34	7	0.00294944	Spleen	No
ENSG00000175928	LRRN1	3	3841121	0.00337128	36	12	0.01264	Muscle_Skeletal	No
ENSG00000214870	LINC02981	7	26438213	0.00337867	36	6	0.00010756	Brain_Hippocampus	No
ENSG00000260876	LINC01229	16	79710005	0.003395	21	9	0.01005	Esophagus_Mucosa	No
ENSG00000162706	CADM3	1	159141399	0.00340271	15	4	0.00382654	Adipose_Subcutaneous	No
ENSG00000242790	ENSG00000242790	3	155008977	0.00340378	2	2	0.0008282	Brain_Putamen_basal_ganglia	No
ENSG00000161405	IKZF3	17	37921198	0.00341078	21	3	0.01714	Liver	No
ENSG00000163817	SLC6A20	3	45796942	0.0034156	31	5	0.00123961	Pituitary	No
ENSG00000106327	TFR2	7	100218039	0.00343768	45	4	0.00633142	Pituitary	No
ENSG00000136868	SLC31A1	9	115983808	0.00343907	40	7	0.0010015	Spleen	No
ENSG00000137218	FRS3	6	41737914	0.00344541	37	3	0.00027821	Skin_Sun_Exposed_Lower_leg	No
ENSG00000179604	CDC42EP4	17	71279763	0.00344942	20	8	0.03285	Spleen	No
ENSG00000146282	RARS2	6	88224096	0.00347776	42	5	0.0261503	Nerve_Tibial	No
ENSG00000174827	PDZK1	1	145726918	0.0035119	9	3	0.00213856	Muscle_Skeletal	No
ENSG00000146223	RPL7L1	6	42847356	0.00351405	38	3	0.001169	Minor_Salivary_Gland	No
ENSG00000078795	PKD2L2	5	137223657	0.00351869	35	4	0.03025	Brain_Frontal_Cortex_BA9	No
ENSG00000243566	UPK3B	7	76139745	0.0035397	42	2	0.00687745	Skin_Not_Sun_Exposed_Suprapubic	No
ENSG00000108262	GIT1	17	27900487	0.00356086	27	3	0.0163904	Pancreas	No
ENSG00000164077	MON1A	3	49946302	0.00356109	40	3	0.0005844	Artery_Tibial	No
ENSG00000171056	SOX7	8	10581278	0.00356173	25	7	0.001107	Esophagus_Muscularis	No
ENSG00000111913	RIPOR2	6	24797601	0.00356384	7	5	0.2077	Adipose_Visceral_Omentum	No
ENSG00000157335	CLEC18C	16	70207225	0.003564	16	4	0.00095175	Esophagus_Mucosa	No
ENSG00000156427	FGF18	5	170846660	0.00356414	21	2	0.002266	Brain_Amygdala	No
ENSG00000229676	ZNF492	19	22817126	0.00356422	21	3	0.001154	Lung	No
ENSG00000178537	SLC25A20	3	48894369	0.003574	3	1	0.003574	Colon_Transverse	No
ENSG00000233822	H2BC15	6	27806323	0.0035845	42	2	0.00075922	Artery_Tibial	No
ENSG00000135406	PRPH	12	49687035	0.00359841	15	5	0.0009131	Thyroid	No
ENSG00000146109	ABT1	6	26597180	0.00361174	45	4	0.00249523	Adipose_Subcutaneous	No
ENSG00000241163	LINC00877	3	72084451	0.00366655	11	7	0.001795	Skin_Sun_Exposed_Lower_leg	No
ENSG00000231131	LNCAROD	10	54210634	0.00367272	2	2	0.00090761	Skin_Sun_Exposed_Lower_leg	No
ENSG00000241449	ENSG00000241449	7	149737610	0.00369631	18	3	0.00057973	Colon_Sigmoid	No
ENSG00000022277	RTF2	20	55043647	0.00369681	29	2	0.004337	Colon_Sigmoid	No
ENSG00000250934	ENSG00000250934	3	125985639	0.00371165	39	9	0.0165259	Brain_Spinal_cord_cervical_c-1	No
ENSG00000230010	ENSG00000230010	20	18303196	0.00372134	4	3	0.1094	Brain_Cerebellar_Hemisphere	No
ENSG00000185345	PRKN	6	161768452	0.00373139	40	5	0.00049675	Heart_Atrial_Appendage	No
ENSG00000136960	ENPP2	8	120569326	0.00373255	12	5	0.001812	Adipose_Visceral_Omentum	No
ENSG00000165621	OXGR1	13	97637973	0.00373416	42	4	0.00263243	Brain_Nucleus_accumbens_basal_ganglia	No
ENSG00000273321	ENSG00000273321	18	21982117	0.00374097	34	5	0.0070187	Prostate	No
ENSG00000278175	GLIDR	9	41854552	0.00374141	4	2	0.00083565	Stomach	No
ENSG00000143153	ATP1B1	1	169074935	0.00374478	42	4	0.00019113	Artery_Coronary	No
ENSG00000178498	DTX3	12	57998405	0.00375365	19	3	0.001152	Spleen	No
ENSG00000154059	IMPACT	18	22006580	0.00376027	21	5	0.008939	Skin_Not_Sun_Exposed_Suprapubic	No
ENSG00000173653	RCE1	11	66610306	0.00376577	43	2	0.001186	Adipose_Subcutaneous	No
ENSG00000261728	ENSG00000261728	13	35499971	0.003772	1	1	0.003772	Brain_Cerebellum	No
ENSG00000233232	NPIPB7	16	28467693	0.00378807	22	1	0.00150195	Brain_Frontal_Cortex_BA9	No
ENSG00000226363	HAGLROS	2	177042445	0.00378891	39	2	0.00174032	Brain_Substantia_nigra	No
ENSG00000170264	FAM161A	2	62051989	0.00381891	45	5	0.00029676	Thyroid	No
ENSG00000093144	ECHDC1	6	127609855	0.00382098	41	6	0.00288722	Esophagus_Mucosa	No
ENSG00000177455	CD19	16	28943260	0.00382111	39	1	0.00379487	Spleen	No
ENSG00000196565	HBG2	11	5274420	0.00382166	26	8	0.00855754	Nerve_Tibial	No
ENSG00000229051	LINC01788	1	71172136	0.00382397	3	2	0.1781	Colon_Sigmoid	No
ENSG00000183691	NOG	17	54671060	0.00384139	6	2	0.00100665	Skin_Sun_Exposed_Lower_leg	No
ENSG00000110906	KCTD10	12	109886461	0.00384335	44	4	0.00241215	Colon_Sigmoid	No
ENSG00000264230	ANXA8L1	10	46871075	0.0038558	22	6	0.00021803	Thyroid	No
ENSG00000276814	-	12	48433567	0.00387648	30	3	0.00231001	Esophagus_Mucosa	No
ENSG00000164976	MYORG	9	34366668	0.00390793	31	5	0.004378	Nerve_Tibial	No
ENSG00000173992	CCS	11	66360292	0.00391179	32	3	0.001523	Brain_Caudate_basal_ganglia	No
ENSG00000165630	PRPF18	10	13628927	0.00391298	26	5	0.001165	Pancreas	No
ENSG00000188277	C15orf62	15	41062159	0.00395263	9	2	0.01642	Brain_Cerebellum	No
ENSG00000153551	CMTM7	3	32433163	0.00396681	40	6	0.0008507	Thyroid	No
ENSG00000142549	IGLON5	19	51815102	0.00400706	25	5	0.01389	Brain_Nucleus_accumbens_basal_ganglia	No
ENSG00000177551	NHLH2	1	116378998	0.00402107	19	7	0.04361	Brain_Frontal_Cortex_BA9	No
ENSG00000178093	TSSK6	19	19623227	0.00402251	44	1	0.0031	Brain_Amygdala	No
ENSG00000165102	HGSNAT	8	42995556	0.00402976	44	4	0.0001491	Brain_Spinal_cord_cervical_c-1	No
ENSG00000142534	RPS11	19	49999622	0.00403661	41	1	0.0021234	Skin_Not_Sun_Exposed_Suprapubic	No
ENSG00000115844	DLX2	2	172964167	0.00404435	13	2	0.05528	Brain_Amygdala	No
ENSG00000118482	PHF3	6	64345725	0.00406461	45	4	0.00525081	Artery_Aorta	No
ENSG00000065135	GNAI3	1	110091233	0.00409596	39	4	0.00028188	Brain_Hypothalamus	No
ENSG00000238201	ENSG00000238201	2	64565201	0.00412263	2	2	0.1348	Spleen	No
ENSG00000241370	RPP21	6	30312908	0.0041437	38	5	0.004674	Ovary	No
ENSG00000114316	USP4	3	49315264	0.00414414	43	2	0.00027015	Brain_Putamen_basal_ganglia	No
ENSG00000117569	PTBP2	1	97187221	0.00414426	45	2	0.00069843	Colon_Sigmoid	No
ENSG00000214435	AS3MT	10	104629273	0.00416996	45	3	0.00207854	Brain_Putamen_basal_ganglia	No
ENSG00000105137	SYDE1	19	15218214	0.00417552	28	3	0.06371	Artery_Aorta	No
ENSG00000061938	TNK2	3	195590235	0.00417641	42	9	0.00178575	Nerve_Tibial	No
ENSG00000092847	AGO1	1	36335409	0.00423358	45	3	0.00221455	Ovary	No
ENSG00000177508	IRX3	16	54317216	0.0042793	38	9	0.00506052	Pancreas	No
ENSG00000105726	ATP13A1	19	19756007	0.00435968	43	5	0.00120798	Whole_Blood	No
ENSG00000157111	TMEM171	5	72416119	0.00436489	34	4	0.00142267	Nerve_Tibial	No
ENSG00000170801	HTRA3	4	8271492	0.00438145	29	12	7.2e-05	Stomach	No
ENSG00000122733	PHF24	9	34957484	0.00439886	40	8	0.00518998	Artery_Tibial	No
ENSG00000213279	ENSG00000213279	22	49965912	0.00442563	20	4	0.06604	Esophagus_Mucosa	No
ENSG00000225535	LINC01393	7	114719012	0.00442648	11	4	0.007093	Esophagus_Mucosa	No
ENSG00000248483	POU5F2	5	93070508	0.00443472	11	3	0.0042387	Skin_Not_Sun_Exposed_Suprapubic	No
ENSG00000163812	ZDHHC3	3	44956749	0.00444485	28	4	0.22095	Artery_Tibial	No
ENSG00000183625	CCR3	3	46205096	0.00444858	6	4	0.0381131	Muscle_Skeletal	No
ENSG00000204172	AGAP9	10	47191844	0.00444936	8	4	0.114988	Brain_Caudate_basal_ganglia	No
ENSG00000154165	GPR15	3	98250743	0.00447423	14	4	0.01507	Artery_Aorta	No
ENSG00000181541	MAB21L2	4	151503077	0.00448928	11	4	0.01259	Stomach	No
ENSG00000128512	DOCK4	7	111366166	0.00454801	9	8	0.0693677	Adrenal_Gland	No
ENSG00000248300	LINC02360	4	11742572	0.00461778	3	2	0.03439	Adipose_Visceral_Omentum	No
ENSG00000116031	CD207	2	71057347	0.00462399	25	6	0.0126062	Breast_Mammary_Tissue	No
ENSG00000115221	ITGB6	2	160956177	0.00463893	30	5	0.00388417	Liver	No
ENSG00000239961	LILRA4	19	54844456	0.00464229	30	12	0.00343987	Adrenal_Gland	No
ENSG00000179097	HTR1F	3	88039846	0.00466933	20	7	0.01133	Brain_Nucleus_accumbens_basal_ganglia	No
ENSG00000271973	ENSG00000271973	3	48709888	0.00468889	39	3	0.00021015	Prostate	No
ENSG00000260454	LINC02957	9	93759336	0.00469761	3	3	0.0207	Brain_Cerebellum	No
ENSG00000250548	LINC01303	14	62023031	0.0046989	19	5	0.02853	Artery_Aorta	No
ENSG00000197256	KANK2	19	11274943	0.00471105	40	7	0.00136091	Heart_Atrial_Appendage	No
ENSG00000127564	PKMYT1	16	3018025	0.00475206	36	8	0.00296722	Artery_Tibial	No
ENSG00000167981	ZNF597	16	3486104	0.00476937	44	2	0.01264	Brain_Amygdala	No
ENSG00000256087	ZNF432	19	52534632	0.00477658	39	3	0.001053	Esophagus_Gastroesophageal_Junction	No
ENSG00000065371	ROPN1	3	123687368	0.00478566	5	3	0.0006946	Skin_Sun_Exposed_Lower_leg	No
ENSG00000176095	IP6K1	3	49761727	0.00480298	45	3	0.001951	Artery_Tibial	No
ENSG00000166091	CMTM5	14	23846017	0.00483342	32	6	0.00345388	Brain_Amygdala	No
ENSG00000247373	TMED2-DT	12	124066767	0.00485102	39	3	0.04509	Brain_Cerebellar_Hemisphere	No
ENSG00000140859	KIFC3	16	57792129	0.00486765	33	6	0.0230077	Adipose_Subcutaneous	No
ENSG00000124155	PIGT	20	44044717	0.00487084	14	6	0.1195	Brain_Hippocampus	No
ENSG00000168874	ATOH8	2	85978467	0.00488665	22	5	0.00016	Esophagus_Gastroesophageal_Junction	No
ENSG00000169184	MN1	22	28144265	0.00489958	15	7	0.0014411	Colon_Transverse	No
ENSG00000080189	SLC35C2	20	44978167	0.00490915	39	3	0.00474	Adipose_Subcutaneous	No
ENSG00000149269	PAK1	11	77032752	0.00493895	44	8	0.0207717	Small_Intestine_Terminal_Ileum	No
ENSG00000163328	GPR155	2	175296966	0.00496297	37	8	0.0006644	Breast_Mammary_Tissue	No
ENSG00000110436	SLC1A2	11	35272753	0.00498532	12	10	0.02365	Heart_Atrial_Appendage	No
ENSG00000163235	TGFA	2	70674412	0.00498569	37	6	0.00214074	Brain_Cerebellar_Hemisphere	No
ENSG00000101230	ISM1	20	13202418	0.00499375	34	9	0.00402005	Uterus	No
ENSG00000105122	RASAL3	19	15562435	0.0050059	40	1	0.00151189	Brain_Frontal_Cortex_BA9	No
ENSG00000170017	ALCAM	3	105085753	0.00501569	31	12	0.00303413	Adipose_Visceral_Omentum	No
ENSG00000144645	OSBPL10	3	31699382	0.00502743	42	10	0.00668128	Breast_Mammary_Tissue	No
ENSG00000249806	ENSG00000249806	4	143487172	0.00503905	4	3	0.01972	Small_Intestine_Terminal_Ileum	No
ENSG00000104341	LAPTM4B	8	98787285	0.00504055	30	8	0.0103957	Muscle_Skeletal	No
ENSG00000204928	GRXCR2	5	145239296	0.00505021	3	2	0.00118211	Esophagus_Mucosa	No
ENSG00000249346	LINC01016	6	33835283	0.00509792	4	4	0.00024108	Artery_Tibial	No
ENSG00000174227	PIGG	4	492989	0.00510945	23	4	0.0350529	Brain_Cerebellum	No
ENSG00000163357	DCST1	1	155006300	0.00511789	37	3	0.008088	Ovary	No
ENSG00000281186	LINC00706	10	6814232	0.00514426	12	3	0.005249	Brain_Anterior_cingulate_cortex_BA24	No
ENSG00000119973	PRLHR	10	120352916	0.00514497	20	7	0.007504	Pancreas	No
ENSG00000164885	CDK5	7	150750899	0.00520951	22	4	0.0114645	Brain_Hypothalamus	No
ENSG00000163349	HIPK1	1	114471814	0.00521419	43	7	0.00034498	Skin_Sun_Exposed_Lower_leg	No
ENSG00000174780	SRP72	4	57333081	0.00521908	44	3	0.000693	Pancreas	No
ENSG00000185437	SH3BGR	21	40817781	0.00523703	45	4	0.00053127	Breast_Mammary_Tissue	No
ENSG00000073331	ALPK1	4	113206665	0.00525002	26	7	0.0378875	Small_Intestine_Terminal_Ileum	No
ENSG00000146535	GNA12	7	2767746	0.00525847	40	4	0.0141079	Brain_Cerebellum	No
ENSG00000136240	KDELR2	7	6485584	0.00525864	44	6	0.00489973	Esophagus_Muscularis	No
ENSG00000112249	ASCC3	6	100956070	0.00526233	44	4	0.00564533	Artery_Coronary	No
ENSG00000235142	LINC02532	6	107165327	0.00527099	4	2	0.00101238	Thyroid	No
ENSG00000187664	HAPLN4	19	19366450	0.00528305	38	3	0.00366218	Artery_Aorta	No
ENSG00000130751	NPAS1	19	47523077	0.00530042	38	5	0.00138	Brain_Amygdala	No
ENSG00000110031	LPXN	11	58294344	0.00530103	5	2	0.002704	Heart_Atrial_Appendage	No
ENSG00000124171	PARD6B	20	49348081	0.00530608	34	6	0.0336786	Lung	No
ENSG00000102445	RUBCNL	13	46916139	0.00533378	44	3	0.00835904	Brain_Cerebellum	No
ENSG00000165138	ANKS6	9	101493611	0.00537523	39	2	0.000148	Esophagus_Mucosa	No
ENSG00000078487	ZCWPW1	7	99998449	0.00540264	42	5	0.00031672	Skin_Sun_Exposed_Lower_leg	No
ENSG00000221887	HMSD	18	61616535	0.00541204	39	5	4.98e-05	Ovary	No
ENSG00000123342	MMP19	12	56229217	0.00543644	15	6	0.220424	Lung	No
ENSG00000156194	PPEF2	4	76781020	0.00545468	27	7	0.0435	Brain_Caudate_basal_ganglia	No
ENSG00000152137	HSPB8	12	119616447	0.00546172	24	4	0.00621	Adipose_Visceral_Omentum	No
ENSG00000164379	FOXQ1	6	1312675	0.00546502	20	8	0.005086	Prostate	No
ENSG00000197838	CYP2A13	19	41594377	0.0054822	4	4	0.001358	Minor_Salivary_Gland	No
ENSG00000018189	RUFY3	4	71569921	0.00549044	36	5	0.0004292	Colon_Sigmoid	No
ENSG00000263603	ENSG00000263603	17	29056487	0.00549209	32	1	1.37e-05	Breast_Mammary_Tissue	No
ENSG00000227403	LINC01806	2	162101250	0.00549682	24	2	0.0921124	Lung	No
ENSG00000109576	AADAT	4	170981373	0.0055211	40	5	0.00730862	Esophagus_Gastroesophageal_Junction	No
ENSG00000255363	LINC02757	11	76339140	0.00554469	8	5	0.0180176	Colon_Sigmoid	No
ENSG00000232560	LINC01549	21	18811208	0.0055676	7	3	0.00169208	Brain_Cerebellar_Hemisphere	No
ENSG00000249859	PVT1	8	128806779	0.00557647	21	10	0.0214573	Colon_Transverse	No
ENSG00000090857	PDPR	16	70147529	0.00559962	42	5	0.0264196	Lung	No
ENSG00000197210	ENSG00000197210	22	21468896	0.005611	1	1	0.005611	Brain_Cerebellar_Hemisphere	No
ENSG00000087586	AURKA	20	54944445	0.00561864	5	4	0.0508	Esophagus_Mucosa	No
ENSG00000278448	-	15	81685966	0.00564796	2	2	0.01186	Artery_Coronary	No
ENSG00000178127	NDUFV2	18	9102628	0.00565402	41	4	0.00057977	Prostate	No
ENSG00000186007	LEMD1	1	205350506	0.00566792	19	3	0.00447332	Brain_Cortex	No
ENSG00000189362	NEMP2	2	191369068	0.00569302	45	4	0.0010282	Adrenal_Gland	No
ENSG00000054793	ATP9A	20	50213053	0.00571033	39	8	0.00080841	Brain_Frontal_Cortex_BA9	No
ENSG00000198707	CEP290	12	88442793	0.00571211	45	3	0.0189	Spleen	No
ENSG00000136813	ECPAS	9	114122972	0.00572448	21	8	0.005789	Pituitary	No
ENSG00000010219	DYRK4	12	4671370	0.0057248	33	11	0.0101143	Lung	No
ENSG00000132256	TRIM5	11	5684425	0.00573701	18	4	0.005495	Brain_Caudate_basal_ganglia	No
ENSG00000088881	EBF4	20	2673524	0.00577462	23	8	0.003851	Small_Intestine_Terminal_Ileum	No
ENSG00000168913	ENHO	9	34521038	0.00585625	17	5	0.03314	Brain_Caudate_basal_ganglia	No
ENSG00000275212	LINC02826	12	126468247	0.00590245	8	5	0.00186	Colon_Transverse	No
ENSG00000266094	RASSF5	1	206571091	0.0059242	35	5	0.00057314	Heart_Atrial_Appendage	No
ENSG00000230838	LINC01614	2	216582766	0.00592434	10	1	0.00592434	Heart_Atrial_Appendage	No
ENSG00000254661	LINC02682	11	15932503	0.00593479	1	1	0.00593479	Artery_Tibial	No
ENSG00000163116	STPG2	4	98105244	0.00593496	12	3	0.0209783	Breast_Mammary_Tissue	No
ENSG00000136875	PRPF4	9	116037623	0.00594808	45	1	0.00325823	Small_Intestine_Terminal_Ileum	No
ENSG00000073008	PVR	19	45147098	0.00598168	45	5	7.84e-06	Artery_Tibial	No
ENSG00000278611	ZNF426-DT	19	9649356	0.00601024	44	2	0.00227174	Brain_Anterior_cingulate_cortex_BA24	No
ENSG00000197324	LRP10	14	23340822	0.00603383	33	2	0.00106074	Esophagus_Muscularis	No
ENSG00000104714	ERICH1	8	564746	0.00604469	35	11	0.007419	Brain_Anterior_cingulate_cortex_BA24	No
ENSG00000144290	SLC4A10	2	162280843	0.00607223	2	2	0.004907	Colon_Transverse	No
ENSG00000104859	CLASRP	19	45542298	0.00608086	3	3	0.002534	Prostate	No
ENSG00000275367	ENSG00000275367	12	8370353	0.00609283	29	10	0.010707	Lung	No
ENSG00000179639	FCER1A	1	159259504	0.00609424	44	5	0.0007319	Liver	No
ENSG00000253361	ENSG00000253361	8	38401170	0.00610107	11	3	0.002899	Brain_Substantia_nigra	No
ENSG00000143067	ZNF697	1	120162045	0.00610544	43	5	0.0686206	Muscle_Skeletal	No
ENSG00000126091	ST3GAL3	1	44171495	0.00615129	39	3	0.00094223	Brain_Frontal_Cortex_BA9	No
ENSG00000163832	ELP6	3	47537130	0.00616228	43	2	0.002584	Brain_Cerebellar_Hemisphere	No
ENSG00000274191	ENSG00000274191	12	123118676	0.00619441	37	4	0.00330816	Esophagus_Mucosa	No
ENSG00000162613	FUBP1	1	78409740	0.00619849	45	3	0.00064915	Brain_Spinal_cord_cervical_c-1	No
ENSG00000221955	SLC12A8	3	124801480	0.00620453	27	13	0.02052	Brain_Cortex	No
ENSG00000105287	PRKD2	19	47177532	0.00621355	45	5	0.00348849	Adipose_Subcutaneous	No
ENSG00000255693	LINC02389	12	65277174	0.00625486	23	4	0.0824588	Minor_Salivary_Gland	No
ENSG00000259207	ITGB3	17	45331212	0.00626916	43	5	0.00027253	Brain_Spinal_cord_cervical_c-1	No
ENSG00000109586	GALNT7	4	174089904	0.00628642	30	5	0.01003	Lung	No
ENSG00000002933	TMEM176A	7	150497491	0.00629137	45	5	0.00011512	Adipose_Subcutaneous	No
ENSG00000121481	RNF2	1	185014496	0.00635006	17	5	0.03416	Adipose_Subcutaneous	No
ENSG00000122735	DNAI1	9	34457412	0.0063547	11	4	0.001652	Brain_Amygdala	No
ENSG00000250091	DNAH10OS	12	124410971	0.0063606	45	1	0.004391	Adrenal_Gland	No
ENSG00000132694	ARHGEF11	1	156904632	0.00638768	40	4	0.06378	Adipose_Visceral_Omentum	No
ENSG00000225511	LINC00475	9	94903580	0.00642879	33	7	0.00024117	Brain_Hypothalamus	No
ENSG00000176715	ACSF3	16	89154783	0.00644802	44	7	0.00464268	Stomach	No
ENSG00000213888	LINC01521	22	31742875	0.00648094	44	2	0.002392	Brain_Nucleus_accumbens_basal_ganglia	No
ENSG00000272911	ENSG00000272911	17	2591767	0.00649457	35	1	0.00502896	Brain_Hypothalamus	No
ENSG00000163630	SYNPR	3	63213991	0.006496	13	7	0.00251013	Stomach	No
ENSG00000234350	ERICH2-DT	2	171579719	0.00649783	24	8	0.0002288	Liver	No
ENSG00000124201	ZNFX1	20	47854483	0.00650939	40	5	0.0238274	Lung	No
ENSG00000106290	TAF6	7	99704693	0.00651605	37	4	0.00378334	Lung	No
ENSG00000232328	ENSG00000232328	2	237642025	0.00651848	2	2	0.01051	Adipose_Subcutaneous	No
ENSG00000105708	ZNF14	19	19821280	0.00654368	35	3	0.000986	Esophagus_Muscularis	No
ENSG00000135845	PIGC	1	172339329	0.0066198	41	6	0.001562	Ovary	No
ENSG00000274286	ADRA2B	2	96778623	0.00664013	41	4	0.00064684	Skin_Sun_Exposed_Lower_leg	No
ENSG00000283473	FAM240A	3	46654014	0.00665721	5	3	0.0833427	Brain_Hippocampus	No
ENSG00000136999	CCN3	8	120428546	0.0066608	44	3	0.00971654	Brain_Cerebellum	No
ENSG00000174106	LEMD3	12	65563351	0.00666721	45	3	0.00474664	Brain_Caudate_basal_ganglia	No
ENSG00000181754	AMIGO1	1	110046797	0.00667494	45	2	0.00137419	Esophagus_Muscularis	No
ENSG00000130561	SAG	2	234216462	0.00672098	1	1	0.00672098	Brain_Nucleus_accumbens_basal_ganglia	No
ENSG00000006459	KDM7A	7	139784546	0.00672341	38	3	0.001063	Skin_Sun_Exposed_Lower_leg	No
ENSG00000212916	MAP10	1	232940643	0.00673099	35	3	0.001101	Brain_Spinal_cord_cervical_c-1	No
ENSG00000165923	AGBL2	11	47681143	0.00673904	44	3	0.01086	Breast_Mammary_Tissue	No
ENSG00000198832	SELENOM	22	31500758	0.00680859	31	7	0.01281	Esophagus_Mucosa	No
ENSG00000143633	C1orf131	1	231359509	0.00681784	39	5	0.002067	Brain_Anterior_cingulate_cortex_BA24	No
ENSG00000229373	LINC00452	13	114586640	0.00688992	9	5	0.00039189	Prostate	No
ENSG00000263731	ENSG00000263731	17	79836301	0.00689054	14	3	0.00313816	Stomach	No
ENSG00000174059	CD34	1	208057594	0.00691766	39	2	0.00015278	Esophagus_Muscularis	No
ENSG00000282692	ENSG00000282692	8	968756	0.0069358	9	2	0.01909	Adipose_Subcutaneous	No
ENSG00000235271	ENSG00000235271	22	27299255	0.00694626	36	6	0.002209	Brain_Putamen_basal_ganglia	No
ENSG00000271784	TP53RK-DT	20	45318298	0.00696017	27	4	0.00522233	Colon_Transverse	No
ENSG00000169750	RAC3	17	79989500	0.00698407	40	5	0.0228591	Spleen	No
ENSG00000008838	MED24	17	38175350	0.00703706	42	4	0.0009619	Adipose_Visceral_Omentum	No
ENSG00000141258	SGSM2	17	2240792	0.00705785	45	8	0.00011509	Spleen	No
ENSG00000172794	RAB37	17	72666717	0.00706244	40	8	0.0610034	Adrenal_Gland	No
ENSG00000148842	CNNM2	10	104678050	0.00706421	32	4	6.13e-05	Brain_Frontal_Cortex_BA9	No
ENSG00000226629	LINC00974	17	39705858	0.0070821	6	1	0.006836	Adipose_Visceral_Omentum	No
ENSG00000131469	RPL27	17	41150290	0.0070951	11	3	0.04634	Brain_Cortex	No
ENSG00000113851	CRBN	3	3190676	0.00710038	39	6	0.1396	Brain_Putamen_basal_ganglia	No
ENSG00000167333	TRIM68	11	4619902	0.00712503	45	2	0.0409562	Uterus	No
ENSG00000273305	ENSG00000273305	2	96203717	0.007131	7	1	0.007131	Brain_Putamen_basal_ganglia	No
ENSG00000228559	ENSG00000228559	6	35512409	0.0071461	14	5	0.00272135	Thyroid	No
ENSG00000235070	ENSG00000235070	2	227044760	0.0071741	2	2	0.04659	Thyroid	No
ENSG00000163263	CFAP141	1	154171848	0.00720578	5	1	0.00720578	Brain_Caudate_basal_ganglia	No
ENSG00000204220	PFDN6	6	33257079	0.00723456	9	2	0.00274373	Small_Intestine_Terminal_Ileum	No
ENSG00000063245	EPN1	19	56186592	0.00724838	43	4	0.001377	Ovary	No
ENSG00000186010	NDUFA13	19	19626545	0.00727617	27	2	0.00173689	Esophagus_Mucosa	No
ENSG00000136997	MYC	8	128747680	0.00730595	10	6	0.00322113	Brain_Caudate_basal_ganglia	No
ENSG00000239774	TTC14-DT	3	180284506	0.007329	11	1	0.007329	Pituitary	No
ENSG00000228526	MIR34AHG	1	9242066	0.00733371	10	6	0.00332	Heart_Atrial_Appendage	No
ENSG00000170837	GPR27	3	71803201	0.00735582	42	4	0.015339	Brain_Spinal_cord_cervical_c-1	No
ENSG00000183763	TRAIP	3	49866034	0.007356	30	1	0.007356	Adipose_Visceral_Omentum	No
ENSG00000156510	HKDC1	10	70980059	0.00737222	36	4	0.00243976	Brain_Caudate_basal_ganglia	No
ENSG00000273293	ENSG00000273293	7	149578448	0.0073791	4	4	0.00267366	Brain_Putamen_basal_ganglia	No
ENSG00000228126	FALEC	1	150488233	0.00741908	41	2	0.002376	Esophagus_Mucosa	No
ENSG00000164970	FAM219A	9	34398182	0.00748093	42	4	0.00157178	Skin_Sun_Exposed_Lower_leg	No
ENSG00000104325	DECR1	8	91013633	0.00749593	33	5	0.00013198	Liver	No
ENSG00000174652	ZNF266	19	9523272	0.00751103	45	2	0.009324	Adipose_Subcutaneous	No
ENSG00000183049	CAMK1D	10	12391481	0.00752581	32	12	0.002213	Brain_Nucleus_accumbens_basal_ganglia	No
ENSG00000041357	PSMA4	15	78832747	0.00752928	45	4	0.0210052	Prostate	No
ENSG00000250358	LINC02200	5	111964133	0.00757109	10	2	0.0020252	Brain_Nucleus_accumbens_basal_ganglia	No
ENSG00000131910	NR0B2	1	27237980	0.00758046	19	5	0.0130245	Prostate	No
ENSG00000121486	TRMT1L	1	185087220	0.00759412	45	2	0.00122407	Colon_Transverse	No
ENSG00000116918	TSNAX	1	231664399	0.00759909	30	2	0.002095	Muscle_Skeletal	No
ENSG00000203999	LINC01270	20	48909257	0.00760119	44	4	0.00435231	Spleen	No
ENSG00000163449	TMEM169	2	216946589	0.00765104	20	6	0.0711	Artery_Aorta	No
ENSG00000137860	SLC28A2	15	45544428	0.00765523	33	2	0.0036906	Stomach	No
ENSG00000239306	RBM14	11	66384053	0.00766019	15	2	0.002248	Ovary	No
ENSG00000172992	DCAKD	17	43100708	0.00767428	45	3	0.00352916	Brain_Amygdala	No
ENSG00000152092	ASTN1	1	176826438	0.00768249	37	2	0.002044	Brain_Nucleus_accumbens_basal_ganglia	No
ENSG00000005812	FBXL3	13	77566740	0.00769922	41	4	0.0110573	Heart_Atrial_Appendage	No
ENSG00000258844	ENSG00000258844	14	36683813	0.00771309	5	3	0.00082347	Brain_Frontal_Cortex_BA9	No
ENSG00000215252	GOLGA8B	15	34817408	0.00772531	45	2	0.00012507	Adipose_Subcutaneous	No
ENSG00000115289	PCGF1	2	74732170	0.007742	42	2	0.0122404	Esophagus_Muscularis	No
ENSG00000009830	POMT2	14	77741299	0.00775949	45	9	0.00024115	Pituitary	No
ENSG00000173145	NOC3L	10	96075004	0.00777417	38	2	0.00203611	Adipose_Subcutaneous	No
ENSG00000256229	ZNF486	19	20278037	0.00781371	18	6	0.0478825	Artery_Coronary	No
ENSG00000163810	TGM4	3	44916100	0.00783598	12	2	0.001526	Lung	No
ENSG00000243449	NICOL1	4	2043689	0.007848	3	1	0.007848	Lung	No
ENSG00000134817	APLNR	11	57001051	0.00786287	41	6	0.0294	Esophagus_Muscularis	No
ENSG00000181619	GPR135	14	59895740	0.00786979	45	5	0.00262629	Minor_Salivary_Gland	No
ENSG00000279668	ENSG00000279668	17	32154717	0.00788437	18	8	0.0489878	Brain_Cerebellar_Hemisphere	No
ENSG00000263280	ENSG00000263280	16	2916349	0.00788522	42	1	0.004379	Liver	No
ENSG00000129910	CDH15	16	89238175	0.00790605	35	6	0.01422	Muscle_Skeletal	No
ENSG00000148488	ST8SIA6	10	17360382	0.00801014	40	8	0.001709	Thyroid	No
ENSG00000103269	RHBDL1	16	725666	0.0080131	42	3	0.00142453	Pituitary	No
ENSG00000111321	LTBR	12	6484211	0.00805534	45	1	0.00264876	Brain_Hippocampus	No
ENSG00000260657	ENSG00000260657	15	68560130	0.00806221	33	1	0.007261	Brain_Caudate_basal_ganglia	No
ENSG00000076685	NT5C2	10	104845940	0.00806905	44	5	0.00041987	Artery_Tibial	No
ENSG00000137070	IL11RA	9	34650699	0.00807929	45	3	0.0291554	Heart_Left_Ventricle	No
ENSG00000186732	MPPED1	22	43807202	0.00808711	18	7	0.0148911	Brain_Caudate_basal_ganglia	No
ENSG00000136891	TEX10	9	103064359	0.00810899	45	3	0.0169	Small_Intestine_Terminal_Ileum	No
ENSG00000214300	SPDYE3	7	99905325	0.00811183	38	2	0.01215	Adipose_Subcutaneous	No
ENSG00000189114	BLOC1S3	19	45682003	0.00811789	45	2	0.00300133	Skin_Sun_Exposed_Lower_leg	No
ENSG00000141570	CBX8	17	77765931	0.00814097	45	3	0.00906306	Nerve_Tibial	No
ENSG00000168385	SEPTIN2	2	242254515	0.00815391	37	4	0.02138	Brain_Putamen_basal_ganglia	No
ENSG00000142556	ZNF614	19	52516018	0.00815395	22	4	0.001133	Colon_Sigmoid	No
ENSG00000163568	AIM2	1	159032274	0.00816494	41	5	0.007629	Uterus	No
ENSG00000232063	ENSG00000232063	9	97094758	0.0081729	41	4	0.001542	Brain_Cerebellar_Hemisphere	No
ENSG00000235049	LINC00940	12	2038368	0.00818681	37	4	0.00063391	Pituitary	No
ENSG00000157703	SVOPL	7	138279030	0.00819833	9	5	0.0003216	Brain_Cortex	No
ENSG00000185518	SV2B	15	91643180	0.00820417	43	9	0.00918558	Brain_Cerebellar_Hemisphere	No
ENSG00000132031	MATN3	2	20191872	0.00822002	38	4	8.58e-05	Brain_Cortex	No
ENSG00000186272	ZNF17	19	57922531	0.00823044	45	5	0.0200607	Adipose_Subcutaneous	No
ENSG00000177105	RHOG	11	3848208	0.00824161	33	6	0.02135	Nerve_Tibial	No
ENSG00000125629	INSIG2	2	118846028	0.00826306	45	4	0.005541	Artery_Aorta	No
ENSG00000104365	IKBKB	8	42128820	0.00831063	14	5	0.1001	Skin_Sun_Exposed_Lower_leg	No
ENSG00000260259	LINC02166	16	89749028	0.00831288	37	6	0.0277392	Brain_Cerebellar_Hemisphere	No
ENSG00000172086	KRCC1	2	88326724	0.00832857	40	3	0.0371163	Pancreas	No
ENSG00000231437	LINC01750	1	112532392	0.00835344	39	1	0.0019941	Esophagus_Mucosa	No
ENSG00000172594	SMPDL3A	6	123110315	0.00835543	45	6	0.0252726	Brain_Caudate_basal_ganglia	No
ENSG00000121766	ZCCHC17	1	31769842	0.00836363	33	4	0.009217	Artery_Aorta	No
ENSG00000137166	FOXP4	6	41514164	0.00838708	25	5	0.00698745	Stomach	No
ENSG00000103351	CLUAP1	16	3550924	0.00841177	45	1	0.00205916	Spleen	No
ENSG00000162843	WDR64	1	241815580	0.00842426	9	5	0.00016742	Nerve_Tibial	No
ENSG00000131061	ZNF341	20	32319463	0.00843887	43	2	0.00174714	Colon_Sigmoid	No
ENSG00000174527	MYO1H	12	109785708	0.00845834	10	4	0.00090366	Esophagus_Mucosa	No
ENSG00000169218	RSPO1	1	38076951	0.00848661	19	6	0.04004	Artery_Tibial	No
ENSG00000129514	FOXA1	14	38059189	0.00851234	26	7	0.00015386	Pituitary	No
ENSG00000006534	ALDH3B1	11	67776048	0.00852684	43	8	0.008682	Thyroid	No
ENSG00000106692	FKTN	9	108320411	0.00853098	42	6	0.0529	Whole_Blood	No
ENSG00000062716	VMP1	17	57784553	0.00856001	41	2	0.002139	Esophagus_Muscularis	No
ENSG00000135773	CAPN9	1	230883130	0.00858067	42	5	0.00021794	Heart_Left_Ventricle	No
ENSG00000229274	LINC02829	6	29465286	0.00858572	17	5	0.0602	Lung	No
ENSG00000184857	TMEM186	16	8874241	0.0086095	36	5	0.0001244	Esophagus_Mucosa	No
ENSG00000159409	CELF3	1	151674880	0.00863091	26	3	0.0202029	Artery_Tibial	No
ENSG00000277463	ENSG00000277463	17	60703391	0.00865405	3	2	0.07048	Whole_Blood	No
ENSG00000189320	FAM180A	7	135413096	0.00865755	35	3	0.0380144	Heart_Atrial_Appendage	No
ENSG00000231485	-	1	65532310	0.00866853	5	3	0.02426	Brain_Cerebellum	No
ENSG00000197279	ZNF165	6	28048753	0.00866942	45	4	0.00037187	Brain_Spinal_cord_cervical_c-1	No
ENSG00000121577	POPDC2	3	119355304	0.00867663	45	5	0.007578	Artery_Coronary	No
ENSG00000103723	AP3B2	15	83328033	0.00867729	44	2	0.0007847	Brain_Caudate_basal_ganglia	No
ENSG00000115073	ACTR1B	2	98272431	0.0086877	44	3	0.00052824	Vagina	No
ENSG00000275232	ENSG00000275232	12	131931881	0.00871892	3	2	0.03885	Muscle_Skeletal	No
ENSG00000267273	ENSG00000267273	19	9609354	0.00872194	7	2	0.0021581	Nerve_Tibial	No
ENSG00000156486	KCNS2	8	99439250	0.00872879	31	7	0.01421	Brain_Anterior_cingulate_cortex_BA24	No
ENSG00000232386	ENSG00000232386	15	101389766	0.00873377	32	6	0.0189396	Brain_Hypothalamus	No
ENSG00000128965	CHAC1	15	41245160	0.00873506	44	3	0.07801	Liver	No
ENSG00000136425	CIB2	15	78396948	0.00875715	45	2	4.59e-06	Heart_Atrial_Appendage	No
ENSG00000139372	TDG	12	104359582	0.00883032	43	8	0.0007517	Pituitary	No
ENSG00000266265	KLF14	7	130394889	0.008855	17	6	0.00070137	Muscle_Skeletal	No
ENSG00000109654	TRIM2	4	154073494	0.00887271	29	9	0.0260393	Skin_Sun_Exposed_Lower_leg	No
ENSG00000175130	MARCKSL1	1	32799433	0.00889222	4	1	0.00889222	Esophagus_Gastroesophageal_Junction	No
ENSG00000263528	IKBKE	1	206534037	0.00889528	45	6	0.00037502	Nerve_Tibial	No
ENSG00000261308	FIGNL2	12	52214243	0.00890339	25	4	0.00817375	Uterus	No
ENSG00000154330	PGM5	9	70943224	0.00892441	11	7	0.0117451	Whole_Blood	No
ENSG00000117298	ECE1	1	21543740	0.00895653	40	5	0.04991	Artery_Tibial	No
ENSG00000103091	WDR59	16	74907468	0.0089674	40	9	0.00711316	Small_Intestine_Terminal_Ileum	No
ENSG00000141378	PTRH2	17	57751997	0.00896817	45	2	0.0006277	Brain_Hippocampus	No
ENSG00000258942	ENSG00000258942	14	51811632	0.00899078	8	5	0.06385	Breast_Mammary_Tissue	No
ENSG00000103034	NDRG4	16	58496750	0.00899806	22	12	0.002423	Heart_Left_Ventricle	No
ENSG00000143106	PSMA5	1	109941653	0.0090195	16	5	0.00275	Brain_Nucleus_accumbens_basal_ganglia	No
ENSG00000124126	PREX1	20	47240790	0.00906118	17	8	0.05159	Brain_Frontal_Cortex_BA9	No
ENSG00000117407	ARTN	1	44398992	0.00910249	41	2	0.05077	Brain_Anterior_cingulate_cortex_BA24	No
ENSG00000239467	-	2	171627623	0.00916341	38	7	0.00015336	Brain_Caudate_basal_ganglia	No
ENSG00000273335	ENSG00000273335	18	9473419	0.00916807	22	6	0.0371021	Prostate	No
ENSG00000108381	ASPA	17	3375668	0.00918228	42	8	0.007835	Colon_Sigmoid	No
ENSG00000249464	LINC01091	4	124571422	0.00923369	24	7	0.02193	Artery_Coronary	No
ENSG00000197353	LYPD2	8	143831568	0.00925668	7	4	0.121619	Heart_Atrial_Appendage	No
ENSG00000174996	KLC2	11	66024765	0.00932854	21	5	0.2233	Esophagus_Mucosa	No
ENSG00000168938	PPIC	5	122358945	0.00935891	45	6	0.0220481	Adipose_Subcutaneous	No
ENSG00000172037	LAMB2	3	49158547	0.00938805	17	3	0.0149562	Artery_Aorta	No
ENSG00000186141	POLR3C	1	145592605	0.00940378	6	2	0.00202683	Heart_Left_Ventricle	No
ENSG00000167562	ZNF701	19	53059075	0.00941793	35	6	0.00169682	Pancreas	No
ENSG00000105402	NAPA	19	47990894	0.00942878	30	4	0.014045	Colon_Transverse	No
ENSG00000204899	MZT1	13	73282495	0.00945076	45	5	0.00016827	Brain_Substantia_nigra	No
ENSG00000100997	ABHD12	20	25275379	0.00952786	10	3	0.00963237	Colon_Transverse	No
ENSG00000233821	ENOX1-AS1	13	44118054	0.00953478	9	1	0.00161	Brain_Hippocampus	No
ENSG00000137273	FOXF2	6	1390069	0.00957218	34	4	0.00450984	Thyroid	No
ENSG00000140854	KATNB1	16	57769642	0.00961848	39	6	0.00081488	Adipose_Visceral_Omentum	No
ENSG00000167088	SNRPD1	18	19192228	0.00962483	43	2	0.002435	Brain_Anterior_cingulate_cortex_BA24	No
ENSG00000162063	CCNF	16	2479395	0.00965306	39	3	0.03669	Brain_Amygdala	No
ENSG00000188042	ARL4C	2	235401685	0.00965673	13	9	0.0116798	Pancreas	No
ENSG00000175311	ANKS4B	16	21244986	0.00969196	4	4	0.005964	Skin_Sun_Exposed_Lower_leg	No
ENSG00000084090	STARD7	2	96850597	0.00969726	44	5	0.00574438	Brain_Frontal_Cortex_BA9	No
ENSG00000165475	CRYL1	13	20977806	0.00970549	43	13	0.0426986	Heart_Left_Ventricle	No
ENSG00000273812	LINC02970	20	61193938	0.00972981	15	2	0.0505376	Muscle_Skeletal	No
ENSG00000099326	MZF1	19	59073298	0.00977516	44	4	0.000857	Esophagus_Gastroesophageal_Junction	No
ENSG00000156587	UBE2L6	11	57319129	0.00978441	42	5	0.00089576	Spleen	No
ENSG00000225783	MIAT	22	27042392	0.00982339	43	6	0.005923	Brain_Caudate_basal_ganglia	No
ENSG00000251152	ENSG00000251152	4	11470874	0.00982711	7	5	0.0008469	Adipose_Subcutaneous	No
ENSG00000105426	PTPRS	19	5158506	0.00984386	25	8	0.0229	Small_Intestine_Terminal_Ileum	No
ENSG00000172354	GNB2	7	100271154	0.0098494	45	3	0.0144631	Brain_Cortex	No
ENSG00000154582	ELOC	8	74851404	0.00986447	42	5	0.00851095	Spleen	No
ENSG00000251161	ENSG00000251161	15	41199009	0.0099112	12	3	0.02937	Liver	No
ENSG00000139330	KERA	12	91444268	0.00991886	6	3	0.155107	Adipose_Visceral_Omentum	No
ENSG00000149782	PLCB3	11	64018995	0.00992251	43	5	0.00144326	Thyroid	No
ENSG00000168917	SLC35G2	3	136537489	0.00994702	21	4	0.072	Adipose_Subcutaneous	No
ENSG00000235584	ENSG00000235584	2	96331832	0.00995859	3	1	0.007164	Lung	No
ENSG00000188372	ZP3	7	76026835	0.00996274	45	3	0.00431376	Prostate	No
ENSG00000256923	ENSG00000256923	12	22895516	0.00997158	4	4	0.008837	Minor_Salivary_Gland	No
ENSG00000170832	USP32	17	58256455	0.0099954	40	2	0.00243942	Pancreas	No
ENSG00000178802	MPI	15	75182346	0.00999777	41	4	0.02413	Stomach	No
ENSG00000146192	FGD2	6	36973422	0.00999943	39	7	0.0003107	Artery_Aorta	No
ENSG00000107954	NEURL1	10	105253736	0.0100282	23	8	0.00053024	Breast_Mammary_Tissue	No
ENSG00000083457	ITGAE	17	3617922	0.0100324	31	8	0.0001351	Muscle_Skeletal	No
ENSG00000112796	ENPP5	6	46126924	0.010033	41	7	0.00268773	Nerve_Tibial	No
ENSG00000258175	LINC02300	14	29061429	0.01005	1	1	0.01005	Lung	No
ENSG00000206140	TMEM191C	22	21820712	0.0100702	6	2	0.00423019	Adipose_Subcutaneous	No
ENSG00000162616	DNAJB4	1	78444859	0.0100996	44	6	0.0007761	Vagina	No
ENSG00000184445	KNTC1	12	123011793	0.0101107	40	4	0.001771	Small_Intestine_Terminal_Ileum	No
ENSG00000114353	GNAI2	3	50263724	0.0101392	9	4	0.00161766	Pancreas	No
ENSG00000157782	CABP1	12	121078355	0.0101461	14	6	0.06494	Esophagus_Mucosa	No
ENSG00000186335	SLC36A2	5	150694539	0.0101513	5	4	0.0488	Adipose_Visceral_Omentum	No
ENSG00000131368	MRPS25	3	15083967	0.0101519	41	4	0.00438587	Nerve_Tibial	No
ENSG00000270168	-	16	3051301	0.0101543	9	2	0.002848	Esophagus_Mucosa	No
ENSG00000278090	LUNAR1	15	99557754	0.0101632	36	6	0.0202632	Thyroid	No
ENSG00000154485	MMP21	10	127455022	0.010167	21	5	0.04158	Nerve_Tibial	No
ENSG00000158373	H2BC5	6	26158349	0.0101844	31	4	0.0107	Adipose_Visceral_Omentum	No
ENSG00000257613	-	12	70612912	0.0101881	37	4	0.0121481	Adrenal_Gland	No
ENSG00000162813	BPNT1	1	220230824	0.0102093	36	6	0.0002758	Nerve_Tibial	No
ENSG00000130349	MTRES1	6	107349407	0.0102144	45	4	0.00148943	Skin_Sun_Exposed_Lower_leg	No
ENSG00000227925	-	1	222001008	0.0102265	1	1	0.0102265	Adipose_Subcutaneous	No
ENSG00000256232	LINC02387	12	31516415	0.0102818	3	2	0.0036108	Pituitary	No
ENSG00000112530	PACRG	6	163148164	0.0102981	44	3	0.000488	Heart_Atrial_Appendage	No
ENSG00000270777	ENSG00000270777	20	10981952	0.010332	14	2	0.03703	Colon_Sigmoid	No
ENSG00000162073	PAQR4	16	3019246	0.0103342	41	3	0.00061967	Breast_Mammary_Tissue	No
ENSG00000161714	PLCD3	17	43186335	0.0103488	28	7	0.00546252	Esophagus_Gastroesophageal_Junction	No
ENSG00000180573	H2AC6	6	26124373	0.0103593	38	4	0.0033878	Heart_Left_Ventricle	No
ENSG00000107518	ATRNL1	10	116853124	0.0103612	38	8	0.00981493	Esophagus_Mucosa	No
ENSG00000204060	FOXO6	1	41827594	0.0103889	21	9	0.01606	Colon_Transverse	No
ENSG00000143842	SOX13	1	204042243	0.0104011	34	6	0.005729	Colon_Transverse	No
ENSG00000100523	DDHD1	14	53510686	0.0104038	42	3	0.00104533	Artery_Coronary	No
ENSG00000231427	LINC01445	7	54398390	0.010404	13	3	0.008836	Brain_Anterior_cingulate_cortex_BA24	No
ENSG00000273958	ENSG00000273958	15	60885225	0.0104367	26	5	0.0001626	Ovary	No
ENSG00000187266	EPOR	19	11488236	0.0104405	21	7	0.00116655	Artery_Tibial	No
ENSG00000257139	LINC02821	12	70574118	0.0104413	12	2	0.001614	Brain_Anterior_cingulate_cortex_BA24	No
ENSG00000129028	THAP10	15	71173681	0.0104426	39	2	0.00282443	Liver	No
ENSG00000262655	SPON1	11	13984236	0.0104438	33	11	0.00799523	Brain_Cerebellum	No
ENSG00000248485	PCP4L1	1	161228517	0.0104779	39	8	0.00020601	Brain_Caudate_basal_ganglia	No
ENSG00000196961	AP2A1	19	50270225	0.0104906	44	5	0.0263524	Adipose_Subcutaneous	No
ENSG00000235997	LINC01936	2	30569525	0.0104969	30	4	0.0038306	Breast_Mammary_Tissue	No
ENSG00000179528	LBX2	2	74724644	0.0104988	45	3	0.00139739	Brain_Anterior_cingulate_cortex_BA24	No
ENSG00000115282	TTC31	2	74710200	0.0105031	45	1	0.010139	Spleen	No
ENSG00000188050	RNF133	7	122337766	0.0105648	33	1	0.0105648	Brain_Spinal_cord_cervical_c-1	No
ENSG00000135637	CCDC142	2	74699113	0.01063	43	1	0.01063	Adrenal_Gland	No
ENSG00000233569	ENSG00000233569	9	120410884	0.010652	24	5	0.004894	Minor_Salivary_Gland	No
ENSG00000251259	ENSG00000251259	4	106058437	0.010676	38	2	0.005481	Brain_Caudate_basal_ganglia	No
ENSG00000120093	HOXB3	17	46626232	0.0107226	23	5	0.03893	Whole_Blood	No
ENSG00000251169	LINC01843	5	133842243	0.0107371	23	4	0.00298727	Nerve_Tibial	No
ENSG00000215218	UBE2QL1	5	6448736	0.0107583	24	12	0.05491	Heart_Left_Ventricle	No
ENSG00000149090	PAMR1	11	35453370	0.0107738	41	11	0.02471	Brain_Hippocampus	No
ENSG00000066697	MSANTD3	9	103189438	0.010781	41	5	0.008046	Pancreas	No
ENSG00000231738	TSPAN19	12	85408094	0.0108014	2	1	0.0099823	Prostate	No
ENSG00000170315	UBB	17	16284112	0.0108027	4	2	0.01283	Esophagus_Mucosa	No
ENSG00000088854	DNAAF9	20	3229951	0.0108315	44	5	0.0116338	Ovary	No
ENSG00000137821	LRRC49	15	71145578	0.010844	9	2	0.003066	Nerve_Tibial	No
ENSG00000260706	ENSG00000260706	16	80099733	0.010869	1	1	0.010869	Ovary	No
ENSG00000050748	MAPK9	5	179660143	0.0108917	43	6	0.01417	Stomach	No
ENSG00000116668	SWT1	1	185126212	0.0108947	43	3	0.00122407	Lung	No
ENSG00000259847	LINC02126	16	65175659	0.010909	7	3	0.06092	Ovary	No
ENSG00000166603	MC4R	18	58038564	0.0109799	4	3	0.003763	Brain_Cerebellum	No
ENSG00000130726	TRIM28	19	59055458	0.0110369	44	3	0.00067741	Whole_Blood	No
ENSG00000273442	ENSG00000273442	22	17561591	0.0110632	35	7	0.01821	Vagina	No
ENSG00000111364	DDX55	12	124086624	0.0110885	45	2	0.0908361	Brain_Cerebellar_Hemisphere	No
ENSG00000132386	SERPINF1	17	1665253	0.0111486	37	5	0.00421442	Brain_Anterior_cingulate_cortex_BA24	No
ENSG00000074071	MRPS34	16	1821891	0.0111764	43	4	0.00280743	Esophagus_Mucosa	No
ENSG00000258815	LINC02820	12	85711838	0.0112212	1	1	0.0112212	Prostate	No
ENSG00000121716	PILRB	7	99933737	0.0112652	42	1	0.009903	Brain_Amygdala	No
ENSG00000176953	NFATC2IP	16	28962128	0.0112752	30	3	0.0006745	Brain_Caudate_basal_ganglia	No
ENSG00000138613	APH1B	15	63568217	0.0112775	42	2	0.006897	Adrenal_Gland	No
ENSG00000140557	ST8SIA2	15	92937058	0.0113226	11	6	0.07229	Brain_Putamen_basal_ganglia	No
ENSG00000264301	LINC01444	18	14969000	0.0113845	3	2	0.07509	Thyroid	No
ENSG00000124523	SIRT5	6	13574816	0.0113997	41	5	0.00220016	Whole_Blood	No
ENSG00000205445	KRTAP10-2	21	45970240	0.011409	1	1	0.011409	Skin_Sun_Exposed_Lower_leg	No
ENSG00000253877	LINC01608	8	111949919	0.01142	2	1	0.01142	Nerve_Tibial	No
ENSG00000256683	ZNF350	19	52467596	0.0114253	36	3	0.0004909	Pancreas	No
ENSG00000125735	TNFSF14	19	6663148	0.0114318	35	4	0.0007218	Muscle_Skeletal	No
ENSG00000006638	TBXA2R	19	3594504	0.0114544	27	5	0.00447734	Skin_Sun_Exposed_Lower_leg	No
ENSG00000163032	VSNL1	2	17720393	0.0114606	44	5	0.00044466	Brain_Anterior_cingulate_cortex_BA24	No
ENSG00000115297	TLX2	2	74740590	0.01148	17	1	0.01148	Adrenal_Gland	No
ENSG00000273476	ENSG00000273476	10	102727445	0.0114934	10	5	0.113914	Brain_Cerebellum	No
ENSG00000221986	MYBPHL	1	109834987	0.0115167	24	3	0.005443	Nerve_Tibial	No
ENSG00000011028	MRC2	17	60704762	0.0115669	32	7	0.0004072	Ovary	No
ENSG00000226913	BSN-DT	3	49586739	0.0115722	30	2	1.39e-05	Colon_Sigmoid	No
ENSG00000159387	IRX6	16	55357672	0.011617	24	6	0.00077569	Artery_Coronary	No
ENSG00000164830	OXR1	8	107282473	0.0116294	14	4	0.01351	Skin_Not_Sun_Exposed_Suprapubic	No
ENSG00000079112	CDH17	8	95139399	0.0116994	21	5	0.00171724	Esophagus_Mucosa	No
ENSG00000152242	ARK2N	18	43753519	0.011701	34	3	0.002849	Artery_Aorta	No
ENSG00000183864	TOB2	22	41829496	0.0117638	15	2	0.00693	Breast_Mammary_Tissue	No
ENSG00000136243	NUP42	7	23221446	0.011765	42	2	0.0108037	Skin_Sun_Exposed_Lower_leg	No
ENSG00000135100	HNF1A	12	121416346	0.0118097	2	2	0.00326	Colon_Sigmoid	No
ENSG00000183020	AP2A2	11	924894	0.011811	43	6	0.04223	Small_Intestine_Terminal_Ileum	No
ENSG00000103043	VAC14	16	70721342	0.0118357	36	2	0.0220717	Brain_Cerebellar_Hemisphere	No
ENSG00000168813	ZNF507	19	32836500	0.0118439	42	4	0.05977	Brain_Caudate_basal_ganglia	No
ENSG00000213719	CLIC1	6	31698358	0.0118552	42	6	0.00390273	Brain_Hypothalamus	No
ENSG00000134070	IRAK2	3	10206549	0.0118624	35	7	0.00785496	Muscle_Skeletal	No
ENSG00000138031	ADCY3	2	25042038	0.011866	29	4	1.31e-05	Brain_Amygdala	No
ENSG00000178074	C2orf69	2	200775979	0.0119497	35	3	0.0114384	Esophagus_Gastroesophageal_Junction	No
ENSG00000160201	U2AF1	21	44513066	0.0119582	14	4	0.03652	Nerve_Tibial	No
ENSG00000214357	NEURL1B	5	172068269	0.0119653	36	7	0.0366171	Lung	No
ENSG00000148468	FAM171A1	10	15253642	0.0119667	39	8	0.005038	Brain_Hypothalamus	No
ENSG00000145388	METTL14	4	119606523	0.0119693	45	3	0.006234	Minor_Salivary_Gland	No
ENSG00000197961	ZNF121	19	9671029	0.0119784	45	4	0.00088559	Colon_Sigmoid	No
ENSG00000204186	ZDBF2	2	207139387	0.0119819	28	3	0.01255	Brain_Frontal_Cortex_BA9	No
ENSG00000197057	DTHD1	4	36283244	0.0120117	14	3	0.00714	Adipose_Visceral_Omentum	No
ENSG00000104320	NBN	8	90945564	0.0120505	26	3	0.00175042	Ovary	No
ENSG00000185561	TLCD2	17	1611064	0.0120516	35	4	0.00305465	Brain_Amygdala	No
ENSG00000137269	LRRC1	6	53659295	0.0120937	43	6	0.0282853	Prostate	No
ENSG00000051341	POLQ	3	121150278	0.0120944	20	3	0.00813618	Ovary	No
ENSG00000135299	ANKRD6	6	90142889	0.0121164	32	5	0.003367	Brain_Hypothalamus	No
ENSG00000184838	PRR16	5	119799973	0.0121403	35	5	0.00890315	Muscle_Skeletal	No
ENSG00000112763	BTN2A1	6	26458150	0.0121432	44	2	0.0099423	Pituitary	No
ENSG00000172116	CD8B	2	87042462	0.0122075	30	4	0.0242235	Whole_Blood	No
ENSG00000081277	PKP1	1	201252580	0.0122101	28	5	0.003039	Skin_Not_Sun_Exposed_Suprapubic	No
ENSG00000259459	LINC02568	15	63682335	0.0122374	32	4	0.00451489	Colon_Transverse	No
ENSG00000259200	ENSG00000259200	15	45997276	0.0122489	5	3	0.00135282	Brain_Putamen_basal_ganglia	No
ENSG00000133069	TMCC2	1	205197304	0.0122543	43	6	0.0190185	Adipose_Visceral_Omentum	No
ENSG00000258979	LINC02299	14	97207528	0.0122696	3	2	0.01189	Brain_Caudate_basal_ganglia	No
ENSG00000162836	ACP6	1	147101453	0.012283	45	2	0.00026556	Heart_Atrial_Appendage	No
ENSG00000169629	RGPD8	2	113127669	0.0122841	44	2	0.0143988	Heart_Left_Ventricle	No
ENSG00000175606	TMEM70	8	74884672	0.0122932	26	4	0.0419323	Artery_Coronary	No
ENSG00000153487	ING1	13	111365083	0.0123126	36	4	0.03842	Esophagus_Muscularis	No
ENSG00000160161	CILP2	19	19649057	0.0123155	41	1	0.004706	Brain_Hypothalamus	No
ENSG00000155897	ADCY8	8	131792547	0.01241	1	1	0.01241	Breast_Mammary_Tissue	No
ENSG00000121933	TMIGD3	1	112025970	0.0124381	34	7	0.00270951	Brain_Cortex	No
ENSG00000152932	RAB3C	5	57878048	0.0124424	21	7	0.008779	Adrenal_Gland	No
ENSG00000085514	PILRA	7	99965153	0.0124537	42	1	0.00599653	Breast_Mammary_Tissue	No
ENSG00000026652	AGPAT4	6	161551011	0.0125113	44	10	0.00741717	Brain_Cerebellar_Hemisphere	No
ENSG00000162981	LRATD1	2	14772810	0.0125294	12	8	0.0268366	Skin_Not_Sun_Exposed_Suprapubic	No
ENSG00000149600	COMMD7	20	31290493	0.0126142	40	2	0.0018753	Breast_Mammary_Tissue	No
ENSG00000138769	CDKL2	4	76503215	0.012643	26	5	0.004666	Colon_Transverse	No
ENSG00000246223	LINC01550	14	98391947	0.0126763	40	6	0.0012832	Adrenal_Gland	No
ENSG00000170889	RPS9	19	54704610	0.0126839	45	2	0.00308309	Esophagus_Mucosa	No
ENSG00000083857	FAT1	4	187508937	0.0127092	31	10	0.0006636	Artery_Coronary	No
ENSG00000174744	BRMS1	11	66104804	0.0127387	31	4	0.007459	Brain_Amygdala	No
ENSG00000185567	AHNAK2	14	105403581	0.0127464	42	5	0.0389672	Colon_Transverse	No
ENSG00000253641	LINC03022	8	10332075	0.0127519	44	5	0.00041888	Skin_Sun_Exposed_Lower_leg	No
ENSG00000213949	ITGA1	5	52083730	0.0128278	41	9	0.0260156	Whole_Blood	No
ENSG00000081138	CDH7	18	63417488	0.0128391	5	4	0.005994	Pituitary	No
ENSG00000273139	ENSG00000273139	22	20308262	0.0128866	36	1	0.01201	Brain_Cerebellum	No
ENSG00000022567	SLC45A4	8	142217265	0.0128987	42	12	0.0974	Prostate	No
ENSG00000243701	DUBR	3	106959539	0.0129036	19	8	0.0126	Prostate	No
ENSG00000168925	CTRB1	16	75252898	0.012916	34	5	0.00204966	Artery_Coronary	No
ENSG00000198929	NOS1AP	1	162039564	0.0129551	27	6	0.01168	Brain_Hippocampus	No
ENSG00000183098	GPC6	13	93879095	0.0129767	42	6	0.00724957	Vagina	No
ENSG00000167460	TPM4	19	16177831	0.0129858	24	7	0.0168832	Brain_Frontal_Cortex_BA9	No
ENSG00000140332	TLE3	15	70340129	0.0130092	36	10	0.00025998	Brain_Anterior_cingulate_cortex_BA24	No
ENSG00000171130	ATP6V0E2	7	149570057	0.0130259	42	3	0.00127859	Colon_Sigmoid	No
ENSG00000109680	TBC1D19	4	26578059	0.0130416	12	4	0.100724	Artery_Tibial	No
ENSG00000135298	ADGRB3	6	69345259	0.0130743	12	8	0.00894558	Brain_Hippocampus	No
ENSG00000139874	SSTR1	14	38677204	0.0130831	38	4	0.004279	Artery_Aorta	No
ENSG00000184588	PDE4B	1	66258197	0.0130867	26	5	0.00499049	Minor_Salivary_Gland	No
ENSG00000204228	HSD17B8	6	33172419	0.0131005	45	4	7.81e-05	Lung	No
ENSG00000271882	ENSG00000271882	8	102220376	0.0131202	20	3	0.002039	Artery_Tibial	No
ENSG00000103024	NME3	16	1820287	0.0131214	25	3	0.003513	Colon_Transverse	No
ENSG00000166529	ZSCAN21	7	99647390	0.0131328	45	2	0.00544789	Brain_Nucleus_accumbens_basal_ganglia	No
ENSG00000254973	ENSG00000254973	8	144840323	0.0131448	23	4	0.0199905	Brain_Cortex	No
ENSG00000161973	CCDC42	17	8633252	0.0131497	7	3	0.0753521	Small_Intestine_Terminal_Ileum	No
ENSG00000274736	CCL23	17	34340095	0.0132416	32	2	0.007191	Adipose_Visceral_Omentum	No
ENSG00000179546	HTR1D	1	23516993	0.0132609	14	3	0.01189	Colon_Sigmoid	No
ENSG00000197106	SLC6A17	1	110693108	0.0132843	33	5	0.00147295	Brain_Hypothalamus	No
ENSG00000119599	DCAF4	14	73393040	0.0133021	45	4	0.00329584	Uterus	No
ENSG00000104976	SNAPC2	19	7985201	0.0133979	17	6	0.001363	Liver	No
ENSG00000272745	ENSG00000272745	7	7659503	0.0134065	17	3	0.1269	Stomach	No
ENSG00000170442	KRT86	12	52643084	0.013407	10	4	0.0797	Brain_Cerebellar_Hemisphere	No
ENSG00000070501	POLB	8	42195972	0.013479	39	2	0.0524535	Brain_Spinal_cord_cervical_c-1	No
ENSG00000145040	UCN2	3	48599160	0.013481	42	3	0.004782	Adrenal_Gland	No
ENSG00000124818	OPN5	6	47749718	0.01363	1	1	0.01363	Heart_Left_Ventricle	No
ENSG00000183638	RP1L1	8	10463859	0.0137327	13	4	0.0009185	Uterus	No
ENSG00000143469	SYT14	1	210111538	0.0137378	17	6	0.1202	Brain_Hypothalamus	No
ENSG00000137161	CNPY3	6	42896938	0.0137504	39	4	0.0002314	Colon_Transverse	No
ENSG00000177453	NIM1K	5	43192173	0.0137549	45	3	0.0069418	Brain_Nucleus_accumbens_basal_ganglia	No
ENSG00000196754	S100A2	1	153533584	0.0137756	41	3	0.00235706	Skin_Sun_Exposed_Lower_leg	No
ENSG00000041802	LSG1	3	194361517	0.0137803	45	1	0.008933	Brain_Frontal_Cortex_BA9	No
ENSG00000051009	FHIP1B	11	6232565	0.013781	45	3	0.00036204	Brain_Caudate_basal_ganglia	No
ENSG00000230839	-	20	1784662	0.0137936	14	1	0.003364	Brain_Substantia_nigra	No
ENSG00000226067	LINC00623	1	149284645	0.0137944	18	2	0.00190537	Minor_Salivary_Gland	No
ENSG00000196544	BORCS6	17	8091652	0.0138052	24	6	0.00138684	Artery_Coronary	No
ENSG00000204070	SYS1	20	43990577	0.0138312	37	2	0.007507	Stomach	No
ENSG00000185482	STAC3	12	57637236	0.0138354	37	3	0.002686	Esophagus_Muscularis	No
ENSG00000175582	RAB6A	11	73386683	0.0138388	44	4	0.0244356	Brain_Amygdala	No
ENSG00000099958	DERL3	22	24176690	0.0138818	39	5	0.00371627	Brain_Anterior_cingulate_cortex_BA24	No
ENSG00000281406	BLACAT1	1	205404012	0.0139181	35	7	0.0147507	Heart_Atrial_Appendage	No
ENSG00000182870	GALNT9	12	132680924	0.0139276	14	7	0.0234101	Brain_Cerebellum	No
ENSG00000158865	SLC5A11	16	24857162	0.013936	43	3	0.00568862	Liver	No
ENSG00000223403	MEG9	14	101536248	0.0139602	28	5	0.00158437	Artery_Tibial	No
ENSG00000102794	ACOD1	13	77522632	0.01397	1	1	0.01397	Spleen	No
ENSG00000254480	LINC02749	11	4208370	0.0139864	26	5	0.1556	Pituitary	No
ENSG00000130294	KIF1A	2	241653181	0.0139865	30	3	0.00688333	Thyroid	No
ENSG00000010327	STAB1	3	52529354	0.014057	45	1	0.005758	Skin_Sun_Exposed_Lower_leg	No
ENSG00000165684	SNAPC4	9	139270029	0.0140754	45	3	0.00072379	Brain_Amygdala	No
ENSG00000122548	KIAA0087	7	26572740	0.0141265	30	4	0.00012213	Brain_Caudate_basal_ganglia	No
ENSG00000156482	RPL30	8	99037079	0.0141324	12	5	0.0114158	Brain_Frontal_Cortex_BA9	No
ENSG00000143156	NME7	1	169101769	0.0141444	43	5	0.00171543	Adipose_Visceral_Omentum	No
ENSG00000276476	LINC00540	13	22615110	0.0141513	24	5	0.00689661	Heart_Left_Ventricle	No
ENSG00000253251	SHLD3	5	64920592	0.0141553	43	4	0.00272662	Brain_Hippocampus	No
ENSG00000126602	TRAP1	16	3701640	0.0142691	45	1	0.00110159	Brain_Cerebellar_Hemisphere	No
ENSG00000173621	LRFN4	11	66624118	0.0143038	35	2	0.002009	Nerve_Tibial	No
ENSG00000077092	RARB	3	25215823	0.0143201	33	3	0.0066493	Pancreas	No
ENSG00000157350	ST3GAL2	16	70413338	0.0143245	24	3	0.06751	Adipose_Subcutaneous	No
ENSG00000231133	HAR1B	20	61726845	0.0143321	38	5	0.00629738	Brain_Nucleus_accumbens_basal_ganglia	No
ENSG00000154237	LRRK1	15	101459420	0.0143358	35	7	0.0266713	Brain_Frontal_Cortex_BA9	No
ENSG00000080573	COL5A3	19	10070237	0.014349	32	9	0.003254	Breast_Mammary_Tissue	No
ENSG00000259840	ENSG00000259840	16	760746	0.0143541	16	3	0.0208281	Adipose_Subcutaneous	No
ENSG00000114796	KLHL24	3	183353356	0.0143845	33	2	0.006279	Adrenal_Gland	No
ENSG00000179455	MKRN3	15	23810454	0.0144347	7	3	0.00946434	Thyroid	No
ENSG00000132429	POPDC3	6	105606155	0.0144364	41	3	0.00547626	Brain_Substantia_nigra	No
ENSG00000204335	SP5	2	171571861	0.0144501	33	4	0.02073	Thyroid	No
ENSG00000242759	LINC00882	3	106555658	0.0144668	8	6	0.02476	Colon_Sigmoid	No
ENSG00000188089	PLA2G4E	15	42273780	0.0145036	5	5	0.02652	Lung	No
ENSG00000270076	ENSG00000270076	8	11060474	0.0145298	19	1	0.012637	Lung	No
ENSG00000283052	LINC02456	12	102650990	0.0145463	3	1	0.01414	Adipose_Visceral_Omentum	No
ENSG00000268416	ENSG00000268416	19	20929729	0.0145509	13	7	0.03426	Breast_Mammary_Tissue	No
ENSG00000151729	SLC25A4	4	186064395	0.0145831	37	5	0.0813765	Skin_Not_Sun_Exposed_Suprapubic	No
ENSG00000198028	ZNF560	19	9577183	0.0146082	13	3	0.002176	Brain_Spinal_cord_cervical_c-1	No
ENSG00000141026	MED9	17	17380300	0.0146513	21	5	0.0162167	Ovary	No
ENSG00000112041	TULP1	6	35465651	0.0146545	36	3	0.00388194	Ovary	No
ENSG00000237923	LINC02570	6	30807303	0.0146723	5	2	0.238378	Esophagus_Mucosa	No
ENSG00000135439	AGAP2	12	58118980	0.0146877	13	2	0.01937	Lung	No
ENSG00000172137	CALB2	16	71392616	0.014703	6	5	0.1993	Ovary	No
ENSG00000170776	AKAP13	15	85923802	0.0147084	34	7	0.00295416	Breast_Mammary_Tissue	No
ENSG00000188603	CLN3	16	28477983	0.0147466	38	3	0.00191044	Brain_Nucleus_accumbens_basal_ganglia	No
ENSG00000140479	PCSK6	15	101840818	0.0149093	22	13	0.003815	Heart_Left_Ventricle	No
ENSG00000137343	ATAT1	6	30594619	0.0149107	43	2	0.005104	Adipose_Visceral_Omentum	No
ENSG00000165806	CASP7	10	115438942	0.0149207	45	3	0.0343026	Artery_Tibial	No
ENSG00000273297	LINC03060	7	134101042	0.0149344	43	3	0.00090805	Pancreas	No
ENSG00000137094	DNAJB5	9	34989638	0.0149751	27	2	0.0396022	Adipose_Visceral_Omentum	No
ENSG00000105953	OGDH	7	44646171	0.01502	45	3	0.0128543	Brain_Nucleus_accumbens_basal_ganglia	No
ENSG00000259218	LINC00928	15	90048508	0.0150277	7	7	0.0005203	Brain_Cerebellum	No
ENSG00000136848	DAB2IP	9	124329336	0.0150333	9	4	0.00497788	Thyroid	No
ENSG00000156886	ITGAD	16	31404633	0.0150343	31	3	0.00123066	Esophagus_Mucosa	No
ENSG00000221947	XKR9	8	71581600	0.0150655	43	1	0.0063667	Brain_Cerebellar_Hemisphere	No
ENSG00000141447	OSBPL1A	18	21742008	0.0151209	32	6	0.00331755	Esophagus_Mucosa	No
ENSG00000196967	ZNF585A	19	37597636	0.0151389	43	4	0.005758	Artery_Tibial	No
ENSG00000205002	AARD	8	117950438	0.0151476	36	6	0.01131	Brain_Anterior_cingulate_cortex_BA24	No
ENSG00000140563	MCTP2	15	94774767	0.0151552	21	10	0.0100228	Colon_Transverse	No
ENSG00000277797	ENSG00000277797	6	82261402	0.01516	2	1	0.01516	Skin_Not_Sun_Exposed_Suprapubic	No
ENSG00000119203	CPSF3	2	9563697	0.0151654	45	5	0.0296138	Whole_Blood	No
ENSG00000168101	NUDT16L1	16	4743695	0.0151676	37	6	0.00469632	Muscle_Skeletal	No
ENSG00000229876	CASC20	20	6427370	0.0151808	1	1	0.0151808	Adipose_Visceral_Omentum	No
ENSG00000120158	RCL1	9	4792869	0.015195	27	13	0.122	Skin_Sun_Exposed_Lower_leg	No
ENSG00000110900	TSPAN11	12	31079362	0.0152027	42	7	0.00437314	Skin_Sun_Exposed_Lower_leg	No
ENSG00000244355	LY6G6D	6	31683133	0.0152137	4	2	0.04732	Skin_Sun_Exposed_Lower_leg	No
ENSG00000187699	C2orf88	2	190744335	0.0152575	7	7	0.00068688	Heart_Left_Ventricle	No
ENSG00000185614	INKA1	3	49840687	0.0152668	41	3	2.64e-05	Muscle_Skeletal	No
ENSG00000167759	KLK13	19	51559463	0.015271	19	6	0.00477599	Thyroid	No
ENSG00000198829	SUCNR1	3	151591431	0.0152857	35	6	0.00119868	Heart_Atrial_Appendage	No
ENSG00000088305	DNMT3B	20	31350191	0.0152882	42	3	0.00075203	Esophagus_Mucosa	No
ENSG00000272824	ENSG00000272824	1	147830374	0.0153447	20	5	0.00378167	Ovary	No
ENSG00000149187	CELF1	11	47487496	0.0153487	42	4	0.00480774	Brain_Putamen_basal_ganglia	No
ENSG00000130684	ZNF337	20	25654851	0.0153496	42	2	0.006374	Skin_Not_Sun_Exposed_Suprapubic	No
ENSG00000138385	SSB	2	170648443	0.0153639	13	9	0.009232	Breast_Mammary_Tissue	No
ENSG00000272144	ENSG00000272144	5	43061497	0.0153647	22	6	0.003606	Pancreas	No
ENSG00000186111	PIP5K1C	19	3630181	0.0154875	18	11	0.0115104	Brain_Hypothalamus	No
ENSG00000136052	SLC41A2	12	105196331	0.0155001	44	4	0.001259	Vagina	No
ENSG00000158623	COPG2	7	130146089	0.0155092	45	3	0.0140775	Brain_Putamen_basal_ganglia	No
ENSG00000186451	SPATA12	3	57094469	0.01551	1	1	0.01551	Thyroid	No
ENSG00000135903	PAX3	2	223064607	0.0155377	8	3	0.003772	Brain_Cerebellum	No
ENSG00000182759	MAFA	8	144501352	0.0155485	24	6	0.00205113	Prostate	No
ENSG00000132932	ATP8A2	13	25946209	0.0155632	29	9	0.0096244	Brain_Substantia_nigra	No
ENSG00000148690	FRA10AC1	10	95427640	0.0156217	45	2	0.0262418	Stomach	No
ENSG00000242671	LINC02010	3	146639710	0.0156338	2	2	0.0831684	Brain_Cerebellar_Hemisphere	No
ENSG00000181333	HEPHL1	11	93754527	0.0156538	22	4	0.0968501	Thyroid	No
ENSG00000158805	ZNF276	16	89786808	0.0156725	44	5	0.005941	Brain_Substantia_nigra	No
ENSG00000235119	ENSG00000235119	9	117159004	0.0157494	25	3	0.00185387	Pancreas	No
ENSG00000070756	PABPC1	8	101698044	0.0157508	18	5	0.1552	Esophagus_Mucosa	No
ENSG00000206432	TMEM200C	18	5882071	0.015794	24	6	0.02439	Esophagus_Mucosa	No
ENSG00000188827	SLX4	16	3631182	0.0158012	30	2	0.003351	Adrenal_Gland	No
ENSG00000226172	ENSG00000226172	1	119542967	0.015829	2	1	0.0126949	Adipose_Subcutaneous	No
ENSG00000242689	CNTF	11	58390146	0.0158325	45	2	0.003012	Brain_Spinal_cord_cervical_c-1	No
ENSG00000235741	LINC02784	1	54982085	0.0158772	4	3	0.1713	Prostate	No
ENSG00000220201	ZGLP1	19	10415479	0.01588	44	4	0.0053658	Adipose_Subcutaneous	No
ENSG00000116906	GNPAT	1	231376953	0.0159016	45	3	0.00135964	Spleen	No
ENSG00000265443	ENSG00000265443	17	29053323	0.015933	3	2	0.004255	Brain_Nucleus_accumbens_basal_ganglia	No
ENSG00000197619	ZNF615	19	52494585	0.0159474	16	4	0.0003435	Esophagus_Mucosa	No
ENSG00000277423	ENSG00000277423	12	121141669	0.0159657	37	4	0.002352	Brain_Cerebellar_Hemisphere	No
ENSG00000182118	FAM89A	1	231154704	0.0159769	36	7	0.0309688	Skin_Not_Sun_Exposed_Suprapubic	No
ENSG00000264404	LINC02675	10	47236044	0.0159952	1	1	0.0159952	Brain_Cerebellum	No
ENSG00000164107	HAND2	4	174446120	0.0160247	6	4	0.148	Minor_Salivary_Gland	No
ENSG00000132849	PATJ	1	62208149	0.0160577	43	7	0.00311781	Brain_Cerebellar_Hemisphere	No
ENSG00000163877	SNIP1	1	38000050	0.0160982	37	4	0.01792	Brain_Putamen_basal_ganglia	No
ENSG00000186075	ZPBP2	17	38024417	0.01611	2	1	0.01611	Small_Intestine_Terminal_Ileum	No
ENSG00000009335	UBE3C	7	156931607	0.0161272	44	4	0.00063847	Heart_Left_Ventricle	No
ENSG00000106819	ASPN	9	95218487	0.0161508	11	5	0.00058191	Esophagus_Gastroesophageal_Junction	No
ENSG00000134207	SYT6	1	114631913	0.016163	12	5	0.020121	Pancreas	No
ENSG00000254100	-	8	38409766	0.0161719	8	5	0.002899	Artery_Coronary	No
ENSG00000229425	ENSG00000229425	21	16742841	0.0162194	7	2	0.008812	Breast_Mammary_Tissue	No
ENSG00000188338	SLC38A3	3	50242679	0.0162345	39	3	0.05222	Uterus	No
ENSG00000275342	PRAG1	8	8175257	0.0162571	40	11	0.01228	Nerve_Tibial	No
ENSG00000181656	GPR88	1	101003693	0.0162971	31	2	0.0297723	Esophagus_Muscularis	No
ENSG00000075340	ADD2	2	70834750	0.0164082	37	6	0.00227559	Adipose_Visceral_Omentum	No
ENSG00000260698	ENSG00000260698	1	246845410	0.0164115	34	8	0.07781	Lung	No
ENSG00000042753	AP2S1	19	47341393	0.0164662	31	6	0.01466	Brain_Anterior_cingulate_cortex_BA24	No
ENSG00000120440	TTLL2	6	167738574	0.0164752	26	5	0.004681	Brain_Spinal_cord_cervical_c-1	No
ENSG00000198169	ZNF251	8	145946298	0.0164877	42	3	0.00366684	Small_Intestine_Terminal_Ileum	No
ENSG00000166398	GARRE1	19	34745442	0.0164958	43	6	0.0526799	Brain_Cerebellum	No
ENSG00000153820	SPHKAP	2	228844666	0.016505	21	7	0.00248932	Heart_Atrial_Appendage	No
ENSG00000172336	POP7	7	100303676	0.016521	33	2	0.01462	Brain_Hypothalamus	No
ENSG00000135451	TROAP	12	49717019	0.0165299	34	4	0.00239038	Brain_Cerebellum	No
ENSG00000226516	FAM138B	2	114334959	0.0165496	11	4	0.0340659	Colon_Transverse	No
ENSG00000250266	LINC01612	4	171195070	0.0165876	6	2	0.006646	Adipose_Subcutaneous	No
ENSG00000130766	SESN2	1	28586038	0.0166091	42	3	0.00262581	Brain_Cerebellar_Hemisphere	No
ENSG00000146070	PLA2G7	6	46671938	0.0166546	42	5	0.01463	Brain_Caudate_basal_ganglia	No
ENSG00000143552	NUP210L	1	153965161	0.0167443	28	1	0.016273	Artery_Tibial	No
ENSG00000107863	ARHGAP21	10	24872538	0.0167535	34	3	0.00195912	Adipose_Subcutaneous	No
ENSG00000164062	APEH	3	49711435	0.0168574	37	4	4.15e-06	Brain_Spinal_cord_cervical_c-1	No
ENSG00000130300	PLVAP	19	17462257	0.0168667	37	5	0.0156705	Brain_Anterior_cingulate_cortex_BA24	No
ENSG00000230710	LINC00332	13	40755946	0.0169058	3	1	0.0168178	Stomach	No
ENSG00000198720	ANKRD13B	17	27916787	0.0169174	32	4	0.00436414	Skin_Sun_Exposed_Lower_leg	No
ENSG00000206053	JPT2	16	1728257	0.016941	45	1	0.0114582	Skin_Not_Sun_Exposed_Suprapubic	No
ENSG00000135636	DYSF	2	71680852	0.0169663	28	9	0.01108	Heart_Left_Ventricle	No
ENSG00000041515	MYO16	13	109248500	0.0170127	18	8	0.04781	Esophagus_Mucosa	No
ENSG00000106633	GCK	7	44183872	0.0170609	24	6	0.0252148	Artery_Aorta	No
ENSG00000000971	CFH	1	196621008	0.0170862	31	5	0.102127	Esophagus_Gastroesophageal_Junction	No
ENSG00000264247	ZNF407-AS1	18	72259010	0.0171719	44	2	0.00274894	Muscle_Skeletal	No
ENSG00000152503	TRIM36	5	114460459	0.0171865	32	6	0.001259	Brain_Cortex	No
ENSG00000135519	KCNH3	12	49932940	0.017197	13	6	3.83e-05	Skin_Sun_Exposed_Lower_leg	No
ENSG00000161551	ZNF577	19	52359055	0.017203	45	6	0.00012243	Brain_Hypothalamus	No
ENSG00000226091	LINC00937	12	8448582	0.0172958	36	9	0.0126727	Brain_Cerebellum	No
ENSG00000204681	GABBR1	6	29523406	0.0173514	34	7	0.03449	Esophagus_Muscularis	No
ENSG00000272892	ENSG00000272892	10	69609283	0.0173703	19	2	0.1077	Thyroid	No
ENSG00000055955	ITIH4	3	52846991	0.0173793	45	2	0.00013974	Esophagus_Mucosa	No
ENSG00000139970	RTN1	14	60062694	0.0173933	42	5	0.0262548	Skin_Sun_Exposed_Lower_leg	No
ENSG00000204983	PRSS1	7	142457319	0.017394	14	2	0.0315409	Brain_Amygdala	No
ENSG00000132640	BTBD3	20	11871371	0.0175051	42	6	0.00117857	Brain_Anterior_cingulate_cortex_BA24	No
ENSG00000070087	PFN2	3	149682691	0.0175417	36	7	0.062	Brain_Nucleus_accumbens_basal_ganglia	No
ENSG00000115274	INO80B	2	74682150	0.0175417	45	1	0.0018907	Artery_Tibial	No
ENSG00000153130	SCOC	4	141178440	0.0175629	37	7	0.031419	Artery_Tibial	No
ENSG00000082153	BZW1	2	201675317	0.0175718	45	6	0.01628	Brain_Amygdala	No
ENSG00000142621	FHAD1	1	15573768	0.017581	37	6	0.00082203	Adipose_Subcutaneous	No
ENSG00000234647	ENSG00000234647	6	168643618	0.01765	2	1	0.01765	Liver	No
ENSG00000087076	HSD17B14	19	49316274	0.0177257	39	4	0.00150036	Adipose_Visceral_Omentum	No
ENSG00000162551	ALPL	1	21835858	0.0177513	10	6	0.06133	Adipose_Visceral_Omentum	No
ENSG00000182372	CLN8	8	1703944	0.0178663	45	4	0.01175	Prostate	No
ENSG00000253506	NACA2	17	59667794	0.0178693	45	2	0.00503329	Brain_Cerebellar_Hemisphere	No
ENSG00000180596	H2BC4	6	26115101	0.0178864	40	3	0.02898	Brain_Amygdala	No
ENSG00000257108	NHLRC4	16	616996	0.0179805	27	5	0.01339	Ovary	No
ENSG00000134538	SLCO1B1	12	21284136	0.01799	1	1	0.01799	Nerve_Tibial	No
ENSG00000228889	UBAC2-AS1	13	99848631	0.0179931	37	5	0.1128	Heart_Atrial_Appendage	No
ENSG00000173193	PARP14	3	122399465	0.0180332	45	4	0.00212698	Brain_Anterior_cingulate_cortex_BA24	No
ENSG00000166012	TAF1D	11	93463114	0.0180563	27	3	0.292748	Pancreas	No
ENSG00000184730	APOBR	16	28505970	0.0180909	43	3	0.00183351	Colon_Transverse	No
ENSG00000065413	ANKRD44	2	197831741	0.0181064	20	7	0.00141101	Artery_Tibial	No
ENSG00000264575	LINC00526	18	5236723	0.018134	44	9	0.00481796	Brain_Nucleus_accumbens_basal_ganglia	No
ENSG00000224714	LINC02671	10	66660894	0.0181527	3	3	0.127749	Prostate	No
ENSG00000259087	ENSG00000259087	14	38025363	0.0181585	6	1	0.00894735	Colon_Transverse	No
ENSG00000050327	ARHGEF5	7	144052381	0.0181993	27	5	0.140609	Brain_Nucleus_accumbens_basal_ganglia	No
ENSG00000214842	RAD51AP2	2	17691851	0.0182079	25	4	0.001581	Brain_Cortex	No
ENSG00000213973	ZNF99	19	22939007	0.0182989	16	2	0.00351668	Spleen	No
ENSG00000080824	HSP90AA1	14	102547075	0.0183656	14	6	0.003117	Colon_Transverse	No
ENSG00000197081	IGF2R	6	160390131	0.0184365	42	4	0.00774969	Artery_Tibial	No
ENSG00000131778	CHD1L	1	146714291	0.0184672	45	5	0.00014321	Heart_Left_Ventricle	No
ENSG00000138738	PRDM5	4	121606074	0.0184759	43	7	0.0196919	Brain_Putamen_basal_ganglia	No
ENSG00000152382	TADA1	1	166825747	0.0185014	45	8	0.00197606	Thyroid	No
ENSG00000280639	LINC02204	15	70863296	0.0185289	18	5	0.0215078	Heart_Atrial_Appendage	No
ENSG00000171067	C11orf24	11	68028803	0.0185776	31	4	0.04467	Ovary	No
ENSG00000131669	NINJ1	9	95883771	0.0186101	45	6	0.03131	Brain_Substantia_nigra	No
ENSG00000004660	CAMKK1	17	3763609	0.0186177	29	11	0.00921228	Brain_Frontal_Cortex_BA9	No
ENSG00000198863	RUNDC1	17	41132582	0.018649	14	3	0.05124	Artery_Aorta	No
ENSG00000186594	MIR22HG	17	1614805	0.0186767	37	1	0.00305465	Artery_Tibial	No
ENSG00000155666	KDM8	16	27214807	0.0186954	39	5	0.00108763	Adrenal_Gland	No
ENSG00000132768	DPH2	1	44435672	0.0187269	15	4	0.01605	Artery_Aorta	No
ENSG00000170890	PLA2G1B	12	120759914	0.0187642	7	3	0.01438	Artery_Coronary	No
ENSG00000163331	DAPL1	2	159651829	0.0187726	34	7	0.004837	Adipose_Visceral_Omentum	No
ENSG00000181915	ADO	10	64564516	0.0188101	42	3	0.214872	Heart_Left_Ventricle	No
ENSG00000231713	ENSG00000231713	21	41099682	0.0188283	21	6	0.009448	Skin_Not_Sun_Exposed_Suprapubic	No
ENSG00000139668	WDFY2	13	52158644	0.0188305	29	5	0.008344	Liver	No
ENSG00000140464	PML	15	74287014	0.0188674	45	4	0.00109058	Brain_Spinal_cord_cervical_c-1	No
ENSG00000131018	SYNE1	6	152442819	0.0188968	36	5	0.021877	Artery_Coronary	No
ENSG00000152217	SETBP1	18	42260138	0.0189124	9	6	0.02244	Muscle_Skeletal	No
ENSG00000106367	AP1S1	7	100797678	0.0189141	37	6	0.0435823	Uterus	No
ENSG00000113578	FGF1	5	141971743	0.0189195	41	7	0.0100143	Brain_Frontal_Cortex_BA9	No
ENSG00000106603	COA1	7	43648055	0.0189197	45	4	0.0172712	Heart_Left_Ventricle	No
ENSG00000270039	ENSG00000270039	12	58197621	0.018949	27	2	0.0273	Esophagus_Muscularis	No
ENSG00000100445	SDR39U1	14	24908972	0.0190005	43	5	0.0425515	Vagina	No
ENSG00000175455	CCDC14	3	123616152	0.0190404	13	5	0.002193	Nerve_Tibial	No
ENSG00000272506	ENSG00000272506	1	65469153	0.0190699	3	3	0.01458	Brain_Anterior_cingulate_cortex_BA24	No
ENSG00000139880	CDH24	14	23516271	0.0190703	44	4	0.0170712	Whole_Blood	No
ENSG00000162368	CMPK1	1	47799469	0.0190709	40	3	0.00448563	Adipose_Subcutaneous	No
ENSG00000169031	COL4A3	2	228029281	0.0191073	23	10	0.01818	Minor_Salivary_Gland	No
ENSG00000159267	HLCS	21	38123189	0.019162	44	6	0.0166078	Uterus	No
ENSG00000204334	ERICH2	2	171640296	0.0191685	34	4	0.0001359	Brain_Anterior_cingulate_cortex_BA24	No
ENSG00000138193	PLCE1	10	95753746	0.0191747	35	9	0.003145	Pituitary	No
ENSG00000170191	NANP	20	25593571	0.0191978	39	2	0.0103165	Brain_Putamen_basal_ganglia	No
ENSG00000158113	LRRC43	12	122652285	0.0193098	39	5	0.02696	Brain_Spinal_cord_cervical_c-1	No
ENSG00000234535	ENSG00000234535	13	34185104	0.0193177	15	3	0.003792	Esophagus_Muscularis	No
ENSG00000197376	ENSG00000197376	12	48901137	0.0193905	17	6	0.03311	Brain_Anterior_cingulate_cortex_BA24	No
ENSG00000146386	ABRACL	6	139349819	0.0193912	45	5	0.0014703	Esophagus_Mucosa	No
ENSG00000150990	DHX37	12	125431371	0.019406	20	9	0.04692	Brain_Cortex	No
ENSG00000196236	XPNPEP3	22	41253081	0.0194092	45	1	0.0006857	Liver	No
ENSG00000140575	IQGAP1	15	90931450	0.0194221	45	2	0.00164831	Nerve_Tibial	No
ENSG00000251322	SHANK3	22	51112843	0.0194267	28	1	0.01064	Esophagus_Muscularis	No
ENSG00000117281	CD160	1	145695798	0.0194942	25	3	0.0542711	Brain_Cerebellum	No
ENSG00000114395	CYB561D2	3	50388126	0.019588	45	2	0.006736	Brain_Putamen_basal_ganglia	No
ENSG00000175183	CSRP2	12	77252495	0.0195952	37	10	0.0135342	Brain_Cerebellum	No
ENSG00000111058	ACSS3	12	81331594	0.0196107	38	7	0.0121081	Skin_Not_Sun_Exposed_Suprapubic	No
ENSG00000104327	CALB1	8	91070836	0.0196141	36	3	0.001939	Artery_Coronary	No
ENSG00000277287	ENSG00000277287	20	3220350	0.0196213	35	3	0.001477	Stomach	No
ENSG00000171617	ENC1	5	73923234	0.0196514	44	7	0.0462136	Skin_Not_Sun_Exposed_Suprapubic	No
ENSG00000186790	FOXE3	1	47881744	0.0196752	16	3	0.07907	Nerve_Tibial	No
ENSG00000220008	LINGO3	19	2289774	0.0196773	9	6	0.009704	Brain_Nucleus_accumbens_basal_ganglia	No
ENSG00000224153	LINC02054	3	184119325	0.0196788	4	4	0.0891978	Brain_Nucleus_accumbens_basal_ganglia	No
ENSG00000096654	ZNF184	6	27418522	0.0197318	38	2	0.0101826	Breast_Mammary_Tissue	No
ENSG00000268043	NBPF12	1	147646386	0.0197397	38	6	0.00029992	Muscle_Skeletal	No
ENSG00000149972	CNTN5	11	98891683	0.019743	7	5	0.001728	Artery_Tibial	No
ENSG00000272447	ENSG00000272447	10	81585658	0.0197647	29	5	0.0204889	Brain_Hypothalamus	No
ENSG00000087365	SF3B2	11	65818200	0.0197722	45	2	0.04511	Adipose_Subcutaneous	No
ENSG00000205837	LINC00487	2	6868309	0.0198109	44	2	0.00710143	Colon_Transverse	No
ENSG00000275481	ENSG00000275481	12	46782638	0.0198229	36	3	0.004866	Small_Intestine_Terminal_Ileum	No
ENSG00000253839	-	8	137501691	0.01988	2	1	0.01988	Brain_Caudate_basal_ganglia	No
ENSG00000270604	HCG17	6	30201816	0.0198832	42	5	0.0001491	Brain_Cerebellar_Hemisphere	No
ENSG00000267790	LINC01987	17	75718954	0.0199297	2	2	0.005569	Esophagus_Muscularis	No
ENSG00000188869	TMC3	15	81623558	0.0199381	23	4	0.0903462	Brain_Cerebellar_Hemisphere	No
ENSG00000136731	UGGT1	2	128848774	0.01997	42	4	0.004811	Artery_Aorta	No
ENSG00000135093	USP30	12	109460894	0.0199887	41	7	0.00415309	Brain_Anterior_cingulate_cortex_BA24	No
ENSG00000241316	SUCLG2-DT	3	67705121	0.0199952	44	2	0.00308568	Muscle_Skeletal	No
ENSG00000176845	METRNL	17	81037567	0.0200039	29	11	0.01609	Esophagus_Gastroesophageal_Junction	No
ENSG00000167914	GSDMA	17	38119226	0.0200184	34	3	0.0007918	Brain_Substantia_nigra	No
ENSG00000259230	LINC02323	14	103011591	0.020069	8	4	0.00349423	Vagina	No
ENSG00000167632	TRAPPC9	8	140742586	0.0200968	43	8	0.0192595	Adipose_Subcutaneous	No
ENSG00000057608	GDI2	10	5807186	0.0201103	42	2	0.0156756	Minor_Salivary_Gland	No
ENSG00000169344	UMOD	16	20344374	0.0201127	2	2	0.0229771	Stomach	No
ENSG00000173421	IHO1	3	49235861	0.0201335	39	2	0.00073926	Whole_Blood	No
ENSG00000144045	DQX1	2	74745258	0.0201563	3	2	0.01148	Artery_Tibial	No
ENSG00000130779	CLIP1	12	122755979	0.0201866	15	2	0.0009745	Adipose_Subcutaneous	No
ENSG00000178502	KLHL11	17	40009797	0.0201999	5	4	0.0111454	Artery_Coronary	No
ENSG00000099949	LZTR1	22	21333751	0.0202365	39	8	0.00036966	Skin_Not_Sun_Exposed_Suprapubic	No
ENSG00000185009	AP3M1	10	75881524	0.0202476	42	4	0.0223593	Esophagus_Muscularis	No
ENSG00000213639	PPP1CB	2	28974506	0.0202803	44	3	0.004891	Esophagus_Gastroesophageal_Junction	No
ENSG00000186395	KRT10	17	38974369	0.0202827	44	4	0.0379688	Breast_Mammary_Tissue	No
ENSG00000271874	RAI14-DT	5	34651562	0.020319	12	4	0.09008	Adipose_Subcutaneous	No
ENSG00000113430	IRX4	5	1877541	0.0203722	7	7	0.0003142	Brain_Hypothalamus	No
ENSG00000260877	ENSG00000260877	11	69186231	0.0204344	3	3	0.00405261	Adipose_Subcutaneous	No
ENSG00000197448	GSTK1	7	142941186	0.0204884	32	3	0.0118815	Brain_Hippocampus	No
ENSG00000244405	ETV5	3	185764097	0.020549	33	5	0.0005131	Artery_Coronary	No
ENSG00000164023	SGMS2	4	108745719	0.020606	17	6	0.02626	Adipose_Subcutaneous	No
ENSG00000178952	TUFM	16	28853732	0.0206155	42	2	0.0855037	Prostate	No
ENSG00000139112	GABARAPL1	12	10365057	0.0206164	41	6	0.00848581	Colon_Transverse	No
ENSG00000250775	ENSG00000250775	4	64334419	0.0206242	2	2	0.1249	Heart_Atrial_Appendage	No
ENSG00000139726	DENR	12	123237321	0.0206505	16	4	0.06734	Thyroid	No
ENSG00000078018	MAP2	2	210288782	0.0206545	27	7	0.0255535	Heart_Left_Ventricle	No
ENSG00000072840	EVC	4	5712924	0.0207936	38	11	0.0412974	Stomach	No
ENSG00000008988	RPS20	8	56979854	0.0208098	45	3	0.0109904	Artery_Tibial	No
ENSG00000124207	CSE1L	20	47662849	0.0208297	45	3	0.0037641	Colon_Transverse	No
ENSG00000168229	PTGDR	14	52734431	0.0208435	41	6	0.00052397	Brain_Hippocampus	No
ENSG00000230606	APPAT	2	98081083	0.0208495	22	2	0.002826	Brain_Cerebellum	No
ENSG00000278703	ENSG00000278703	18	55255842	0.0208577	26	5	0.184	Adrenal_Gland	No
ENSG00000124091	GCNT7	20	55066548	0.0208671	34	3	0.007926	Whole_Blood	No
ENSG00000109606	DHX15	4	24519064	0.0209016	15	7	0.00090767	Adipose_Subcutaneous	No
ENSG00000213265	TSGA13	7	130353488	0.0209039	1	1	0.0209039	Pituitary	No
ENSG00000184601	C14orf180	14	105046021	0.0209225	42	4	0.11307	Brain_Caudate_basal_ganglia	No
ENSG00000136099	PCDH8	13	53418109	0.0209435	20	6	0.005799	Muscle_Skeletal	No
ENSG00000136111	TBC1D4	13	75858808	0.0209746	44	3	0.00305321	Muscle_Skeletal	No
ENSG00000172680	MOS	8	57025501	0.02099	4	1	0.02099	Brain_Amygdala	No
ENSG00000270866	ENSG00000270866	8	77316233	0.0210266	14	3	0.00740863	Brain_Spinal_cord_cervical_c-1	No
ENSG00000153066	TXNDC11	16	11772936	0.0210319	45	5	0.01129	Ovary	No
ENSG00000177606	JUN	1	59246465	0.0210409	11	3	0.02057	Adipose_Subcutaneous	No
ENSG00000272235	ENSG00000272235	1	3223200	0.0210682	7	3	0.03314	Lung	No
ENSG00000162076	FLYWCH2	16	2933187	0.0210699	44	5	0.0043509	Uterus	No
ENSG00000163633	C4orf36	4	87797358	0.0210974	44	4	0.00173528	Skin_Not_Sun_Exposed_Suprapubic	No
ENSG00000110756	HPS5	11	18300223	0.0211065	42	3	0.00449601	Brain_Cerebellum	No
ENSG00000178828	RNF186	1	20140523	0.021119	4	4	0.124838	Pancreas	No
ENSG00000135336	ORC3	6	88299839	0.0211218	34	4	0.02993	Brain_Putamen_basal_ganglia	No
ENSG00000196367	TRRAP	7	98475556	0.0211551	17	6	0.0182382	Adipose_Visceral_Omentum	No
ENSG00000215475	SIAH3	13	46354405	0.0211685	20	6	0.011201	Brain_Cerebellum	No
ENSG00000225924	TAB2-AS1	6	149564435	0.0211885	2	2	0.04855	Brain_Hippocampus	No
ENSG00000272912	ENSG00000272912	10	104674342	0.0212798	14	2	0.002386	Esophagus_Gastroesophageal_Junction	No
ENSG00000170549	IRX1	5	3596168	0.0212908	17	9	0.05733	Breast_Mammary_Tissue	No
ENSG00000164983	TMEM65	8	125324231	0.0213458	33	8	0.01393	Brain_Substantia_nigra	No
ENSG00000080845	DLGAP4	20	34894258	0.0214447	14	8	0.00020181	Liver	No
ENSG00000256276	-	12	126468248	0.0214504	6	3	0.00186	Liver	No
ENSG00000093010	COMT	22	19929130	0.0215049	44	5	0.000827	Colon_Sigmoid	No
ENSG00000165816	VWA2	10	115999018	0.0215078	38	5	0.00402277	Spleen	No
ENSG00000129437	KLK14	19	51580752	0.0215171	32	11	0.00060822	Esophagus_Gastroesophageal_Junction	No
ENSG00000245317	MRNIP-DT	5	179286013	0.0215346	34	3	0.001841	Colon_Transverse	No
ENSG00000124251	TP53TG5	20	44002526	0.0215732	43	3	0.00645769	Skin_Not_Sun_Exposed_Suprapubic	No
ENSG00000147526	TACC1	8	38585704	0.0215749	38	4	0.001425	Adipose_Visceral_Omentum	No
ENSG00000165813	CCDC186	10	115880621	0.0216526	44	3	0.00289192	Stomach	No
ENSG00000175701	MTLN	2	110969106	0.0216824	4	2	0.00586218	Brain_Caudate_basal_ganglia	No
ENSG00000128342	LIF	22	30636436	0.0216975	9	4	0.006071	Artery_Tibial	No
ENSG00000161958	FGF11	17	7341592	0.021714	39	6	0.00784285	Ovary	No
ENSG00000177469	CAVIN1	17	40554470	0.0217444	29	6	0.02996	Adipose_Visceral_Omentum	No
ENSG00000184752	NDUFA12	12	95290831	0.0217576	37	5	0.0540322	Artery_Tibial	No
ENSG00000176720	BOK	2	242498136	0.0218006	43	5	0.00287933	Brain_Spinal_cord_cervical_c-1	No
ENSG00000163605	PPP4R2	3	73045936	0.0218116	29	3	0.00381561	Minor_Salivary_Gland	No
ENSG00000182968	SOX1	13	112721913	0.0218612	4	3	0.003418	Brain_Cortex	No
ENSG00000174564	IL20RB	3	136665072	0.0218913	39	4	0.070891	Brain_Anterior_cingulate_cortex_BA24	No
ENSG00000245651	ENSG00000245651	12	58263618	0.0219241	24	2	0.04195	Uterus	No
ENSG00000256269	HMBS	11	118955576	0.0219686	45	2	0.00100484	Artery_Tibial	No
ENSG00000101365	IDH3B	20	2639041	0.0219831	43	3	0.00014919	Minor_Salivary_Gland	No
ENSG00000260947	ENSG00000260947	9	33697457	0.0220357	43	2	0.0151249	Pancreas	No
ENSG00000126216	TUBGCP3	13	113139325	0.0220365	45	5	0.0131027	Brain_Anterior_cingulate_cortex_BA24	No
ENSG00000103740	ACSBG1	15	78459810	0.0220511	29	7	7.04e-05	Small_Intestine_Terminal_Ileum	No
ENSG00000230725	ENSG00000230725	20	25121425	0.0221107	16	5	0.00862217	Brain_Cerebellar_Hemisphere	No
ENSG00000135549	PKIB	6	122793076	0.0221902	37	8	0.05422	Uterus	No
ENSG00000237441	RGL2	6	33259431	0.0221939	31	2	0.01174	Brain_Anterior_cingulate_cortex_BA24	No
ENSG00000137834	SMAD6	15	66994566	0.0221984	36	4	0.0442071	Adipose_Subcutaneous	No
ENSG00000276409	CCL14	17	34310323	0.0222098	42	3	0.0468057	Brain_Nucleus_accumbens_basal_ganglia	No
ENSG00000271755	ENSG00000271755	6	27371789	0.0222244	31	3	0.01085	Adrenal_Gland	No
ENSG00000125741	OPA3	19	46030685	0.0222309	31	9	0.01472	Vagina	No
ENSG00000204657	OR2H2	6	29555683	0.0222596	40	6	0.037281	Brain_Frontal_Cortex_BA9	No
ENSG00000175772	LINC01106	2	111132715	0.0222999	10	3	0.0511579	Liver	No
ENSG00000115993	TRAK2	2	202241930	0.0223244	24	4	0.005602	Heart_Left_Ventricle	No
ENSG00000257987	SPMIP11	12	49121218	0.022341	1	1	0.022341	Stomach	No
ENSG00000154760	SLFN13	17	33762115	0.0223521	43	11	0.03166	Brain_Anterior_cingulate_cortex_BA24	No
ENSG00000156232	WHAMM	15	83478380	0.0224673	43	3	0.00078336	Liver	No
ENSG00000130749	ZC3H4	19	47567444	0.0224712	30	2	0.00443835	Nerve_Tibial	No
ENSG00000100665	SERPINA4	14	95027428	0.0224855	8	5	0.0633	Liver	No
ENSG00000260011	ENSG00000260011	17	80338986	0.0225113	41	4	0.00040261	Brain_Frontal_Cortex_BA9	No
ENSG00000069956	MAPK6	15	52244303	0.0225115	10	3	0.01423	Brain_Frontal_Cortex_BA9	No
ENSG00000278029	-	15	81685100	0.0225181	25	1	0.00809167	Brain_Cortex	No
ENSG00000130724	CHMP2A	19	59062933	0.0225389	44	6	2.12e-05	Adipose_Subcutaneous	No
ENSG00000151693	ASAP2	2	9346894	0.0225718	25	9	0.02953	Brain_Cerebellar_Hemisphere	No
ENSG00000149948	HMGA2	12	66217911	0.0225886	1	1	0.0225886	Thyroid	No
ENSG00000276984	ENSG00000276984	16	474242	0.02266	1	1	0.02266	Pituitary	No
ENSG00000248333	CDK11B	1	1570603	0.0226678	38	4	0.0798569	Skin_Sun_Exposed_Lower_leg	No
ENSG00000183648	NDUFB1	14	92582466	0.0226866	38	3	0.00792	Adipose_Subcutaneous	No
ENSG00000176177	ENTHD1	22	40139049	0.0227243	6	3	0.02157	Nerve_Tibial	No
ENSG00000118873	RAB3GAP2	1	220321635	0.0227512	34	4	0.00024506	Lung	No
ENSG00000110721	CHKA	11	67820326	0.0227914	7	6	0.0234291	Brain_Cerebellum	No
ENSG00000189045	ANKDD1B	5	74907284	0.0228155	45	5	0.00790608	Vagina	No
ENSG00000181085	MAPK15	8	144798429	0.0228248	41	9	0.00104068	Skin_Sun_Exposed_Lower_leg	No
ENSG00000066135	KDM4A	1	44115829	0.0228295	23	5	0.00011846	Adrenal_Gland	No
ENSG00000169857	AVEN	15	34158428	0.0228305	43	3	0.0111591	Brain_Hippocampus	No
ENSG00000185112	FAM43A	3	194406622	0.0228459	28	6	0.001929	Esophagus_Gastroesophageal_Junction	No
ENSG00000157483	MYO1E	15	59427113	0.0228772	2	2	0.0371697	Whole_Blood	No
ENSG00000078237	TIGAR	12	4430371	0.0228834	44	2	0.00272846	Brain_Amygdala	No
ENSG00000100625	SIX4	14	61176246	0.0228899	11	2	0.0119372	Artery_Aorta	No
ENSG00000164180	TMEM161B	5	87485450	0.0229219	29	5	0.03393	Brain_Putamen_basal_ganglia	No
ENSG00000277369	ENSG00000277369	16	11891311	0.0230195	14	2	0.0064	Stomach	No
ENSG00000151353	TMEM18	2	667335	0.0231465	45	3	0.001819	Brain_Cortex	No
ENSG00000105501	SIGLEC5	19	52114781	0.0231473	37	9	0.0106087	Adrenal_Gland	No
ENSG00000172183	ISG20	15	89179384	0.0231631	35	7	0.009277	Liver	No
ENSG00000121053	EPX	17	56270098	0.0231659	25	5	0.00079099	Colon_Sigmoid	No
ENSG00000162877	PM20D1	1	205797150	0.0231669	45	2	0.00567983	Spleen	No
ENSG00000109390	NDUFC1	4	140188034	0.023178	39	3	0.08073	Thyroid	No
ENSG00000227057	WDR46	6	33246885	0.0232063	41	3	0.00255187	Pituitary	No
ENSG00000091844	RGS17	6	153325594	0.0232215	39	4	0.008195	Stomach	No
ENSG00000234409	CCDC188	22	20135950	0.0232928	44	3	0.0282975	Esophagus_Gastroesophageal_Junction	No
ENSG00000119906	SLF2	10	102672326	0.0233101	45	5	0.0133832	Esophagus_Muscularis	No
ENSG00000104918	RETN	19	7733930	0.0233112	38	4	0.0233695	Esophagus_Muscularis	No
ENSG00000130202	NECTIN2	19	45349432	0.0233258	42	11	0.0107964	Heart_Atrial_Appendage	No
ENSG00000100580	TMED8	14	77801364	0.0233522	45	2	0.00090826	Spleen	No
ENSG00000267857	ENSG00000267857	21	46520728	0.02341	1	1	0.02341	Artery_Tibial	No
ENSG00000142089	IFITM3	11	319669	0.0234328	42	8	0.001174	Brain_Hypothalamus	No
ENSG00000179988	PSTK	10	124713897	0.0234569	42	6	0.04204	Brain_Anterior_cingulate_cortex_BA24	No
ENSG00000273514	FOXD4L6	0	No ungapped mapping	0.0235102	2	1	0.0235102	Brain_Cerebellar_Hemisphere	No
ENSG00000276462	LINC03025	9	70926344	0.0235102	1	1	0.0235102	Brain_Cerebellum	No
ENSG00000258405	ZNF578	19	52956829	0.0236043	42	3	0.00818539	Esophagus_Muscularis	No
ENSG00000259647	ENSG00000259647	15	30297646	0.0236097	1	1	0.0236097	Lung	No
ENSG00000117280	RAB29	1	205737114	0.0236122	45	3	0.00649203	Artery_Coronary	No
ENSG00000176476	SGF29	16	28565236	0.0236267	45	4	0.00252056	Adipose_Subcutaneous	No
ENSG00000099785	MARCHF2	19	8478154	0.0236648	45	2	0.0182552	Whole_Blood	No
ENSG00000019991	HGF	7	81328322	0.0236832	4	4	0.006224	Brain_Cerebellum	No
ENSG00000159082	SYNJ1	21	34001069	0.0237289	44	3	0.00247696	Breast_Mammary_Tissue	No
ENSG00000009765	IYD	6	150690028	0.0238802	10	2	0.01335	Lung	No
ENSG00000205436	EXOC3L4	14	103566481	0.0239194	32	3	0.000791	Prostate	No
ENSG00000143028	SYPL2	1	110009180	0.0239321	45	3	0.03143	Spleen	No
ENSG00000133818	RRAS2	11	14299472	0.0239502	44	4	0.00220669	Artery_Coronary	No
ENSG00000164889	SLC4A2	7	150754297	0.0239966	24	6	0.0479889	Skin_Sun_Exposed_Lower_leg	No
ENSG00000164163	ABCE1	4	146019084	0.0240136	13	2	0.00761	Brain_Cerebellar_Hemisphere	No
ENSG00000170209	ANKK1	11	113258513	0.0240208	33	7	0.00705313	Pituitary	No
ENSG00000058404	CAMK2B	7	44256749	0.0240538	36	8	0.00663009	Spleen	No
ENSG00000249061	ENSG00000249061	5	86263138	0.0240863	2	2	0.2042	Brain_Substantia_nigra	No
ENSG00000121058	COIL	17	55015548	0.0241177	24	3	0.01643	Brain_Cortex	No
ENSG00000253773	CFAP418-AS1	8	96216684	0.0241673	9	3	0.01717	Adrenal_Gland	No
ENSG00000267247	ENSG00000267247	18	12230410	0.0241703	1	1	0.0241703	Muscle_Skeletal	No
ENSG00000087495	PHACTR3	20	58152564	0.0241708	39	3	0.00344969	Skin_Not_Sun_Exposed_Suprapubic	No
ENSG00000105852	PON3	7	94989256	0.0241897	44	5	0.0492804	Skin_Not_Sun_Exposed_Suprapubic	No
ENSG00000082074	FYB1	5	39105338	0.0241951	39	5	0.00650749	Vagina	No
ENSG00000272463	ENSG00000272463	6	708592	0.0242151	45	2	0.05447	Brain_Cerebellum	No
ENSG00000176635	HORMAD2	22	30476163	0.0243006	14	2	0.00645633	Brain_Hypothalamus	No
ENSG00000204642	HLA-F	6	29690552	0.0243152	42	4	0.00574262	Artery_Tibial	No
ENSG00000117479	SLC19A2	1	169433147	0.0243395	20	5	0.007856	Heart_Atrial_Appendage	No
ENSG00000099250	NRP1	10	33466420	0.0243453	43	9	0.0001856	Adipose_Visceral_Omentum	No
ENSG00000122779	TRIM24	7	138145079	0.0243605	13	8	0.009422	Heart_Left_Ventricle	No
ENSG00000266256	LINC00683	18	74327169	0.0243786	23	6	0.03493	Prostate	No
ENSG00000184619	KRBA2	17	8271955	0.0245108	44	2	0.00548747	Small_Intestine_Terminal_Ileum	No
ENSG00000096717	SIRT1	10	69644427	0.024567	44	3	0.1114	Nerve_Tibial	No
ENSG00000267095	ENSG00000267095	17	58213123	0.02457	1	1	0.02457	Lung	No
ENSG00000064886	CHI3L2	1	111743393	0.0246637	35	6	0.0126357	Colon_Sigmoid	No
ENSG00000284237	LINC02767	1	208132636	0.0247547	44	2	0.00016896	Brain_Cerebellum	No
ENSG00000179136	LINC00670	17	12453099	0.0247729	22	3	0.008828	Prostate	No
ENSG00000277288	LINC02881	10	44788016	0.0248685	40	3	0.00181769	Heart_Atrial_Appendage	No
ENSG00000240045	STRIT1	3	155008018	0.0248732	43	3	0.00204786	Brain_Caudate_basal_ganglia	No
ENSG00000108242	CYP2C18	10	96443251	0.0248884	23	4	0.0167619	Minor_Salivary_Gland	No
ENSG00000103528	SYT17	16	19179293	0.0249415	39	9	0.00741756	Stomach	No
ENSG00000105127	AKAP8	19	15464196	0.0249444	20	4	0.1772	Heart_Left_Ventricle	No
ENSG00000156299	TIAM1	21	32490734	0.0249746	21	8	0.007804	Artery_Tibial	No
ENSG00000117143	UAP1	1	162531323	0.0249863	44	4	0.0360515	Skin_Not_Sun_Exposed_Suprapubic	No
ENSG00000197361	FBXL22	15	63889552	0.0249914	43	4	0.05692	Thyroid	No
ENSG00000119965	C10orf88	10	124690419	0.0250107	45	5	0.040771	Small_Intestine_Terminal_Ileum	No
ENSG00000075413	MARK3	14	103851729	0.0250186	45	3	0.0251828	Adrenal_Gland	No
ENSG00000142609	CFAP74	1	1853396	0.0251401	15	7	0.0647228	Brain_Amygdala	No
ENSG00000214113	LYRM4	6	5102827	0.0251404	45	3	0.0833231	Nerve_Tibial	No
ENSG00000184702	SEPTIN5	22	19701987	0.0251649	18	11	0.00078478	Thyroid	No
ENSG00000147955	SIGMAR1	9	34634719	0.0251948	45	2	0.0429374	Brain_Cerebellar_Hemisphere	No
ENSG00000259237	LINC02490	15	53408562	0.0253493	4	1	0.01949	Colon_Transverse	No
ENSG00000253799	LINC01030	8	91605032	0.0253605	3	2	0.04483	Brain_Hippocampus	No
ENSG00000129219	PLD2	17	4710391	0.0253757	32	3	0.0254853	Colon_Transverse	No
ENSG00000101444	AHCY	20	32868074	0.0253785	40	3	0.0158316	Adipose_Visceral_Omentum	No
ENSG00000134200	TSHB	1	115572415	0.0253842	10	4	0.153474	Colon_Sigmoid	No
ENSG00000100422	CERK	22	47080308	0.0254009	31	7	0.1124	Brain_Anterior_cingulate_cortex_BA24	No
ENSG00000136933	RABEPK	9	127962821	0.0254127	44	4	0.0408834	Whole_Blood	No
ENSG00000115694	STK25	2	242432089	0.0254139	35	9	0.0007035	Esophagus_Gastroesophageal_Junction	No
ENSG00000133030	MPRIP	17	16945859	0.0254196	44	5	0.00118114	Liver	No
ENSG00000251448	ENSG00000251448	3	126007710	0.0254464	5	2	0.009177	Artery_Aorta	No
ENSG00000139289	PHLDA1	12	76419227	0.0254562	25	8	0.0124968	Brain_Caudate_basal_ganglia	No
ENSG00000254986	DPP3	11	66247484	0.0254614	45	2	0.00666135	Brain_Anterior_cingulate_cortex_BA24	No
ENSG00000105419	MEIS3	19	47906381	0.0254635	40	8	0.00489847	Skin_Sun_Exposed_Lower_leg	No
ENSG00000147799	ARHGAP39	8	145754563	0.0255066	42	1	0.02547	Colon_Sigmoid	No
ENSG00000158604	TMED4	7	44617493	0.0255112	45	3	0.03842	Thyroid	No
ENSG00000181090	EHMT1	9	140513444	0.0255407	10	4	0.01515	Nerve_Tibial	No
ENSG00000180332	KCTD4	13	45766988	0.0255603	34	2	0.008104	Vagina	No
ENSG00000141232	TOB1	17	48939584	0.0255928	32	2	0.02742	Adipose_Visceral_Omentum	No
ENSG00000244274	DBNDD2	20	44034697	0.0256049	43	2	0.0103169	Brain_Cerebellum	No
ENSG00000270339	PPIAL4H	1	145279283	0.0256084	4	1	0.0256084	Brain_Anterior_cingulate_cortex_BA24	No
ENSG00000276923	LINC03079	20	46702611	0.0256218	6	4	0.0824364	Esophagus_Muscularis	No
ENSG00000183186	C2CD4C	19	405438	0.0256253	38	10	0.0128996	Esophagus_Gastroesophageal_Junction	No
ENSG00000173988	LRRC63	13	46786083	0.0256594	30	2	0.00536301	Pituitary	No
ENSG00000136451	VEZF1	17	56048910	0.0257022	40	7	0.0119566	Thyroid	No
ENSG00000178301	AQP11	11	77300436	0.0257174	45	3	0.0289082	Vagina	No
ENSG00000182752	PAPPA	9	118916083	0.0257354	36	3	0.00283015	Brain_Hypothalamus	No
ENSG00000178297	TMPRSS9	19	2389769	0.025769	34	7	0.00295445	Brain_Cerebellar_Hemisphere	No
ENSG00000156968	MPV17L	16	15489611	0.0257888	36	7	0.00628781	Breast_Mammary_Tissue	No
ENSG00000148399	DPH7	9	140449356	0.0258089	43	1	0.02348	Adipose_Subcutaneous	No
ENSG00000104886	PLEKHJ1	19	2230002	0.0258825	40	4	0.0036243	Esophagus_Mucosa	No
ENSG00000105700	KXD1	19	18668572	0.0259419	45	3	0.0050829	Adipose_Visceral_Omentum	No
ENSG00000256209	ENSG00000256209	12	131953856	0.0259604	1	1	0.0259604	Muscle_Skeletal	No
ENSG00000171711	DEFB4A	8	7752151	0.0260666	1	1	0.0260666	Lung	No
ENSG00000091073	DTX2	7	76090993	0.0260846	12	3	0.01769	Ovary	No
ENSG00000095380	NANS	9	100819021	0.0261361	38	5	0.00480081	Brain_Putamen_basal_ganglia	No
ENSG00000107338	SHB	9	37919131	0.0261441	34	6	0.0367811	Brain_Spinal_cord_cervical_c-1	No
ENSG00000131711	MAP1B	5	71403061	0.0261785	43	3	0.0148551	Adipose_Visceral_Omentum	No
ENSG00000112077	RHAG	6	49572871	0.0262348	23	4	0.0449298	Nerve_Tibial	No
ENSG00000105647	PIK3R2	19	18263928	0.0262635	31	6	0.06363	Artery_Aorta	No
ENSG00000182511	FES	15	91426925	0.0262842	42	4	3.5e-05	Stomach	No
ENSG00000181409	AATK	17	79091095	0.0263291	29	10	0.0259185	Muscle_Skeletal	No
ENSG00000101452	DHX35	20	37590942	0.0263359	43	2	0.0009708	Adipose_Subcutaneous	No
ENSG00000273551	ENSG00000273551	16	1198223	0.0264336	22	4	0.0342811	Artery_Tibial	No
ENSG00000119242	CCDC92	12	124403207	0.0264437	39	5	0.0052894	Skin_Sun_Exposed_Lower_leg	No
ENSG00000271983	ENSG00000271983	15	80985557	0.0264943	13	6	0.02232	Skin_Sun_Exposed_Lower_leg	No
ENSG00000233725	NRAD1	13	44482850	0.0265005	28	5	0.0427733	Lung	No
ENSG00000250392	LINC02502	4	120860695	0.0265309	2	2	0.01598	Muscle_Skeletal	No
ENSG00000168539	CHRM1	11	62676151	0.0265457	3	2	0.0122	Brain_Caudate_basal_ganglia	No
ENSG00000176024	ZNF613	19	52430400	0.026592	42	6	0.00025858	Spleen	No
ENSG00000164082	GRM2	3	51741086	0.0266048	44	4	0.00442736	Pituitary	No
ENSG00000102908	NFAT5	16	69598997	0.026633	31	9	0.027	Whole_Blood	No
ENSG00000158220	ESYT3	3	138153428	0.0266804	42	5	0.00525594	Muscle_Skeletal	No
ENSG00000197070	ARRDC1	9	140500106	0.0267167	45	2	0.013598	Pituitary	No
ENSG00000104332	SFRP1	8	41119481	0.0267214	31	6	0.00939	Colon_Transverse	No
ENSG00000172247	C1QTNF4	11	47611216	0.0267575	45	3	0.004876	Ovary	No
ENSG00000065989	PDE4A	19	10527449	0.0267791	45	7	0.00951781	Esophagus_Muscularis	No
ENSG00000153902	LGI4	19	35615417	0.0268275	40	6	0.00688231	Adipose_Visceral_Omentum	No
ENSG00000176386	CDC26	9	116018115	0.026844	45	2	0.0027405	Artery_Aorta	No
ENSG00000155849	ELMO1	7	36893961	0.0268661	19	11	0.0635773	Esophagus_Muscularis	No
ENSG00000169246	NPIPB3	16	21413558	0.0268915	16	6	0.00946733	Adipose_Visceral_Omentum	No
ENSG00000155636	RBM45	2	178977151	0.0268939	43	3	0.00389	Minor_Salivary_Gland	No
ENSG00000119411	BSPRY	9	116111821	0.0269004	36	6	0.00130099	Uterus	No
ENSG00000168077	SCARA3	8	27491385	0.0269089	36	9	0.00877145	Artery_Tibial	No
ENSG00000135407	AVIL	12	58191159	0.0270239	34	1	0.0179167	Adrenal_Gland	No
ENSG00000142700	DMRTA2	1	50883222	0.02704	4	1	0.02704	Brain_Cerebellar_Hemisphere	No
ENSG00000133401	PDZD2	5	31639517	0.0270435	10	10	0.00315013	Artery_Tibial	No
ENSG00000091542	ALKBH5	17	18086392	0.0270546	45	3	0.00875381	Liver	No
ENSG00000138433	CIR1	2	175212750	0.0271315	23	3	0.002865	Adipose_Subcutaneous	No
ENSG00000173852	DPY19L1	7	34968488	0.0271765	42	5	0.00025	Brain_Nucleus_accumbens_basal_ganglia	No
ENSG00000095303	PTGS1	9	125132824	0.0272043	39	6	0.0643488	Artery_Coronary	No
ENSG00000145495	MARCHF6	5	10353815	0.0272975	26	3	0.0931646	Muscle_Skeletal	No
ENSG00000160182	TFF1	21	43782391	0.027356	8	5	0.00323166	Prostate	No
ENSG00000138439	FAM117B	2	203499901	0.0273583	38	4	0.009083	Adipose_Visceral_Omentum	No
ENSG00000171873	ADRA1D	20	4201329	0.027363	41	6	0.00057407	Brain_Cortex	No
ENSG00000125772	GPCPD1	20	5525085	0.0273657	45	7	0.00299245	Prostate	No
ENSG00000141576	RNF157	17	74138534	0.0273705	39	2	0.004688	Pancreas	No
ENSG00000197586	ENTPD6	20	25176329	0.0273792	45	6	0.00140051	Vagina	No
ENSG00000175857	GAPT	5	57787262	0.0274425	20	3	0.02179	Artery_Tibial	No
ENSG00000153922	CHD1	5	98190908	0.0274442	13	7	0.09509	Heart_Left_Ventricle	No
ENSG00000162825	NBPF20	1	144146808	0.0274537	22	6	0.00605793	Artery_Aorta	No
ENSG00000149328	GLB1L2	11	134201768	0.0274629	41	6	0.00676752	Heart_Atrial_Appendage	No
ENSG00000162819	BROX	1	222885895	0.0275119	43	2	0.009821	Brain_Substantia_nigra	No
ENSG00000166501	PRKCB	16	23847322	0.0275411	38	5	0.03892	Colon_Transverse	No
ENSG00000101220	ADISSP	20	3734155	0.0275677	38	6	0.01516	Pancreas	No
ENSG00000115685	PPP1R7	2	242088991	0.0276115	35	5	0.0128613	Small_Intestine_Terminal_Ileum	No
ENSG00000180336	MEIOC	17	42733762	0.0276331	27	4	0.071572	Lung	No
ENSG00000126790	L3HYPDH	14	59927081	0.0277098	45	3	0.00123824	Brain_Spinal_cord_cervical_c-1	No
ENSG00000151838	CCDC175	14	59971257	0.027712	17	6	0.00744776	Lung	No
ENSG00000119866	BCL11A	2	60678302	0.0277229	8	5	0.00582819	Esophagus_Mucosa	No
ENSG00000123454	DBH	9	136501482	0.027769	38	13	0.0195831	Brain_Frontal_Cortex_BA9	No
ENSG00000120645	IQSEC3	12	175931	0.0278451	38	5	0.0115763	Skin_Sun_Exposed_Lower_leg	No
ENSG00000167555	ZNF528	19	52901102	0.0279094	44	2	0.00486067	Small_Intestine_Terminal_Ileum	No
ENSG00000170523	KRT83	12	52708085	0.0280623	11	3	0.003546	Skin_Sun_Exposed_Lower_leg	No
ENSG00000221864	KRTAP12-2	21	46086106	0.0280725	2	1	0.0280725	Skin_Sun_Exposed_Lower_leg	No
ENSG00000250241	PCDH10-DT	4	133996466	0.0280835	17	6	0.08152	Brain_Anterior_cingulate_cortex_BA24	No
ENSG00000204599	TRIM39	6	30294256	0.0282112	44	5	0.00237878	Brain_Putamen_basal_ganglia	No
ENSG00000144278	GALNT13	2	154728426	0.028213	38	10	0.0496621	Breast_Mammary_Tissue	No
ENSG00000268568	-	19	57183942	0.0282499	17	3	0.0185224	Brain_Nucleus_accumbens_basal_ganglia	No
ENSG00000166523	CLEC4E	12	8685901	0.0282522	27	4	0.005528	Liver	No
ENSG00000176046	NUPR1	16	28548606	0.0282867	43	5	0.014812	Thyroid	No
ENSG00000125817	CENPB	20	3764498	0.02833	9	5	0.0056125	Skin_Sun_Exposed_Lower_leg	No
ENSG00000119446	RBM18	9	124999903	0.0283542	45	2	0.0809471	Brain_Substantia_nigra	No
ENSG00000026950	BTN3A1	6	26402465	0.0284183	44	4	0.00716926	Brain_Nucleus_accumbens_basal_ganglia	No
ENSG00000259110	LINC02304	14	97621194	0.02842	2	1	0.02842	Brain_Caudate_basal_ganglia	No
ENSG00000277142	LINC00235	16	575154	0.0284614	43	4	0.0004711	Brain_Caudate_basal_ganglia	No
ENSG00000089199	CHGB	20	5892076	0.028476	24	4	0.0239231	Muscle_Skeletal	No
ENSG00000145703	IQGAP2	5	75699074	0.0285078	31	4	0.05495	Artery_Coronary	No
ENSG00000213626	LBH	2	30454397	0.0285282	25	6	0.003041	Skin_Not_Sun_Exposed_Suprapubic	No
ENSG00000173581	CCDC106	19	56152428	0.0285433	32	2	0.00060493	Spleen	No
ENSG00000089094	KDM2B	12	121866900	0.0285762	22	6	0.00066959	Pancreas	No
ENSG00000198160	MIER1	1	67390578	0.0285896	45	4	0.0597542	Adipose_Visceral_Omentum	No
ENSG00000119147	ECRG4	2	106679702	0.0286247	44	2	0.0030654	Adipose_Visceral_Omentum	No
ENSG00000171695	LKAAEAR1	20	62714733	0.0286477	23	1	0.0195272	Brain_Cerebellum	No
ENSG00000170891	CYTL1	4	5016313	0.0286812	37	6	0.03697	Small_Intestine_Terminal_Ileum	No
ENSG00000159263	SIM2	21	38071433	0.0287546	36	7	0.00122612	Esophagus_Muscularis	No
ENSG00000185201	IFITM2	11	307631	0.0288688	45	6	0.00424309	Brain_Spinal_cord_cervical_c-1	No
ENSG00000140090	SLC24A4	14	92788925	0.0289058	40	8	0.00776029	Nerve_Tibial	No
ENSG00000150756	ATPSCKMT	5	10226442	0.0289608	44	8	0.01753	Esophagus_Gastroesophageal_Junction	No
ENSG00000112640	PPP2R5D	6	42952237	0.0289625	20	6	0.0002411	Brain_Cortex	No
ENSG00000169918	OTUD7A	15	31775329	0.028973	34	7	0.1836	Brain_Nucleus_accumbens_basal_ganglia	No
ENSG00000163898	LIPH	3	185224050	0.029002	42	3	0.00865676	Brain_Cortex	No
ENSG00000131791	PRKAB2	1	146626685	0.0291014	45	3	0.00383735	Brain_Substantia_nigra	No
ENSG00000171865	RNASEH1	2	3592383	0.0291388	36	7	0.0164479	Uterus	No
ENSG00000162687	KCNT2	1	196194909	0.0292109	14	4	0.224	Nerve_Tibial	No
ENSG00000168438	CDC40	6	110501344	0.0292177	41	5	0.00714598	Adrenal_Gland	No
ENSG00000180318	ALX1	12	85673885	0.0292268	2	2	0.009334	Esophagus_Gastroesophageal_Junction	No
ENSG00000110536	PTPMT1	11	47586982	0.0294067	45	3	0.00450478	Brain_Spinal_cord_cervical_c-1	No
ENSG00000154529	CNTNAP3B	9	43684902	0.0294098	34	5	0.00629193	Brain_Hippocampus	No
ENSG00000186806	VSIG10L	19	51834790	0.0294143	38	6	0.02375	Brain_Anterior_cingulate_cortex_BA24	No
ENSG00000143947	RPS27A	2	55459039	0.0294766	39	5	0.00180928	Esophagus_Mucosa	No
ENSG00000145375	AFG2A	4	123844229	0.0295145	42	3	0.0140458	Ovary	No
ENSG00000091879	ANGPT2	8	6357172	0.0295396	25	7	0.01684	Heart_Left_Ventricle	No
ENSG00000133710	SPINK5	5	147405246	0.0295581	43	4	0.00167569	Nerve_Tibial	No
ENSG00000183615	FAM167B	1	32712834	0.029564	38	2	0.007332	Artery_Coronary	No
ENSG00000105383	CD33	19	51728320	0.0295872	41	6	0.0776519	Brain_Caudate_basal_ganglia	No
ENSG00000188295	ZNF669	1	247263264	0.0296395	43	1	0.007408	Brain_Spinal_cord_cervical_c-1	No
ENSG00000175063	UBE2C	20	44441215	0.0296886	37	2	0.0511	Adrenal_Gland	No
ENSG00000143355	LHX9	1	197881037	0.0296977	2	2	0.009919	Nerve_Tibial	No
ENSG00000138078	PREPL	2	44543420	0.0297624	37	3	4.3e-05	Brain_Hypothalamus	No
ENSG00000198755	RPL10A	6	35436185	0.0298731	45	2	0.0459242	Stomach	No
ENSG00000158715	SLC45A3	1	205626979	0.0298864	43	7	0.00141089	Muscle_Skeletal	No
ENSG00000004838	ZMYND10	3	50378541	0.0298921	10	3	0.006736	Brain_Cerebellar_Hemisphere	No
ENSG00000159479	MED8	1	43849588	0.0298965	45	4	0.0004093	Vagina	No
ENSG00000089902	RCOR1	14	103058998	0.02992	38	5	0.003723	Brain_Caudate_basal_ganglia	No
ENSG00000125046	SSUH2	3	8661086	0.0299292	34	7	0.00886083	Brain_Cortex	No
ENSG00000196420	S100A5	1	153509623	0.029934	25	3	0.02531	Brain_Frontal_Cortex_BA9	No
ENSG00000283213	ENSG00000283213	16	22817609	0.0299438	26	5	0.00547265	Adrenal_Gland	No
ENSG00000261083	LINC02516	4	125421097	0.0299945	10	2	0.01689	Stomach	No
ENSG00000033030	ZCCHC8	12	122957417	0.0299951	36	2	0.001626	Ovary	No
ENSG00000117707	PROX1	1	214156524	0.0301172	4	4	0.2574	Nerve_Tibial	No
ENSG00000177426	TGIF1	18	3411606	0.0301352	7	4	0.00810642	Brain_Cerebellum	No
ENSG00000180739	S1PR5	19	10623623	0.0301873	45	6	0.005576	Brain_Substantia_nigra	No
ENSG00000196431	CRYBA4	22	27017928	0.030188	5	5	0.0484217	Colon_Transverse	No
ENSG00000172232	AZU1	19	825097	0.0302095	36	7	0.00491443	Brain_Anterior_cingulate_cortex_BA24	No
ENSG00000132326	PER2	2	239152679	0.0302837	20	2	0.02268	Whole_Blood	No
ENSG00000152454	ZNF256	19	58452201	0.030301	40	3	0.06096	Brain_Nucleus_accumbens_basal_ganglia	No
ENSG00000136159	NUDT15	13	48611703	0.0303928	41	7	0.0141191	Brain_Substantia_nigra	No
ENSG00000182481	KPNA2	17	66031635	0.0304268	40	2	0.0077826	Brain_Frontal_Cortex_BA9	No
ENSG00000161992	PRR35	16	610422	0.0304692	9	2	0.012316	Pituitary	No
ENSG00000099995	SF3A1	22	30727977	0.0304739	37	3	0.0149	Adipose_Subcutaneous	No
ENSG00000151892	GFRA1	10	117816444	0.0304886	9	5	0.006786	Brain_Putamen_basal_ganglia	No
ENSG00000271840	-	1	22427106	0.0304952	14	4	0.0972663	Skin_Not_Sun_Exposed_Suprapubic	No
ENSG00000104047	DTWD1	15	49913177	0.0305311	45	5	0.00183912	Esophagus_Mucosa	No
ENSG00000166111	SVOP	12	109304658	0.0305504	22	4	0.00839109	Brain_Cerebellum	No
ENSG00000226063	ENSG00000226063	7	35297992	0.0305945	1	1	0.0305945	Heart_Left_Ventricle	No
ENSG00000164532	TBX20	7	35242042	0.0306049	6	1	0.02439	Artery_Aorta	No
ENSG00000167216	KATNAL2	18	44497455	0.0306386	45	4	0.00349327	Pancreas	No
ENSG00000068971	PPP2R5B	11	64685025	0.0306831	44	3	0.01822	Brain_Anterior_cingulate_cortex_BA24	No
ENSG00000243509	TNFRSF6B	20	62328021	0.0307307	41	8	0.0392322	Adipose_Visceral_Omentum	No
ENSG00000085662	AKR1B1	7	134127102	0.0307932	42	6	0.0256682	Brain_Hippocampus	No
ENSG00000162434	JAK1	1	65298912	0.0307985	43	6	0.0376384	Heart_Atrial_Appendage	No
ENSG00000143384	MCL1	1	150547032	0.0308023	42	2	0.00772168	Heart_Atrial_Appendage	No
ENSG00000198162	MAN1A2	1	117910071	0.0308151	44	7	0.00474583	Brain_Caudate_basal_ganglia	No
ENSG00000163218	PGLYRP4	1	153302596	0.0308953	6	1	0.01582	Minor_Salivary_Gland	No
ENSG00000261390	MAFTRR	16	79750622	0.0308969	41	1	0.00739798	Skin_Not_Sun_Exposed_Suprapubic	No
ENSG00000111863	ADTRP	6	11712287	0.0309015	35	9	0.0070459	Thyroid	No
ENSG00000007314	SCN4A	17	62015914	0.0309395	35	3	0.0437817	Colon_Sigmoid	No
ENSG00000204930	FAM221B	9	35816388	0.0309668	24	3	0.02774	Brain_Cerebellar_Hemisphere	No
ENSG00000221916	C19orf73	19	49621655	0.0309862	43	2	0.0896509	Artery_Coronary	No
ENSG00000156284	CLDN8	21	31586324	0.0310145	9	2	0.0738075	Colon_Transverse	No
ENSG00000143093	STRIP1	1	110574199	0.0310345	33	2	0.138062	Esophagus_Muscularis	No
ENSG00000169964	TMEM42	3	44903361	0.0310695	44	3	0.002134	Brain_Anterior_cingulate_cortex_BA24	No
ENSG00000267673	FDX2	19	10416103	0.0310705	44	5	0.0118393	Ovary	No
ENSG00000166394	CYB5R2	11	7686331	0.0311023	39	8	0.00018029	Nerve_Tibial	No
ENSG00000175946	KLHL38	8	124657767	0.031113	14	5	0.003675	Brain_Putamen_basal_ganglia	No
ENSG00000181322	NME9	3	137980279	0.0311193	44	5	0.00381795	Brain_Spinal_cord_cervical_c-1	No
ENSG00000058056	USP13	3	179370543	0.0312041	43	10	0.00946143	Heart_Left_Ventricle	No
ENSG00000197769	MAP1LC3C	1	242158792	0.0312095	14	7	0.01356	Minor_Salivary_Gland	No
ENSG00000107862	GBF1	10	104005289	0.0312568	43	3	0.00384277	Colon_Sigmoid	No
ENSG00000064607	SUGP2	19	19101697	0.0312843	45	6	0.00116904	Brain_Nucleus_accumbens_basal_ganglia	No
ENSG00000234283	-	1	147744014	0.0313046	3	2	0.0394792	Brain_Anterior_cingulate_cortex_BA24	No
ENSG00000265055	ENSG00000265055	17	66092187	0.0313191	40	3	0.003094	Brain_Cerebellar_Hemisphere	No
ENSG00000177374	HIC1	17	1957448	0.0313625	5	2	0.0186527	Brain_Cerebellar_Hemisphere	No
ENSG00000112406	HECA	6	139456249	0.0313695	12	6	0.0377173	Heart_Left_Ventricle	No
ENSG00000157734	SNX22	15	64443914	0.0313988	45	4	0.02807	Brain_Nucleus_accumbens_basal_ganglia	No
ENSG00000180245	RRH	4	110749150	0.0314348	19	2	0.08808	Esophagus_Gastroesophageal_Junction	No
ENSG00000267302	RNFT1-DT	17	58042193	0.031487	43	5	0.01135	Adipose_Visceral_Omentum	No
ENSG00000117335	CD46	1	207925402	0.0315467	42	2	0.00222048	Brain_Anterior_cingulate_cortex_BA24	No
ENSG00000135124	P2RX4	12	121647660	0.0316588	44	3	0.00098437	Brain_Nucleus_accumbens_basal_ganglia	No
ENSG00000274718	ENSG00000274718	13	108522730	0.0316737	21	4	0.0135433	Lung	No
ENSG00000141580	WDR45B	17	80572438	0.0317224	45	4	0.0614603	Brain_Amygdala	No
ENSG00000187098	MITF	3	69788586	0.0317487	24	6	0.01037	Artery_Aorta	No
ENSG00000166887	VPS39	15	42450899	0.0317796	14	5	0.00494685	Heart_Atrial_Appendage	No
ENSG00000223865	HLA-DPB1	6	33043703	0.0317821	36	10	0.01096	Thyroid	No
ENSG00000183486	MX2	21	42733870	0.0317921	43	10	0.003658	Brain_Cerebellar_Hemisphere	No
ENSG00000082175	PGR	11	100900355	0.0318225	40	5	0.001523	Brain_Hippocampus	No
ENSG00000174684	B4GAT1	11	66112843	0.0318406	34	3	0.01567	Adipose_Visceral_Omentum	No
ENSG00000280623	PCAT14	22	23879067	0.0318415	18	7	0.021119	Prostate	No
ENSG00000137364	TPMT	6	18128542	0.0318829	45	9	0.00029116	Pancreas	No
ENSG00000180875	GREM2	1	240652873	0.0318932	11	8	0.05858	Brain_Caudate_basal_ganglia	No
ENSG00000156110	ADK	10	75910960	0.0319521	43	5	0.0138887	Esophagus_Muscularis	No
ENSG00000175322	ZNF519	18	14057456	0.032036	45	1	0.0108148	Skin_Sun_Exposed_Lower_leg	No
ENSG00000168993	CPLX1	4	778745	0.0320518	32	6	0.001033	Pancreas	No
ENSG00000148308	GTF3C5	9	135906076	0.032071	45	2	0.00819949	Artery_Coronary	No
ENSG00000235052	ENSG00000235052	1	23875630	0.0320798	9	3	0.00426777	Prostate	No
ENSG00000163191	S100A11	1	152004982	0.0321051	10	4	0.08478	Pancreas	No
ENSG00000282564	ENSG00000282564	1	230562236	0.0321407	1	1	0.0321407	Brain_Cerebellar_Hemisphere	No
ENSG00000184221	OLIG1	21	34442450	0.0321411	14	7	0.006699	Uterus	No
ENSG00000205517	RGL3	19	11495017	0.0321645	38	5	0.00080852	Ovary	No
ENSG00000253304	TMEM200B	1	29445940	0.032185	27	5	0.0185197	Brain_Frontal_Cortex_BA9	No
ENSG00000206190	ATP10A	15	25922420	0.0321993	33	10	0.007769	Thyroid	No
ENSG00000114854	TNNC1	3	52485118	0.0322564	45	2	0.00670232	Ovary	No
ENSG00000261823	ENSG00000261823	15	56700681	0.0323311	8	3	0.0184972	Lung	No
ENSG00000181378	CFAP65	2	219867568	0.0323932	20	3	0.08624	Uterus	No
ENSG00000253649	PRSS51	8	10340388	0.0324456	25	11	0.00937952	Spleen	No
ENSG00000123700	KCNJ2	17	68164814	0.0324792	18	6	0.0156753	Muscle_Skeletal	No
ENSG00000166509	CLEC3A	16	78056412	0.0325528	9	5	0.00424672	Brain_Hypothalamus	No
ENSG00000196422	PPP1R26	9	138370925	0.032565	36	4	0.169837	Whole_Blood	No
ENSG00000108231	LGI1	10	95517566	0.0325766	23	8	0.01351	Brain_Caudate_basal_ganglia	No
ENSG00000124787	RPP40	6	4994966	0.0325852	39	5	0.01628	Colon_Transverse	No
ENSG00000160124	MIX23	3	122078438	0.0325947	38	5	0.002804	Brain_Nucleus_accumbens_basal_ganglia	No
ENSG00000180432	CYP8B1	3	42897497	0.032597	27	4	0.00319663	Nerve_Tibial	No
ENSG00000248846	LINC02065	5	65502040	0.03261	2	1	0.03261	Colon_Sigmoid	No
ENSG00000033011	ALG1	16	5083703	0.0326321	17	9	0.006874	Adipose_Subcutaneous	No
ENSG00000132970	WASF3	13	27131840	0.0326657	41	4	0.00148079	Brain_Putamen_basal_ganglia	No
ENSG00000173276	ZBTB21	21	43406940	0.032712	6	4	0.001502	Lung	No
ENSG00000126266	FFAR1	19	35842445	0.0327693	32	3	0.00498133	Brain_Anterior_cingulate_cortex_BA24	No
ENSG00000183396	TMEM89	3	48658192	0.0327927	19	3	0.0002946	Prostate	No
ENSG00000159140	SON	21	34914924	0.0328072	36	1	0.00871382	Esophagus_Muscularis	No
ENSG00000182359	KBTBD3	11	105921825	0.0328268	44	3	0.2313	Adrenal_Gland	No
ENSG00000072195	SPEG	2	220299568	0.0328648	42	4	0.00145323	Brain_Caudate_basal_ganglia	No
ENSG00000180900	SCRIB	8	144873090	0.0328656	24	4	0.0504441	Heart_Atrial_Appendage	No
ENSG00000126804	ZBTB1	14	64970430	0.0329096	41	1	0.01631	Artery_Aorta	No
ENSG00000137875	BCL2L10	15	52401460	0.0329259	33	6	0.00100339	Small_Intestine_Terminal_Ileum	No
ENSG00000112531	QKI	6	163835032	0.0329323	34	4	0.001465	Artery_Aorta	No
ENSG00000107815	TWNK	10	102747124	0.032934	44	6	0.01092	Adipose_Visceral_Omentum	No
ENSG00000281731	METTL14-DT	4	119585241	0.0329358	33	4	0.006234	Minor_Salivary_Gland	No
ENSG00000197724	PHF2	9	96338689	0.0329526	20	4	0.02825	Nerve_Tibial	No
ENSG00000008083	JARID2	6	15246527	0.0329711	39	6	0.002412	Brain_Caudate_basal_ganglia	No
ENSG00000156381	ANKRD9	14	102973179	0.0330681	44	3	0.00521101	Whole_Blood	No
ENSG00000144028	SNRNP200	2	96940074	0.0330888	26	2	0.00148917	Nerve_Tibial	No
ENSG00000172771	EFCAB12	3	129120164	0.0331174	42	4	0.010184	Adrenal_Gland	No
ENSG00000167984	NLRC3	16	3589033	0.0332083	45	3	8.34e-05	Liver	No
ENSG00000050130	JKAMP	14	59951161	0.0332413	35	4	0.00407017	Artery_Tibial	No
ENSG00000075914	EXOSC7	3	45016733	0.0333058	42	4	0.0206667	Lung	No
ENSG00000047617	ANO2	12	5641035	0.0333395	41	4	0.0580521	Vagina	No
ENSG00000253147	LINC03023	8	20810638	0.03335	1	1	0.03335	Liver	No
ENSG00000150636	CCDC102B	18	66382446	0.0333672	42	7	0.0348911	Colon_Sigmoid	No
ENSG00000129654	FOXJ1	17	74132414	0.033376	3	3	0.0952968	Colon_Transverse	No
ENSG00000157020	SEC13	3	10334815	0.0333787	37	3	0.00560153	Lung	No
ENSG00000152672	CLEC4F	2	71035775	0.0333844	42	6	0.0299372	Thyroid	No
ENSG00000270933	ENSG00000270933	7	25988277	0.033456	39	3	0.00912403	Pituitary	No
ENSG00000181827	RFX7	15	56379478	0.033609	36	3	0.00356703	Skin_Sun_Exposed_Lower_leg	No
ENSG00000282142	ENSG00000282142	8	2375023	0.0336731	7	6	0.01525	Brain_Cortex	No
ENSG00000251009	ENSG00000251009	4	25866503	0.03369	1	1	0.03369	Brain_Cerebellar_Hemisphere	No
ENSG00000273381	ENSG00000273381	9	93968457	0.0337304	35	3	0.005608	Brain_Nucleus_accumbens_basal_ganglia	No
ENSG00000277022	ENSG00000277022	20	44063911	0.0337712	25	4	0.0395586	Brain_Putamen_basal_ganglia	No
ENSG00000170604	IRF2BP1	19	46386866	0.0338136	38	3	0.02234	Artery_Coronary	No
ENSG00000115425	PECR	2	216861052	0.033828	35	10	0.001494	Brain_Spinal_cord_cervical_c-1	No
ENSG00000173611	SCAI	9	127704887	0.0338459	36	3	0.0282	Brain_Anterior_cingulate_cortex_BA24	No
ENSG00000102471	NDFIP2	13	80055287	0.0338706	12	4	0.01695	Artery_Coronary	No
ENSG00000004478	FKBP4	12	2904119	0.0339859	34	6	0.00150552	Vagina	No
ENSG00000161526	SAP30BP	17	73663196	0.034014	40	6	0.1617	Brain_Cortex	No
ENSG00000186470	BTN3A2	6	26365387	0.0340328	45	1	0.00818747	Thyroid	No
ENSG00000254180	ENSG00000254180	8	91546839	0.03404	4	1	0.03404	Brain_Amygdala	No
ENSG00000133641	RLIG1	12	88427623	0.0341603	12	5	0.00810153	Heart_Left_Ventricle	No
ENSG00000163655	GMPS	3	155588325	0.0343149	42	4	0.02437	Brain_Anterior_cingulate_cortex_BA24	No
ENSG00000124191	TOX2	20	42543504	0.0343321	41	3	0.0382115	Adipose_Subcutaneous	No
ENSG00000111452	ADGRD1	12	131438452	0.0343356	35	13	0.0251365	Colon_Transverse	No
ENSG00000075388	FGF4	11	69587797	0.03436	1	1	0.03436	Nerve_Tibial	No
ENSG00000085449	WDFY1	2	224720433	0.0343682	38	2	0.00923578	Breast_Mammary_Tissue	No
ENSG00000095627	TDRD1	10	115939029	0.0343751	25	1	0.00358966	Artery_Coronary	No
ENSG00000164543	STK17A	7	43622357	0.0344133	31	4	0.002891	Brain_Putamen_basal_ganglia	No
ENSG00000081026	MAGI3	1	113933371	0.0344234	34	6	0.01329	Esophagus_Mucosa	No
ENSG00000188404	SELL	1	169659808	0.0344352	27	7	0.005595	Stomach	No
ENSG00000123297	TSFM	12	58176372	0.0344372	45	1	0.02592	Artery_Tibial	No
ENSG00000187658	C5orf52	5	157098561	0.03444	1	1	0.03444	Colon_Transverse	No
ENSG00000185269	NOTUM	17	79910388	0.0344547	30	1	0.01669	Brain_Hypothalamus	No
ENSG00000258413	FBXO34-AS1	14	55729485	0.0344784	7	1	0.0256188	Brain_Frontal_Cortex_BA9	No
ENSG00000267528	-	19	29374337	0.0344971	8	4	0.0275	Brain_Amygdala	No
ENSG00000104804	TULP2	19	49384222	0.0345101	42	4	0.00491903	Esophagus_Mucosa	No
ENSG00000276600	RAB7B	0	No ungapped mapping	0.0345109	41	4	0.00341639	Muscle_Skeletal	No
ENSG00000177383	MAGEF1	3	184428156	0.034537	38	4	0.03504	Adrenal_Gland	No
ENSG00000184937	WT1	11	32409321	0.0345572	14	3	0.0167845	Colon_Sigmoid	No
ENSG00000181885	CLDN7	17	7163222	0.0346427	45	6	0.00067548	Brain_Hypothalamus	No
ENSG00000253910	PCDHGB2	5	140739703	0.0346489	44	4	0.00655008	Esophagus_Gastroesophageal_Junction	No
ENSG00000197915	HRNR	1	152184558	0.034686	34	4	0.00111276	Brain_Nucleus_accumbens_basal_ganglia	No
ENSG00000105696	TMEM59L	19	18718240	0.0346997	39	7	0.00493017	Thyroid	No
ENSG00000272573	MUSTN1	3	52867130	0.0347186	40	5	0.000883	Spleen	No
ENSG00000143110	C1orf162	1	112016414	0.0347541	36	4	0.006115	Nerve_Tibial	No
ENSG00000166246	DNAAF8	16	4784273	0.034781	38	3	0.021998	Spleen	No
ENSG00000143603	KCNN3	1	154669931	0.0347914	41	2	0.008095	Brain_Cortex	No
ENSG00000139220	PPFIA2	12	81652045	0.0348753	38	3	0.01168	Brain_Caudate_basal_ganglia	No
ENSG00000063515	GSC2	22	19136089	0.03489	1	1	0.03489	Skin_Sun_Exposed_Lower_leg	No
ENSG00000124613	ZNF391	6	27342394	0.0349022	44	2	0.00521486	Uterus	No
ENSG00000141449	GREB1L	18	18822203	0.0349087	14	2	0.00991076	Brain_Cerebellar_Hemisphere	No
ENSG00000037897	METTL1	12	58162254	0.0349318	31	1	0.03476	Adrenal_Gland	No
ENSG00000238358	ENSG00000238358	7	89748613	0.034944	7	4	0.0716433	Pituitary	No
ENSG00000172346	CSDC2	22	41956767	0.0350823	45	4	0.06918	Brain_Frontal_Cortex_BA9	No
ENSG00000171033	PKIA	8	79428374	0.0351183	41	3	0.0469261	Stomach	No
ENSG00000140403	DNAJA4	15	78556428	0.035177	37	7	0.006702	Artery_Tibial	No
ENSG00000256422	LINC02552	11	104316596	0.0352393	12	1	0.03342	Brain_Anterior_cingulate_cortex_BA24	No
ENSG00000188428	BLOC1S5	6	8013800	0.0352779	34	6	0.0007518	Brain_Cortex	No
ENSG00000072201	LNX1	4	54325468	0.0353314	13	9	0.0111937	Spleen	No
ENSG00000119682	AREL1	14	75120140	0.0353376	36	3	0.01761	Thyroid	No
ENSG00000245937	SLC12A2-DT	5	127276118	0.035353	44	3	0.07558	Artery_Coronary	No
ENSG00000188290	HES4	1	934342	0.0353532	40	3	0.2283	Heart_Atrial_Appendage	No
ENSG00000111012	CYP27B1	12	58156117	0.0353637	34	1	0.006984	Brain_Hippocampus	No
ENSG00000230724	LINC01001	11	127115	0.0353704	5	5	0.259919	Esophagus_Muscularis	No
ENSG00000103653	CSK	15	75074398	0.0353832	23	3	0.01339	Artery_Tibial	No
ENSG00000138623	SEMA7A	15	74701630	0.0353954	42	4	0.04709	Whole_Blood	No
ENSG00000166825	ANPEP	15	90328120	0.0354056	29	5	0.003082	Nerve_Tibial	No
ENSG00000109113	RAB34	17	27041299	0.0354411	32	3	0.062666	Heart_Atrial_Appendage	No
ENSG00000273424	ENSG00000273424	22	41826938	0.0355745	38	1	0.03447	Brain_Cerebellar_Hemisphere	No
ENSG00000100994	PYGB	20	25228705	0.0355831	44	5	0.00041276	Thyroid	No
ENSG00000251396	LINC01301	8	61297147	0.035641	35	3	0.00273032	Brain_Cortex	No
ENSG00000103966	EHD4	15	42190950	0.0356594	44	7	0.00233392	Brain_Cerebellum	No
ENSG00000283703	VSIG10L2	11	125815938	0.0356946	9	6	0.01438	Adipose_Visceral_Omentum	No
ENSG00000143801	PSEN2	1	227057885	0.0357011	44	3	0.00381921	Whole_Blood	No
ENSG00000171574	ZNF584	19	58912871	0.0357394	41	2	0.04065	Brain_Frontal_Cortex_BA9	No
ENSG00000188596	CFAP54	12	96883349	0.0357558	31	6	0.0187742	Brain_Amygdala	No
ENSG00000177733	HNRNPA0	5	137087075	0.0357594	17	4	0.0467363	Adrenal_Gland	No
ENSG00000160229	ZNF66	19	20959110	0.0357648	45	5	0.01848	Brain_Cerebellar_Hemisphere	No
ENSG00000251513	LIX1-AS1	5	96519303	0.0357968	8	3	0.07851	Pituitary	No
ENSG00000137502	RAB30	11	82684175	0.0358205	40	4	0.002525	Colon_Transverse	No
ENSG00000148735	PLEKHS1	10	115511213	0.0358219	18	4	0.07636	Spleen	No
ENSG00000068097	HEATR6	17	58120555	0.0358785	45	1	0.00915854	Artery_Aorta	No
ENSG00000117118	SDHB	1	17345217	0.0358971	34	6	0.07431	Brain_Frontal_Cortex_BA9	No
ENSG00000196417	ZNF765	19	53893046	0.0359046	37	7	0.00467301	Colon_Transverse	No
ENSG00000161395	PGAP3	17	37827375	0.0359755	41	3	0.002663	Brain_Anterior_cingulate_cortex_BA24	No
ENSG00000186660	ZFP91	11	58346584	0.0359999	35	4	0.002226	Esophagus_Mucosa	No
ENSG00000173612	GPRC6A	6	117113248	0.0360388	2	1	0.0360388	Adrenal_Gland	No
ENSG00000253428	LINC01942	5	173116462	0.0360901	4	1	0.03183	Lung	No
ENSG00000228862	ENSG00000228862	8	61544068	0.0360909	2	2	0.03417	Brain_Cerebellar_Hemisphere	No
ENSG00000171970	ZNF57	19	2900896	0.0361158	31	5	0.111457	Brain_Cerebellum	No
ENSG00000005700	IBTK	6	82879700	0.0361184	45	5	0.0205754	Brain_Spinal_cord_cervical_c-1	No
ENSG00000111224	PARP11	12	3900213	0.0361375	45	3	0.0040253	Heart_Atrial_Appendage	No
ENSG00000186652	PRG2	11	57154267	0.0361641	42	3	0.0132692	Ovary	No
ENSG00000150551	LYPD1	2	133402426	0.0361726	23	8	0.054525	Esophagus_Gastroesophageal_Junction	No
ENSG00000166359	WDR88	19	33622996	0.0361798	33	5	0.03327	Thyroid	No
ENSG00000011198	ABHD5	3	43731605	0.0362226	44	3	0.0443407	Ovary	No
ENSG00000282021	ENSG00000282021	8	1706373	0.0362576	41	3	0.00960156	Brain_Hypothalamus	No
ENSG00000196862	RGPD4	2	108443388	0.03631	2	1	0.03631	Ovary	No
ENSG00000110717	NDUFS8	11	67798084	0.0363292	32	4	0.02448	Esophagus_Muscularis	No
ENSG00000265491	RNF115	1	146432834	0.0363553	19	4	0.00202683	Brain_Amygdala	No
ENSG00000101189	MRGBP	20	61427805	0.0365063	41	3	0.00101151	Thyroid	No
ENSG00000196260	SFTA2	6	30899130	0.0365899	28	5	0.0135502	Lung	No
ENSG00000167642	SPINT2	19	38734675	0.036607	44	5	0.0323	Adipose_Visceral_Omentum	No
ENSG00000134028	ADAMDEC1	8	24241798	0.0366252	30	2	0.006325	Brain_Spinal_cord_cervical_c-1	No
ENSG00000228495	LINC01013	6	132453055	0.0366592	8	7	0.0806044	Prostate	No
ENSG00000273319	ENSG00000273319	7	130621223	0.0366602	22	2	0.0327312	Pancreas	No
ENSG00000163157	TMOD4	1	151142462	0.0367083	2	2	0.01236	Brain_Cerebellum	No
ENSG00000105948	IFT56	7	138818490	0.0367712	42	5	0.00480748	Lung	No
ENSG00000100056	ESS2	22	19117792	0.0367903	45	2	0.01816	Brain_Anterior_cingulate_cortex_BA24	No
ENSG00000161634	DCD	12	55038375	0.036795	20	3	0.06761	Brain_Cortex	No
ENSG00000172053	QARS1	3	49133365	0.0368059	6	1	0.0368059	Adipose_Subcutaneous	No
ENSG00000047346	ATOSA	15	52873514	0.0368193	31	4	0.04571	Skin_Sun_Exposed_Lower_leg	No
ENSG00000270419	CAHM	6	163834097	0.0368429	17	7	0.01625	Artery_Coronary	No
ENSG00000127603	MACF1	1	39546988	0.0369198	10	5	0.2385	Thyroid	No
ENSG00000196993	NPIPB9	16	28763108	0.03692	1	1	0.03692	Artery_Tibial	No
ENSG00000173391	OLR1	12	10310902	0.0369645	40	4	0.00427493	Artery_Tibial	No
ENSG00000198743	SLC5A3	21	35445870	0.0369686	19	11	0.02554	Artery_Coronary	No
ENSG00000269736	ENSG00000269736	19	17563020	0.0370055	19	3	0.07823	Uterus	No
ENSG00000160813	PPP1R35	7	100032905	0.0370152	7	3	0.0262932	Heart_Left_Ventricle	No
ENSG00000204540	PSORS1C1	6	31082527	0.0370252	44	3	0.0135015	Brain_Caudate_basal_ganglia	No
ENSG00000249267	LINC00939	12	126443234	0.0370321	12	4	0.0095715	Pancreas	No
ENSG00000149547	EI24	11	125439112	0.0370792	45	5	0.0042368	Thyroid	No
ENSG00000133313	CNDP2	18	72163051	0.037117	44	5	0.0281909	Minor_Salivary_Gland	No
ENSG00000123610	TNFAIP6	2	152214106	0.0371283	35	6	0.000859	Artery_Coronary	No
ENSG00000114686	MRPL3	3	131181056	0.03713	43	1	0.03713	Adipose_Visceral_Omentum	No
ENSG00000253309	SERPINE3	13	51909909	0.0371351	38	2	0.00724795	Pituitary	No
ENSG00000168090	COPS6	7	99686577	0.037204	31	3	0.02483	Adipose_Visceral_Omentum	No
ENSG00000176058	TPRN	9	140086069	0.0372106	44	4	0.0127438	Adipose_Visceral_Omentum	No
ENSG00000179598	PLD6	17	17104309	0.0372232	44	6	0.0183381	Pituitary	No
ENSG00000260303	ENSG00000260303	4	146973756	0.03724	1	1	0.03724	Spleen	No
ENSG00000163818	LZTFL1	3	45864808	0.0372479	42	5	0.0509608	Whole_Blood	No
ENSG00000196990	FAM163B	9	136444079	0.0372567	15	7	0.00596537	Liver	No
ENSG00000141428	C18orf21	18	33552046	0.037273	35	1	0.03765	Brain_Cerebellar_Hemisphere	No
ENSG00000147471	PLPBP	8	37620111	0.0373014	40	5	0.0149442	Esophagus_Gastroesophageal_Junction	No
ENSG00000163879	DNALI1	1	38022520	0.0373419	44	3	0.0372837	Colon_Transverse	No
ENSG00000272459	FAM193B-DT	5	176981825	0.0373446	42	4	0.021727	Brain_Nucleus_accumbens_basal_ganglia	No
ENSG00000238266	LINC00707	10	6821560	0.0373565	21	5	0.005249	Vagina	No
ENSG00000213918	DNASE1	16	3661729	0.0373769	41	3	0.004008	Whole_Blood	No
ENSG00000151498	ACAD8	11	134123389	0.0374145	39	7	0.0102413	Colon_Transverse	No
ENSG00000197093	GAL3ST4	7	99756867	0.0374264	32	4	0.03116	Brain_Hippocampus	No
ENSG00000124466	LYPD3	19	43964939	0.0375206	37	6	0.0290792	Whole_Blood	No
ENSG00000253972	MAL2-AS1	8	120227351	0.0375239	6	4	0.001307	Skin_Sun_Exposed_Lower_leg	No
ENSG00000108511	HOXB6	17	46671639	0.037555	19	3	0.0466979	Prostate	No
ENSG00000204564	C6orf136	6	30614816	0.0375601	44	3	0.005288	Breast_Mammary_Tissue	No
ENSG00000078699	CBFA2T2	20	32077881	0.0375655	40	5	0.00357125	Small_Intestine_Terminal_Ileum	No
ENSG00000155329	ZCCHC10	5	132332677	0.0375787	14	2	0.01085	Brain_Anterior_cingulate_cortex_BA24	No
ENSG00000108021	TASOR2	10	5726801	0.037601	26	6	0.02766	Adipose_Visceral_Omentum	No
ENSG00000047188	YTHDC2	5	112849380	0.0376529	44	3	0.00551053	Uterus	No
ENSG00000238243	OR2W3	1	248031277	0.037671	34	8	0.117974	Brain_Cortex	No
ENSG00000144668	ITGA9	3	37493606	0.0376728	25	7	0.0662845	Whole_Blood	No
ENSG00000092931	MFSD11	17	74731947	0.0376795	36	5	0.03083	Brain_Cerebellum	No
ENSG00000138138	ATAD1	10	89511269	0.0376881	12	3	0.00539126	Esophagus_Mucosa	No
ENSG00000267593	LINC01926	18	56481112	0.0377	1	1	0.0377	Spleen	No
ENSG00000101003	GINS1	20	25388363	0.0377184	30	3	0.0007209	Artery_Aorta	No
ENSG00000143776	CDC42BPA	1	227177566	0.0377371	42	6	0.00505436	Spleen	No
ENSG00000148734	NPFFR1	10	72007085	0.037749	20	6	0.0681797	Ovary	No
ENSG00000162624	LHX8	1	75594119	0.0377576	4	3	0.01263	Thyroid	No
ENSG00000226822	-	1	108614104	0.0377692	19	4	0.0305943	Breast_Mammary_Tissue	No
ENSG00000269514	ENSG00000269514	12	48592170	0.0378912	45	3	0.02029	Liver	No
ENSG00000223501	VPS52	6	33218049	0.0379873	44	3	0.00396203	Skin_Sun_Exposed_Lower_leg	No
ENSG00000197182	MIRLET7BHG	22	46449749	0.0380355	36	4	0.0040521	Brain_Cortex	No
ENSG00000144230	GPR17	2	128403439	0.0380638	41	3	0.03968	Brain_Spinal_cord_cervical_c-1	No
ENSG00000178997	EXD1	15	41474923	0.0381374	2	2	0.04312	Brain_Cortex	No
ENSG00000088002	SULT2B1	19	49055332	0.0381686	44	4	0.00023662	Brain_Amygdala	No
ENSG00000175216	CKAP5	11	46764598	0.0382049	17	5	0.0002109	Brain_Anterior_cingulate_cortex_BA24	No
ENSG00000124766	SOX4	6	21593972	0.03837	1	1	0.03837	Esophagus_Muscularis	No
ENSG00000172348	RCAN2	6	46188475	0.0384127	41	6	0.0119603	Artery_Coronary	No
ENSG00000261786	ENSG00000261786	3	44158791	0.0384255	32	4	0.01011	Skin_Sun_Exposed_Lower_leg	No
ENSG00000168875	SOX14	3	137483579	0.03845	1	1	0.03845	Prostate	No
ENSG00000181790	ADGRB1	8	143530791	0.0384637	23	10	0.0357713	Thyroid	No
ENSG00000160685	ZBTB7B	1	154975127	0.0386024	24	4	0.003559	Vagina	No
ENSG00000228397	LINC01635	1	22350487	0.038637	5	2	0.0159536	Adipose_Subcutaneous	No
ENSG00000142798	HSPG2	1	22148738	0.0386827	37	4	0.00012799	Artery_Coronary	No
ENSG00000171403	KRT9	17	39722096	0.03869	1	1	0.03869	Colon_Transverse	No
ENSG00000104112	SCG3	15	51973550	0.0387634	37	3	0.01428	Artery_Coronary	No
ENSG00000264490	ENSG00000264490	20	61172797	0.0387986	9	4	0.00895581	Whole_Blood	No
ENSG00000196470	SIAH1	16	48390275	0.0388299	4	3	0.04862	Brain_Cerebellar_Hemisphere	No
ENSG00000255382	LINC02734	11	82502704	0.0388331	2	2	0.02533	Brain_Cortex	No
ENSG00000174498	IGDCC3	15	65619465	0.0389041	25	4	0.008273	Brain_Cerebellar_Hemisphere	No
ENSG00000197360	ZNF98	19	22573821	0.0389083	30	8	0.0302901	Esophagus_Gastroesophageal_Junction	No
ENSG00000085741	WNT11	11	75897369	0.038991	38	13	0.0373121	Brain_Cerebellar_Hemisphere	No
ENSG00000196581	AJAP1	1	4714792	0.0389991	26	9	0.01959	Ovary	No
ENSG00000175426	PCSK1	5	95726119	0.0390095	40	6	0.00300666	Skin_Not_Sun_Exposed_Suprapubic	No
ENSG00000069011	PITX1	5	134363425	0.0390588	41	5	0.00159155	Pancreas	No
ENSG00000174695	TMEM167A	5	82348665	0.0390728	45	5	0.0301212	Esophagus_Mucosa	No
ENSG00000146926	ASB10	7	150872785	0.03913	1	1	0.03913	Heart_Left_Ventricle	No
ENSG00000261467	ENSG00000261467	7	73400322	0.0391326	6	1	0.0391326	Adipose_Visceral_Omentum	No
ENSG00000112053	SLC26A8	6	35911291	0.0391866	41	5	0.00230276	Adipose_Visceral_Omentum	No
ENSG00000188624	IGFL3	19	46623328	0.0392172	2	1	0.0384053	Skin_Sun_Exposed_Lower_leg	No
ENSG00000123427	EEF1AKMT3	12	58165275	0.0392209	44	1	0.02557	Brain_Spinal_cord_cervical_c-1	No
ENSG00000198898	CAPZA2	7	116451124	0.039246	34	5	0.001075	Liver	No
ENSG00000187531	SIRT7	17	79869815	0.0393259	1	1	0.0393259	Colon_Sigmoid	No
ENSG00000111245	MYL2	12	111348623	0.0393488	42	1	0.0293324	Heart_Atrial_Appendage	No
ENSG00000256433	ENSG00000256433	12	6503071	0.0394503	45	3	0.04132	Brain_Substantia_nigra	No
ENSG00000259224	SLC35G6	17	7384721	0.0394858	32	2	0.186	Ovary	No
ENSG00000165188	RNF183	9	116059373	0.0395078	35	4	0.00287778	Brain_Cerebellar_Hemisphere	No
ENSG00000138942	RNF185	22	31556168	0.0395085	39	3	0.001528	Brain_Amygdala	No
ENSG00000131323	TRAF3	14	103243813	0.039631	35	2	0.0341268	Skin_Not_Sun_Exposed_Suprapubic	No
ENSG00000178882	RFLNA	12	124457788	0.0397403	33	8	0.008326	Adipose_Subcutaneous	No
ENSG00000010310	GIPR	19	46171502	0.0397737	42	6	0.00246848	Brain_Amygdala	No
ENSG00000185477	GPRIN3	4	90157537	0.0397753	36	7	0.003412	Skin_Not_Sun_Exposed_Suprapubic	No
ENSG00000178568	ERBB4	2	212240446	0.0398213	36	6	0.0009348	Muscle_Skeletal	No
ENSG00000254946	LINC02751	11	15574401	0.03983	1	1	0.03983	Whole_Blood	No
ENSG00000170423	KRT78	12	53231588	0.0398325	38	7	0.0463752	Skin_Sun_Exposed_Lower_leg	No
ENSG00000115380	EFEMP1	2	56093102	0.0398372	40	13	0.00649	Brain_Spinal_cord_cervical_c-1	No
ENSG00000254153	LINC02950	8	8314419	0.0399423	11	3	0.00331262	Skin_Sun_Exposed_Lower_leg	No
ENSG00000060491	OGFR	20	61436187	0.0399686	45	4	0.00101879	Brain_Substantia_nigra	No
ENSG00000274281	ENSG00000274281	15	39143506	0.0399739	2	2	0.0111728	Brain_Putamen_basal_ganglia	No
ENSG00000159261	CLDN14	21	37832919	0.0399807	6	4	0.1256	Lung	No
ENSG00000127022	CANX	5	179105629	0.0399913	40	3	0.0472375	Brain_Cortex	No
ENSG00000175745	NR2F1	5	92919043	0.04001	2	1	0.04001	Brain_Amygdala	No
ENSG00000120341	SEC16B	1	177893091	0.04002	41	4	0.00219844	Adrenal_Gland	No
ENSG00000251504	LINC01099	4	178650792	0.0400431	11	7	0.0699878	Pancreas	No
ENSG00000227500	SCAMP4	19	1905213	0.0401549	43	3	0.004372	Minor_Salivary_Gland	No
ENSG00000254377	MIR124-2HG	8	65285885	0.04016	1	1	0.04016	Brain_Cerebellar_Hemisphere	No
ENSG00000124212	PTGIS	20	48120411	0.0401972	40	6	0.01419	Adipose_Visceral_Omentum	No
ENSG00000165757	JCAD	10	30301729	0.040224	10	6	0.2207	Heart_Left_Ventricle	No
ENSG00000128045	RASL11B	4	53728457	0.0402265	41	5	0.0181174	Small_Intestine_Terminal_Ileum	No
ENSG00000059378	PARP12	7	139723544	0.0402275	38	8	0.0010943	Whole_Blood	No
ENSG00000124275	MTRR	5	7851299	0.0402371	32	9	0.0154559	Whole_Blood	No
ENSG00000150787	PTS	11	112097088	0.0402653	21	3	0.0102007	Stomach	No
ENSG00000228727	SAPCD1	6	31730576	0.0403671	29	6	0.0176968	Breast_Mammary_Tissue	No
ENSG00000111348	ARHGDIB	12	15094951	0.0403921	43	6	0.0622734	Brain_Caudate_basal_ganglia	No
ENSG00000139155	SLCO1C1	12	20848289	0.0404034	36	6	0.00496642	Minor_Salivary_Gland	No
ENSG00000271888	JARID2-DT	6	15244154	0.0405001	43	2	0.211758	Artery_Tibial	No
ENSG00000178567	EPM2AIP1	3	37027357	0.040508	42	2	0.0145091	Liver	No
ENSG00000064995	TAF11	6	34845555	0.0405662	42	5	0.00906071	Prostate	No
ENSG00000196090	PTPRT	20	40701392	0.0405897	26	4	0.01623	Brain_Cerebellar_Hemisphere	No
ENSG00000185955	SPACDR	7	100054238	0.0406172	38	1	0.02055	Nerve_Tibial	No
ENSG00000163012	ZSWIM2	2	187692562	0.0406197	13	1	0.02172	Pituitary	No
ENSG00000260634	ENSG00000260634	2	127781828	0.0406382	27	3	0.00532328	Brain_Hippocampus	No
ENSG00000146263	MMS22L	6	97590037	0.0406564	45	3	0.0153152	Skin_Not_Sun_Exposed_Suprapubic	No
ENSG00000176769	TCERG1L	10	132890654	0.0406775	19	7	0.0335482	Brain_Cerebellum	No
ENSG00000182473	EXOC7	17	74077087	0.0406986	32	5	0.00696348	Esophagus_Mucosa	No
ENSG00000253619	ENSG00000253619	8	121925305	0.0407076	1	1	0.0407076	Muscle_Skeletal	No
ENSG00000185049	NELFA	4	1984441	0.0407434	10	5	0.007848	Esophagus_Gastroesophageal_Junction	No
ENSG00000115758	ODC1	2	10580094	0.0407815	26	6	0.001255	Esophagus_Muscularis	No
ENSG00000204822	MRPL53	2	74699085	0.0408	1	1	0.0408	Artery_Aorta	No
ENSG00000130768	SMPDL3B	1	28261504	0.0408629	38	3	0.09226	Brain_Cortex	No
ENSG00000174243	DDX23	12	49223547	0.0408875	43	4	0.00441832	Heart_Atrial_Appendage	No
ENSG00000165219	GAPVD1	9	128024073	0.0409947	42	1	0.0210246	Lung	No
ENSG00000155158	TTC39B	9	15163620	0.041016	41	7	0.00345115	Artery_Tibial	No
ENSG00000134398	ERN2	16	23701647	0.0410186	6	2	0.0440133	Colon_Transverse	No
ENSG00000178814	OPLAH	8	145106167	0.0411064	45	5	0.0098404	Skin_Not_Sun_Exposed_Suprapubic	No
ENSG00000162374	ELAVL4	1	50513686	0.04111	4	1	0.04111	Brain_Anterior_cingulate_cortex_BA24	No
ENSG00000095739	BAMBI	10	28966271	0.0412166	37	4	0.02662	Brain_Frontal_Cortex_BA9	No
ENSG00000106605	BLVRA	7	43798279	0.0412367	44	4	0.0278028	Whole_Blood	No
ENSG00000196576	PLXNB2	22	50713408	0.0413181	44	9	0.106501	Skin_Not_Sun_Exposed_Suprapubic	No
ENSG00000170222	ADPRM	17	10600911	0.0413517	36	2	0.0114223	Esophagus_Muscularis	No
ENSG00000002834	LASP1	17	37026112	0.0414268	32	7	0.00493857	Brain_Cerebellum	No
ENSG00000213996	TM6SF2	19	19375173	0.0414777	41	3	0.00396826	Brain_Anterior_cingulate_cortex_BA24	No
ENSG00000112655	PTK7	6	43044006	0.0414933	29	7	0.02007	Brain_Caudate_basal_ganglia	No
ENSG00000253731	PCDHGA6	5	140753651	0.0415241	44	2	0.00871996	Lung	No
ENSG00000010072	SPRTN	1	231472850	0.0415546	31	3	0.003735	Adipose_Subcutaneous	No
ENSG00000055070	SZRD1	1	16679070	0.0415775	39	2	0.00230069	Brain_Hippocampus	No
ENSG00000172482	AGXT	2	241807896	0.0415982	29	4	0.0126836	Colon_Transverse	No
ENSG00000161970	RPL26	17	8280838	0.0416196	22	2	0.02682	Minor_Salivary_Gland	No
ENSG00000062598	ELMO2	20	44994688	0.0416344	19	6	0.001945	Artery_Tibial	No
ENSG00000213020	ZNF611	19	53206066	0.0416844	41	4	0.1486	Adipose_Subcutaneous	No
ENSG00000168283	BMI1	10	22610140	0.0417091	1	1	0.0417091	Adipose_Subcutaneous	No
ENSG00000233128	LINC01794	2	40973627	0.0417583	2	2	0.0374965	Skin_Not_Sun_Exposed_Suprapubic	No
ENSG00000158201	ABHD3	18	19230858	0.0417906	9	3	0.05919	Pancreas	No
ENSG00000178307	TMEM11	17	21100593	0.0418163	26	5	0.002312	Colon_Transverse	No
ENSG00000198142	SOWAHC	2	110371911	0.0418722	44	2	0.005108	Adipose_Visceral_Omentum	No
ENSG00000266835	GAPLINC	18	3466248	0.0418737	13	4	0.0609766	Lung	No
ENSG00000131233	GJA9	1	39330175	0.0419773	36	5	0.0159337	Esophagus_Mucosa	No
ENSG00000100916	BRMS1L	14	36295524	0.0419889	44	2	0.0127193	Brain_Nucleus_accumbens_basal_ganglia	No
ENSG00000258414	-	14	38033252	0.0420004	8	2	0.0151169	Artery_Aorta	No
ENSG00000256321	LINC02955	12	23252302	0.0420028	2	2	0.01281	Pituitary	No
ENSG00000067141	NEO1	15	73344051	0.0420224	36	5	0.005296	Esophagus_Muscularis	No
ENSG00000239205	LINC02023	3	164867794	0.04206	1	1	0.04206	Colon_Transverse	No
ENSG00000221823	PPP3R1	2	68405989	0.0420756	41	6	0.0118355	Brain_Cerebellum	No
ENSG00000100401	RANGAP1	22	41641615	0.0420856	44	5	0.0165302	Adrenal_Gland	No
ENSG00000013588	GPRC5A	12	13043716	0.0420914	22	7	0.03105	Vagina	No
ENSG00000169894	MUC3A	7	100547187	0.0420989	25	5	0.00618235	Heart_Atrial_Appendage	No
ENSG00000198003	ODAD3	19	11531272	0.0421088	12	6	0.00355494	Pancreas	No
ENSG00000137806	NDUFAF1	15	41679551	0.0421224	45	3	0.02676	Adrenal_Gland	No
ENSG00000234471	ENSG00000234471	7	523744	0.0421291	1	1	0.0421291	Nerve_Tibial	No
ENSG00000010017	RANBP9	6	13621730	0.0421406	20	7	0.01062	Breast_Mammary_Tissue	No
ENSG00000103485	QPRT	16	29674600	0.0421733	42	3	0.007948	Uterus	No
ENSG00000255400	LINC02989	11	12108438	0.0421858	5	1	0.02625	Prostate	No
ENSG00000125378	BMP4	14	54416454	0.0421947	36	3	0.00567717	Adipose_Subcutaneous	No
ENSG00000077585	GPR137B	1	236305832	0.0422409	42	11	0.0108603	Brain_Frontal_Cortex_BA9	No
ENSG00000168928	CTRB2	16	75237994	0.0422601	37	6	0.007707	Prostate	No
ENSG00000104689	TNFRSF10A	8	23047965	0.042328	45	3	0.008213	Esophagus_Mucosa	No
ENSG00000149716	LTO1	11	69467844	0.0423343	43	6	0.05313	Ovary	No
ENSG00000174669	SLC29A2	11	66129992	0.0424127	42	2	0.01317	Spleen	No
ENSG00000148053	NTRK2	9	87283466	0.0424409	15	6	0.0026	Adipose_Visceral_Omentum	No
ENSG00000116690	PRG4	1	186265405	0.0424784	12	5	0.006089	Artery_Aorta	No
ENSG00000176531	PHLDB3	19	43979106	0.0425603	45	4	0.00746772	Whole_Blood	No
ENSG00000118960	HS1BP3	2	20760208	0.0425872	25	7	0.01272	Skin_Not_Sun_Exposed_Suprapubic	No
ENSG00000108344	PSMD3	17	38137050	0.0426603	36	2	0.00565969	Adrenal_Gland	No
ENSG00000143365	RORC	1	151778547	0.0427077	39	7	0.01727	Esophagus_Mucosa	No
ENSG00000141101	NOB1	16	69775770	0.042816	36	4	0.04704	Brain_Caudate_basal_ganglia	No
ENSG00000198865	CCDC152	5	42756903	0.0429075	40	3	0.03993	Spleen	No
ENSG00000111057	KRT18	12	53342655	0.0429184	16	8	0.009063	Brain_Cerebellar_Hemisphere	No
ENSG00000104537	ANXA13	8	124693034	0.0429498	28	6	0.007426	Liver	No
ENSG00000148357	HMCN2	9	133046882	0.0430102	38	7	0.00604172	Artery_Aorta	No
ENSG00000116209	TMEM59	1	54497347	0.0430267	44	3	0.00758625	Whole_Blood	No
ENSG00000196517	SLC6A9	1	44457172	0.0430758	42	8	0.012407	Brain_Frontal_Cortex_BA9	No
ENSG00000266964	FXYD1	19	35629712	0.0430877	19	5	0.06248	Spleen	No
ENSG00000248329	APELA	4	165798156	0.0431	1	1	0.0431	Minor_Salivary_Gland	No
ENSG00000228784	LINC00954	2	20068621	0.0431236	36	9	0.00122715	Small_Intestine_Terminal_Ileum	No
ENSG00000196391	ZNF774	15	90895477	0.0431341	42	5	0.001749	Heart_Left_Ventricle	No
ENSG00000178741	COX5A	15	75212132	0.0431629	34	2	0.0103585	Artery_Tibial	No
ENSG00000127920	GNG11	7	93551011	0.0431781	37	5	0.0439747	Whole_Blood	No
ENSG00000152595	MEPE	4	88742563	0.0431914	5	3	0.00716985	Brain_Spinal_cord_cervical_c-1	No
ENSG00000124574	ABCC10	6	43395104	0.0432414	33	6	0.0519448	Small_Intestine_Terminal_Ileum	No
ENSG00000185090	MANEAL	1	38259474	0.0432841	17	3	0.03719	Minor_Salivary_Gland	No
ENSG00000138658	ZGRF1	4	113460492	0.0432893	45	3	0.00876618	Brain_Amygdala	No
ENSG00000145794	MEGF10	5	126626523	0.0433271	34	4	0.01132	Artery_Coronary	No
ENSG00000267034	-	2	223181961	0.0433543	37	5	0.00337153	Thyroid	No
ENSG00000273971	ENSG00000273971	16	75531845	0.043364	1	1	0.043364	Small_Intestine_Terminal_Ileum	No
ENSG00000146910	CNPY1	7	155266901	0.04348	3	3	0.0399054	Pancreas	No
ENSG00000251611	FHIP1A-DT	4	152328703	0.0435007	4	2	0.0150615	Skin_Sun_Exposed_Lower_leg	No
ENSG00000137100	DCTN3	9	34613548	0.0435312	6	3	0.02346	Adipose_Subcutaneous	No
ENSG00000244063	ENSG00000244063	2	114586967	0.0435475	17	2	0.06953	Brain_Frontal_Cortex_BA9	No
ENSG00000232453	LINC02777	1	59348540	0.043554	45	4	0.0124022	Thyroid	No
ENSG00000110455	ACCS	11	44087475	0.0435789	45	3	0.00390358	Uterus	No
ENSG00000183166	CALN1	7	71244476	0.0436085	12	3	0.04333	Skin_Sun_Exposed_Lower_leg	No
ENSG00000270105	-	11	322186	0.0436115	4	2	0.0005215	Nerve_Tibial	No
ENSG00000231817	LINC01198	13	47029270	0.0436134	23	6	0.00926799	Small_Intestine_Terminal_Ileum	No
ENSG00000085231	AK6	5	68646811	0.0436817	44	4	0.0151851	Esophagus_Muscularis	No
ENSG00000140287	HDC	15	50534144	0.0436882	19	7	0.03946	Skin_Sun_Exposed_Lower_leg	No
ENSG00000204020	LIPN	10	90521163	0.0437347	11	4	0.03252	Artery_Coronary	No
ENSG00000232855	ENSG00000232855	21	29811667	0.0437793	32	8	0.0110451	Colon_Transverse	No
ENSG00000110011	DNAJC4	11	63997750	0.0438146	35	4	0.0500189	Skin_Sun_Exposed_Lower_leg	No
ENSG00000119547	ONECUT2	18	55102917	0.0438246	11	6	0.026	Thyroid	No
ENSG00000165970	SLC6A5	11	20620946	0.04386	3	1	0.04386	Brain_Cerebellum	No
ENSG00000139620	KANSL2	12	49047184	0.0438875	45	2	0.0169594	Brain_Substantia_nigra	No
ENSG00000186765	FSCN2	17	79495422	0.043923	39	9	0.0236445	Prostate	No
ENSG00000175170	FAM182B	20	25744102	0.0439851	44	4	0.000905	Brain_Cortex	No
ENSG00000280303	ERICD	8	141646379	0.0440204	24	2	0.001146	Brain_Frontal_Cortex_BA9	No
ENSG00000249228	ENSG00000249228	4	29048213	0.04404	2	1	0.04404	Brain_Cortex	No
ENSG00000196591	HDAC2	6	114254192	0.0440427	14	4	0.05007	Heart_Atrial_Appendage	No
ENSG00000168016	TRANK1	3	36868311	0.0440817	43	6	0.00272	Pituitary	No
ENSG00000204954	UQCC6	12	104343980	0.0440985	45	6	0.003683	Brain_Cerebellar_Hemisphere	No
ENSG00000165238	WNK2	9	95947198	0.0441117	24	10	0.03895	Nerve_Tibial	No
ENSG00000162438	CTRC	1	15764935	0.0441549	6	5	0.01265	Pancreas	No
ENSG00000204410	MSH5	6	31707725	0.0442444	42	5	0.00431211	Esophagus_Muscularis	No
ENSG00000122574	WIPF3	7	29846102	0.0444666	38	10	0.0109937	Brain_Cortex	No
ENSG00000157017	GHRL	3	10327359	0.0444684	43	6	0.005688	Brain_Cortex	No
ENSG00000236961	ENSG00000236961	6	43690523	0.0444831	4	3	0.09513	Adipose_Subcutaneous	No
ENSG00000162399	BSND	1	55464606	0.0444902	12	5	0.0149112	Lung	No
ENSG00000283518	LINC02775	1	214224536	0.0445569	1	1	0.0445569	Heart_Atrial_Appendage	No
ENSG00000010361	FUZ	19	50310126	0.0445676	45	4	0.0583459	Heart_Atrial_Appendage	No
ENSG00000263639	MSMB	10	46528753	0.0445852	8	3	0.0399547	Prostate	No
ENSG00000158516	CPA2	7	129906667	0.0445958	15	5	0.06988	Pituitary	No
ENSG00000262209	PCDHGB3	5	140749831	0.0446136	5	2	0.01373	Brain_Putamen_basal_ganglia	No
ENSG00000035681	NSMAF	8	59496063	0.0446504	32	6	0.01087	Prostate	No
ENSG00000146006	LRRTM2	5	138204612	0.0447662	32	1	0.0464	Artery_Coronary	No
ENSG00000214694	ARHGEF33	2	39117021	0.0448029	38	3	0.04968	Brain_Putamen_basal_ganglia	No
ENSG00000146457	WTAP	6	160146617	0.0448083	45	4	0.0133281	Prostate	No
ENSG00000169598	DFFB	1	3773845	0.044872	45	5	0.00566255	Vagina	No
ENSG00000105698	USF2	19	35759881	0.0449274	22	6	0.0509893	Colon_Transverse	No
ENSG00000267405	ENSG00000267405	17	42872115	0.0449314	27	3	0.0176233	Brain_Cerebellum	No
ENSG00000157077	ZFYVE9	1	52608046	0.0449482	41	2	0.06233	Artery_Coronary	No
ENSG00000166855	CLPX	15	65440557	0.0449525	3	2	0.0213023	Esophagus_Mucosa	No
ENSG00000168216	LMBRD1	6	70385694	0.0449815	43	7	0.0132692	Brain_Amygdala	No
ENSG00000106701	FSD1L	9	108210077	0.0449909	27	5	0.0142034	Nerve_Tibial	No
ENSG00000104679	R3HCC1	8	23127633	0.0449995	34	7	0.0121648	Skin_Not_Sun_Exposed_Suprapubic	No
ENSG00000264343	NOTCH2NLA	1	146838681	0.0450114	3	1	0.0450114	Nerve_Tibial	No
ENSG00000224565	LINC01754	20	46020673	0.0450445	3	2	0.3141	Spleen	No
ENSG00000129214	SHBG	17	7517382	0.0450932	10	6	0.0273	Adrenal_Gland	No
ENSG00000204120	GIGYF2	2	233562009	0.0451344	43	4	0.00974506	Colon_Sigmoid	No
ENSG00000155097	ATP6V1C1	8	104033291	0.0452062	40	5	0.00217665	Artery_Tibial	No
ENSG00000116641	DOCK7	1	62920399	0.045223	44	5	0.001037	Adipose_Subcutaneous	No
ENSG00000229178	ENSG00000229178	3	195382436	0.0452528	42	3	0.00773701	Artery_Coronary	No
ENSG00000254656	RTL1	14	101346992	0.04528	1	1	0.04528	Brain_Hippocampus	No
ENSG00000121104	FAM117A	17	47787694	0.0452947	9	5	0.02619	Pituitary	No
ENSG00000255327	LINC02697	11	134820602	0.0452989	3	2	0.01306	Artery_Aorta	No
ENSG00000112297	CRYBG1	6	106959730	0.0453744	21	9	0.01327	Pancreas	No
ENSG00000128191	DGCR8	22	20067755	0.0453854	43	8	0.0136246	Breast_Mammary_Tissue	No
ENSG00000270321	ENSG00000270321	3	177671854	0.0454466	2	1	0.04229	Brain_Cortex	No
ENSG00000123358	NR4A1	12	52416616	0.045483	2	2	0.07008	Liver	No
ENSG00000188581	KRTAP1-1	17	39196811	0.04549	2	1	0.04549	Pancreas	No
ENSG00000166889	PATL1	11	59404189	0.0454916	10	2	0.04195	Brain_Cerebellum	No
ENSG00000145882	PCYOX1L	5	148737570	0.0456906	44	2	0.0136879	Ovary	No
ENSG00000173200	PARP15	3	122296449	0.0456992	43	3	0.00489016	Nerve_Tibial	No
ENSG00000171714	ANO5	11	22214722	0.0457156	28	3	0.0412169	Colon_Transverse	No
ENSG00000112592	TBP	6	170863390	0.0457449	35	2	0.01791	Brain_Caudate_basal_ganglia	No
ENSG00000177464	GPR4	19	46093022	0.0457857	39	4	0.0206115	Brain_Hypothalamus	No
ENSG00000164610	RP9	7	33134409	0.0458025	40	3	0.03065	Small_Intestine_Terminal_Ileum	No
ENSG00000241328	LINC02070	3	86531093	0.0458252	2	2	0.0154836	Brain_Hippocampus	No
ENSG00000265692	LINC01970	17	80247922	0.04584	38	1	0.04584	Adipose_Visceral_Omentum	No
ENSG00000187713	TMEM203	9	140098534	0.0458772	39	2	0.0127438	Brain_Caudate_basal_ganglia	No
ENSG00000177303	CASKIN2	17	73496342	0.0459276	40	4	0.00215304	Artery_Tibial	No
ENSG00000116251	RPL22	1	6241329	0.0459793	44	4	0.0108744	Esophagus_Mucosa	No
ENSG00000228741	SPATA13	13	24553949	0.0460143	20	6	0.01756	Artery_Coronary	No
ENSG00000182901	RGS7	1	240931554	0.046083	17	6	0.0170283	Skin_Sun_Exposed_Lower_leg	No
ENSG00000198948	MFAP3L	4	170907748	0.0461283	36	6	0.0173	Skin_Not_Sun_Exposed_Suprapubic	No
ENSG00000116337	AMPD2	1	110158726	0.046242	7	3	0.00924114	Skin_Sun_Exposed_Lower_leg	No
ENSG00000165617	DACT1	14	59100685	0.0462562	39	4	0.00137684	Nerve_Tibial	No
ENSG00000162086	ZNF75A	16	3355406	0.046284	37	3	0.0305914	Nerve_Tibial	No
ENSG00000168564	CDKN2AIP	4	184365744	0.0463032	27	3	0.07287	Skin_Not_Sun_Exposed_Suprapubic	No
ENSG00000120162	MOB3B	9	27325207	0.0464032	26	4	0.01252	Brain_Frontal_Cortex_BA9	No
ENSG00000143641	GALNT2	1	230193536	0.046419	14	8	0.1029	Adipose_Subcutaneous	No
ENSG00000106617	PRKAG2	7	151253197	0.0464333	39	9	0.0001105	Brain_Substantia_nigra	No
ENSG00000100325	ASCC2	22	30184597	0.046465	45	2	0.03251	Skin_Sun_Exposed_Lower_leg	No
ENSG00000171103	TRMT61B	2	29072687	0.0464876	44	1	0.0228446	Breast_Mammary_Tissue	No
ENSG00000146112	PPP1R18	6	30644166	0.0465322	43	4	0.00908103	Ovary	No
ENSG00000163364	LINC01116	2	177494317	0.0465736	42	5	0.0107691	Skin_Not_Sun_Exposed_Suprapubic	No
ENSG00000171345	KRT19	17	39679869	0.0465889	15	4	0.02588	Breast_Mammary_Tissue	No
ENSG00000065717	TLE2	19	2997636	0.046659	36	14	0.0111536	Adipose_Visceral_Omentum	No
ENSG00000278192	ENSG00000278192	20	6046611	0.0466751	29	4	0.02522	Spleen	No
ENSG00000105053	VRK3	19	50479724	0.0466889	39	5	0.01254	Brain_Caudate_basal_ganglia	No
ENSG00000189051	RNF222	17	8294022	0.0466907	13	3	0.02861	Nerve_Tibial	No
ENSG00000135916	ITM2C	2	231729354	0.0467092	41	7	0.00706594	Adipose_Visceral_Omentum	No
ENSG00000235097	LINC00330	13	45373639	0.046737	5	4	0.00490165	Esophagus_Mucosa	No
ENSG00000166105	GLB1L3	11	134144139	0.0467495	31	7	0.0246463	Breast_Mammary_Tissue	No
ENSG00000005810	MYCBP2	13	77618792	0.0467656	41	4	0.00536321	Brain_Cerebellum	No
ENSG00000141736	ERBB2	17	37844167	0.0468247	45	3	0.00530706	Brain_Substantia_nigra	No
ENSG00000245812	LINC02202	5	158527491	0.0468529	43	3	0.00855735	Prostate	No
ENSG00000197860	SGTB	5	64961755	0.0469034	22	3	0.00502308	Pancreas	No
ENSG00000135446	CDK4	12	58141510	0.0469184	8	3	0.0048236	Nerve_Tibial	No
ENSG00000198093	ZNF649	19	52392477	0.0469707	43	4	0.001376	Liver	No
ENSG00000253308	ENSG00000253308	7	27278862	0.0470011	3	2	0.1799	Adrenal_Gland	No
ENSG00000161955	TNFSF13	17	7461609	0.0470676	40	6	0.0413	Brain_Cerebellar_Hemisphere	No
ENSG00000116903	EXOC8	1	231468480	0.0470922	43	3	0.003772	Skin_Not_Sun_Exposed_Suprapubic	No
ENSG00000261888	ENSG00000261888	17	81061205	0.0471432	35	4	0.0266246	Esophagus_Mucosa	No
ENSG00000215374	FAM66B	8	7159133	0.0472448	31	3	0.00284423	Esophagus_Gastroesophageal_Junction	No
ENSG00000149806	FAU	11	64888100	0.0473821	33	4	0.0175137	Nerve_Tibial	No
ENSG00000260286	ARMH2	6	24797549	0.0473921	8	3	0.292544	Spleen	No
ENSG00000184357	H1-5	6	27834570	0.0474149	6	2	0.015	Brain_Spinal_cord_cervical_c-1	No
ENSG00000214753	HNRNPUL2	11	62480102	0.0474673	10	2	0.1003	Brain_Cerebellum	No
ENSG00000105516	DBP	19	49133287	0.0478098	4	4	0.0021736	Esophagus_Mucosa	No
ENSG00000184459	BPIFC	22	32809834	0.0478567	6	5	0.0594392	Skin_Sun_Exposed_Lower_leg	No
ENSG00000227082	LINC02798	1	121138614	0.0478622	28	3	0.0155069	Heart_Left_Ventricle	No
ENSG00000266412	NCOA4	10	46500536	0.0478917	39	5	0.0403028	Breast_Mammary_Tissue	No
ENSG00000132773	TOE1	1	45805342	0.0479483	4	2	0.03102	Heart_Atrial_Appendage	No
ENSG00000170027	YWHAG	7	75956116	0.047956	15	4	0.01396	Whole_Blood	No
ENSG00000269893	SNHG8	4	119199864	0.0479587	45	3	0.0006472	Prostate	No
ENSG00000185002	RFX6	6	117198375	0.0480347	6	3	0.01152	Colon_Transverse	No
ENSG00000214145	LINC00887	3	194014254	0.0480714	20	4	0.00311093	Adipose_Subcutaneous	No
ENSG00000249752	ENSG00000249752	4	149948597	0.04814	1	1	0.04814	Thyroid	No
ENSG00000124370	MCEE	2	71336814	0.0482488	44	4	0.04814	Heart_Atrial_Appendage	No
ENSG00000232265	LINC02805	1	147634989	0.0482528	3	2	0.0142653	Brain_Cerebellum	No
ENSG00000173258	ZNF483	9	114287439	0.0482767	45	7	0.00991416	Whole_Blood	No
ENSG00000079257	LXN	3	158363611	0.048305	45	5	0.0271309	Pituitary	No
ENSG00000259120	SMIM6	17	73642323	0.048397	35	3	0.00824638	Pancreas	No
ENSG00000173546	CSPG4	15	75966663	0.0484367	21	4	0.07772	Brain_Putamen_basal_ganglia	No
ENSG00000221838	AP4M1	7	99699172	0.0484431	45	2	0.0119217	Brain_Caudate_basal_ganglia	No
ENSG00000101224	CDC25B	20	3767578	0.0484569	43	4	0.00667387	Pancreas	No
ENSG00000257259	LINC02388	12	58959743	0.0485039	17	4	0.0349199	Esophagus_Muscularis	No
ENSG00000182774	RPS17	15	83205504	0.0485159	41	4	0.0067991	Pituitary	No
ENSG00000118473	SGIP1	1	66999066	0.0485322	36	5	0.00874831	Prostate	No
ENSG00000137976	DNASE2B	1	84864215	0.0485786	10	3	0.0235578	Brain_Nucleus_accumbens_basal_ganglia	No
ENSG00000178409	BEND3	6	107386386	0.0485996	40	7	0.00183968	Adipose_Subcutaneous	No
ENSG00000121274	TENT4B	16	50186829	0.0487463	20	2	0.01098	Adipose_Visceral_Omentum	No
ENSG00000188379	IFNA2	9	21384254	0.04877	1	1	0.04877	Brain_Caudate_basal_ganglia	No
ENSG00000159197	KCNE2	21	35736323	0.0488606	40	3	0.0139499	Heart_Left_Ventricle	No
ENSG00000235192	ENSG00000235192	2	166651361	0.0488808	16	2	0.1035	Pituitary	No
ENSG00000163518	FCRL4	1	157543539	0.0489086	1	1	0.0489086	Colon_Transverse	No
ENSG00000100867	DHRS2	14	24099324	0.0489195	23	4	0.00072253	Brain_Substantia_nigra	No
ENSG00000264016	ENSG00000264016	17	10644584	0.0490018	12	5	0.00719671	Brain_Spinal_cord_cervical_c-1	No
ENSG00000143553	SNAPIN	1	153631130	0.0490243	37	3	0.1551	Adipose_Visceral_Omentum	No
ENSG00000071537	SEL1L	14	81937893	0.0490426	17	4	0.00442835	Adipose_Subcutaneous	No
ENSG00000122729	ACO1	9	32384618	0.0490513	43	9	0.00391655	Esophagus_Mucosa	No
ENSG00000250377	GSCAR	5	87988462	0.0490519	5	2	0.1463	Brain_Amygdala	No
ENSG00000108424	KPNB1	17	45726842	0.0490603	44	4	0.130013	Stomach	No
ENSG00000107890	ANKRD26	10	27280843	0.049062	45	3	0.00573111	Brain_Anterior_cingulate_cortex_BA24	No
ENSG00000115884	SDC1	2	20400558	0.049171	26	10	0.0233429	Ovary	No
ENSG00000228950	ENSG00000228950	2	20650803	0.0492601	8	2	0.01684	Brain_Substantia_nigra	No
ENSG00000135976	ANKRD36	2	97779233	0.0492742	23	4	0.00276427	Esophagus_Gastroesophageal_Junction	No
ENSG00000160679	CHTOP	1	153606525	0.0492898	32	2	0.009346	Adipose_Visceral_Omentum	No
ENSG00000040608	RTN4R	22	20228938	0.0493266	5	4	0.0184375	Brain_Cortex	No
ENSG00000140553	UNC45A	15	91473410	0.0494124	28	4	0.01485	Skin_Not_Sun_Exposed_Suprapubic	No
ENSG00000271204	ENSG00000271204	7	130614968	0.049429	31	3	0.0193267	Brain_Cortex	No
ENSG00000112276	BVES	6	105544697	0.0494363	44	4	0.08018	Brain_Cerebellar_Hemisphere	No
ENSG00000053371	AKR7A2	1	19630459	0.0495074	41	5	0.01652	Brain_Hypothalamus	No
ENSG00000068784	SRBD1	2	45615819	0.0495154	44	6	0.0009208	Artery_Aorta	No
ENSG00000262165	C17orf114	17	4704454	0.0495491	43	2	0.0107157	Artery_Coronary	No
ENSG00000176204	LRRTM4	2	76974845	0.0495899	19	4	0.00933387	Artery_Tibial	No
ENSG00000283031	ENSG00000283031	2	23890077	0.0496274	39	6	0.0658893	Brain_Substantia_nigra	No
ENSG00000104870	FCGRT	19	50010073	0.0496847	45	5	0.002423	Heart_Atrial_Appendage	No
ENSG00000116752	BCAS2	1	115110178	0.0497229	27	4	0.038737	Pancreas	No
ENSG00000224259	LINC01133	1	159931008	0.0498071	27	5	0.008057	Prostate	No
ENSG00000134463	ECHDC3	10	11784365	0.049822	45	4	0.01274	Breast_Mammary_Tissue	No
ENSG00000135436	FAM186B	12	49976668	0.0499293	4	3	0.03253	Artery_Coronary	No
ENSG00000260163	ENSG00000260163	2	127782787	0.0499512	14	2	0.0195631	Brain_Anterior_cingulate_cortex_BA24	No
ENSG00000165097	KDM1B	6	18155560	0.0499623	35	12	0.00031925	Colon_Sigmoid	No
ENSG00000274414	ENSG00000274414	20	25219642	0.0500014	44	5	0.00040932	Adipose_Visceral_Omentum	No
ENSG00000251665	ENSG00000251665	17	49021465	0.0500104	5	2	0.01564	Thyroid	No
ENSG00000123213	NLN	5	65018023	0.0500264	41	2	0.00079072	Liver	No
ENSG00000253737	ENSG00000253737	8	102151893	0.05006	1	1	0.05006	Brain_Cerebellum	No
ENSG00000224758	LINC01167	10	134774844	0.0500912	22	1	0.0433785	Brain_Cerebellar_Hemisphere	No
ENSG00000104695	PPP2CB	8	30631973	0.0501316	44	3	0.0226515	Heart_Atrial_Appendage	No
ENSG00000229660	ENSG00000229660	7	157074230	0.0501361	16	2	0.0721297	Artery_Aorta	No
ENSG00000125746	EML2	19	46110252	0.0501469	32	10	0.00821941	Brain_Spinal_cord_cervical_c-1	No
ENSG00000138316	ADAMTS14	10	72432559	0.0501654	36	4	0.009631	Stomach	No
ENSG00000151665	PIGF	2	46808076	0.0502691	45	3	0.01861	Brain_Cerebellar_Hemisphere	No
ENSG00000259417	CTXND1	15	80487826	0.0502986	39	8	0.0784795	Colon_Transverse	No
ENSG00000271141	ENSG00000271141	2	179481308	0.0503175	7	3	0.006373	Spleen	No
ENSG00000178538	CA8	8	61099906	0.0503782	41	6	0.0191183	Nerve_Tibial	No
ENSG00000240350	SOCAR	2	112248850	0.0504218	10	4	0.0817592	Artery_Coronary	No
ENSG00000142233	NTN5	19	49164664	0.0504661	43	4	0.0453993	Artery_Tibial	No
ENSG00000100461	RBM23	14	23369854	0.0504703	45	3	0.0121989	Brain_Substantia_nigra	No
ENSG00000130332	LSM7	19	2321516	0.0504746	45	2	0.0151364	Heart_Atrial_Appendage	No
ENSG00000001561	ENPP4	6	46097730	0.050526	45	4	0.00996792	Brain_Cerebellum	No
ENSG00000125848	FLRT3	20	14303634	0.0505345	36	6	0.0305	Pancreas	No
ENSG00000270265	ENSG00000270265	4	152254927	0.0506011	8	2	0.00641063	Colon_Transverse	No
ENSG00000136628	EPRS1	1	220141943	0.0506101	28	4	0.01703	Brain_Spinal_cord_cervical_c-1	No
ENSG00000170909	OSCAR	19	54597933	0.0506248	40	11	0.00499476	Artery_Coronary	No
ENSG00000078043	PIAS2	18	44388353	0.0506347	43	3	0.0160169	Uterus	No
ENSG00000204099	NEU4	2	242749920	0.0506753	41	5	0.00930049	Minor_Salivary_Gland	No
ENSG00000147459	DOCK5	8	25042238	0.0506815	41	6	0.00372514	Muscle_Skeletal	No
ENSG00000165934	CPSF2	14	92588281	0.0507023	45	4	0.00382485	Minor_Salivary_Gland	No
ENSG00000070366	SMG6	17	1963133	0.0507107	34	4	0.0163342	Brain_Cerebellum	No
ENSG00000172425	TTC36	11	118398187	0.05073	1	1	0.05073	Liver	No
ENSG00000104388	RAB2A	8	61429416	0.0508546	42	2	0.00799818	Adipose_Visceral_Omentum	No
ENSG00000099901	RANBP1	22	20103461	0.0509321	40	3	0.016316	Esophagus_Mucosa	No
ENSG00000266338	NBPF15	1	145107801	0.051035	28	6	0.00297475	Brain_Cortex	No
ENSG00000177728	TMEM94	17	73437240	0.0510954	44	3	0.003063	Prostate	No
ENSG00000149798	CDC42EP2	11	65082289	0.0512105	39	2	0.0219429	Brain_Amygdala	No
ENSG00000170791	CHCHD7	8	57124245	0.0512623	45	2	0.0155747	Artery_Tibial	No
ENSG00000169851	PCDH7	4	30722037	0.0512775	14	4	0.02605	Brain_Hypothalamus	No
ENSG00000267130	ENSG00000267130	19	33795942	0.0512813	23	4	0.009599	Brain_Cortex	No
ENSG00000253315	LINC01932	5	158654723	0.0513	1	1	0.0513	Esophagus_Mucosa	No
ENSG00000148795	CYP17A1	10	104590288	0.0513455	28	3	0.003456	Artery_Tibial	No
ENSG00000143520	FLG2	1	152321211	0.051358	34	2	8.05e-05	Nerve_Tibial	No
ENSG00000104472	CHRAC1	8	141521397	0.0513851	45	5	0.00112832	Breast_Mammary_Tissue	No
ENSG00000170049	KCNAB3	17	7825177	0.0513854	45	1	0.036515	Heart_Atrial_Appendage	No
ENSG00000196912	ANKRD36B	2	98108978	0.0514646	17	4	0.00320765	Breast_Mammary_Tissue	No
ENSG00000276997	ENSG00000276997	1	222650593	0.0515014	2	2	0.0235383	Thyroid	No
ENSG00000148484	RSU1	10	16632610	0.0515484	44	2	0.00438278	Brain_Nucleus_accumbens_basal_ganglia	No
ENSG00000153250	RBMS1	2	161128662	0.0516146	32	4	0.0101	Adipose_Subcutaneous	No
ENSG00000018625	ATP1A2	1	160085549	0.0516147	42	4	0.0178756	Adipose_Subcutaneous	No
ENSG00000168631	MUCL3	6	30908749	0.051625	13	4	0.0300303	Lung	No
ENSG00000186446	ZNF501	3	44771088	0.0516547	45	1	0.00909583	Brain_Putamen_basal_ganglia	No
ENSG00000214803	ENSG00000214803	8	125204912	0.0516599	4	3	0.06582	Brain_Cerebellar_Hemisphere	No
ENSG00000198373	WWP2	16	69796209	0.0517051	29	4	0.02863	Artery_Tibial	No
ENSG00000237457	BRINP3-DT	1	190447681	0.0517096	7	4	0.2338	Small_Intestine_Terminal_Ileum	No
ENSG00000131653	TRAF7	16	2205699	0.0517225	10	4	0.0181594	Brain_Hypothalamus	No
ENSG00000135253	KCP	7	128502505	0.0517301	29	5	0.0178597	Thyroid	No
ENSG00000163081	CCDC140	2	223162866	0.0517342	2	2	0.0167	Brain_Cerebellar_Hemisphere	No
ENSG00000109180	OCIAD1	4	48807229	0.0517782	45	3	0.00776481	Brain_Spinal_cord_cervical_c-1	No
ENSG00000203837	PNLIPRP3	10	118187379	0.051804	18	3	0.0498653	Adipose_Subcutaneous	No
ENSG00000144339	TMEFF2	2	192813769	0.051833	23	2	0.0180514	Brain_Amygdala	No
ENSG00000117222	RBBP5	1	205055270	0.0518339	44	4	0.0516103	Adipose_Subcutaneous	No
ENSG00000125977	EIF2S2	20	32676104	0.051834	30	2	0.1146	Brain_Cerebellum	No
ENSG00000156171	DRAM2	1	111659955	0.0518392	45	2	0.0108306	Skin_Sun_Exposed_Lower_leg	No
ENSG00000204227	RING1	6	33176272	0.0519008	43	3	0.0196968	Adipose_Subcutaneous	No
ENSG00000130702	LAMA5	20	60883011	0.0519625	40	6	0.00270175	Colon_Transverse	No
ENSG00000283516	LITAFD	16	8976207	0.0519859	2	2	0.01638	Pituitary	No
ENSG00000069329	VPS35	16	46690054	0.0520253	29	2	0.0431	Adrenal_Gland	No
ENSG00000144746	ARL6IP5	3	69134095	0.0520266	40	2	0.0123113	Esophagus_Mucosa	No
ENSG00000168036	CTNNB1	3	41236328	0.052086	40	2	0.0238874	Brain_Hippocampus	No
ENSG00000008118	CAMK1G	1	209757062	0.0520873	31	3	0.00645334	Heart_Atrial_Appendage	No
ENSG00000105141	CASP14	19	15160195	0.0520876	37	4	0.020474	Colon_Transverse	No
ENSG00000175931	UBE2O	17	74385532	0.0521217	15	4	0.08696	Artery_Aorta	No
ENSG00000074201	CLNS1A	11	77225981	0.0521675	42	1	0.0177585	Esophagus_Mucosa	No
ENSG00000164904	ALDH7A1	5	125877533	0.0522009	45	3	0.0068305	Pancreas	No
ENSG00000255216	ENSG00000255216	11	119879313	0.0522772	4	2	0.0376062	Breast_Mammary_Tissue	No
ENSG00000188610	FAM72B	1	120837756	0.0522998	1	1	0.0522998	Brain_Cerebellum	No
ENSG00000166143	PPP1R14D	15	41107650	0.052309	8	3	0.04639	Vagina	No
ENSG00000109424	UCP1	4	141480588	0.0523417	3	2	0.03507	Minor_Salivary_Gland	No
ENSG00000197747	S100A10	1	151955391	0.052344	43	5	0.0801734	Thyroid	No
ENSG00000231861	OR5K2	3	98216448	0.0523517	34	1	0.02958	Skin_Not_Sun_Exposed_Suprapubic	No
ENSG00000114098	ARMC8	3	137906109	0.0523523	42	3	0.02904	Brain_Hypothalamus	No
ENSG00000067606	PRKCZ	1	1981909	0.0523668	41	7	0.0023687	Esophagus_Muscularis	No
ENSG00000168702	LRP1B	2	140988992	0.0523777	38	6	0.0254413	Breast_Mammary_Tissue	No
ENSG00000259717	LINC00677	14	103587184	0.0524145	6	3	0.01417	Breast_Mammary_Tissue	No
ENSG00000111144	LTA4H	12	96394606	0.0524607	41	7	0.006365	Prostate	No
ENSG00000230658	KLHL7-DT	7	23140847	0.0525124	44	1	0.0401672	Brain_Hippocampus	No
ENSG00000197272	IL27	16	28510683	0.0525158	14	4	0.005455	Minor_Salivary_Gland	No
ENSG00000157214	STEAP2	7	89796904	0.0526123	44	3	0.0429025	Brain_Nucleus_accumbens_basal_ganglia	No
ENSG00000233117	LINC00702	10	4243333	0.0526208	42	2	0.009165	Uterus	No
ENSG00000130725	UBE2M	19	59067079	0.0526273	38	5	0.004269	Esophagus_Mucosa	No
ENSG00000162062	TEDC2	16	2510081	0.0526861	22	4	0.0216319	Lung	No
ENSG00000156096	UGT2B4	4	70345883	0.0526958	8	2	0.02154	Heart_Atrial_Appendage	No
ENSG00000177425	PAWR	12	79968759	0.0527052	45	3	0.0220684	Brain_Cerebellar_Hemisphere	No
ENSG00000139746	RBM26	13	79885962	0.0527135	45	2	0.0167832	Brain_Anterior_cingulate_cortex_BA24	No
ENSG00000284395	PERCC1	16	1481078	0.0527719	14	5	0.2916	Brain_Putamen_basal_ganglia	No
ENSG00000166148	AVPR1A	12	63539014	0.052888	26	10	0.0669895	Artery_Tibial	No
ENSG00000154723	ATP5PF	21	27088815	0.0529423	9	4	0.05988	Adipose_Subcutaneous	No
ENSG00000188011	RTP5	2	242811752	0.0530187	40	7	0.0172556	Brain_Cerebellum	No
ENSG00000105784	RUNDC3B	7	87256864	0.053042	15	5	0.0142285	Adipose_Subcutaneous	No
ENSG00000113600	C9	5	39284364	0.0531336	2	2	0.0734483	Adipose_Subcutaneous	No
ENSG00000010932	FMO1	1	171217638	0.0532404	32	8	0.0292879	Pancreas	No
ENSG00000272360	ENSG00000272360	3	58476557	0.0532729	42	2	0.0100481	Breast_Mammary_Tissue	No
ENSG00000273428	ENSG00000273428	22	30831531	0.0533353	24	3	0.03448	Ovary	No
ENSG00000170689	HOXB9	17	46698518	0.0533476	22	3	0.01674	Lung	No
ENSG00000062524	LTK	15	41795836	0.0534399	40	4	0.00610767	Nerve_Tibial	No
ENSG00000236975	LINC02814	1	229228562	0.0534926	11	7	0.008158	Liver	No
ENSG00000151632	AKR1C2	10	5029967	0.0535067	39	9	0.00081487	Brain_Frontal_Cortex_BA9	No
ENSG00000162542	TMCO4	1	20008706	0.0535562	12	7	0.1228	Adipose_Subcutaneous	No
ENSG00000283154	IQCJ-SCHIP1	3	158680023	0.0536729	5	1	0.05225	Brain_Putamen_basal_ganglia	No
ENSG00000277087	ENSG00000277087	20	5026406	0.0536942	10	2	0.0169473	Nerve_Tibial	No
ENSG00000224810	ENSG00000224810	1	182031812	0.0537281	16	2	0.01583	Brain_Amygdala	No
ENSG00000175497	DPP10	2	115199876	0.0537388	14	7	0.0353	Lung	No
ENSG00000204310	AGPAT1	6	32135989	0.0537413	41	5	0.00188846	Lung	No
ENSG00000118276	B4GALT6	18	29202210	0.0537568	42	4	0.00420809	Heart_Atrial_Appendage	No
ENSG00000169174	PCSK9	1	55505221	0.0538049	23	10	0.0148318	Adipose_Visceral_Omentum	No
ENSG00000153147	SMARCA5	4	144434616	0.0538447	13	3	0.007329	Adipose_Visceral_Omentum	No
ENSG00000135218	CD36	7	79998891	0.0539033	21	5	0.0461186	Heart_Atrial_Appendage	No
ENSG00000117410	ATP6V0B	1	44440159	0.0539192	41	5	0.00225425	Brain_Spinal_cord_cervical_c-1	No
ENSG00000166856	GPR182	12	57388230	0.0539394	37	1	0.0484	Artery_Aorta	No
ENSG00000137486	ARRB1	11	74975226	0.0539444	24	8	0.0511196	Brain_Hypothalamus	No
ENSG00000229520	LINC00404	13	112760409	0.0539595	15	7	0.05399	Colon_Transverse	No
ENSG00000109881	CCDC34	11	27352374	0.0540099	29	4	0.008712	Adipose_Visceral_Omentum	No
ENSG00000237940	-	2	242912834	0.0540238	44	2	0.0191673	Adrenal_Gland	No
ENSG00000144026	ZNF514	2	95813075	0.0540981	45	3	0.0141907	Brain_Hippocampus	No
ENSG00000082397	EPB41L3	18	5392383	0.0541134	28	8	0.00125553	Colon_Sigmoid	No
ENSG00000250081	ENSG00000250081	5	64782271	0.0542143	3	1	0.0513423	Spleen	No
ENSG00000151292	CSNK1G3	5	122847793	0.0542309	45	5	0.080056	Pancreas	No
ENSG00000213699	SLC35F6	2	26987152	0.0542315	28	3	0.05728	Pancreas	No
ENSG00000005001	PRSS22	16	2902728	0.0542957	22	6	0.0005569	Thyroid	No
ENSG00000092201	SUPT16H	14	21819631	0.0543253	18	7	0.002912	Lung	No
ENSG00000153157	SYCP2L	6	10748027	0.0543394	44	8	0.00750204	Pituitary	No
ENSG00000181896	ZNF101	19	19779605	0.0545124	41	7	0.00142999	Brain_Caudate_basal_ganglia	No
ENSG00000274312	ENSG00000274312	15	98862915	0.0546181	25	6	0.0498062	Spleen	No
ENSG00000105202	FBL	19	40325098	0.0546345	38	1	0.03186	Skin_Sun_Exposed_Lower_leg	No
ENSG00000166831	RBPMS2	15	65032091	0.0546884	44	3	0.0422838	Brain_Spinal_cord_cervical_c-1	No
ENSG00000164104	HMGB2	4	174252846	0.0547262	44	1	0.0473905	Ovary	No
ENSG00000181408	UTS2R	17	80332153	0.0548349	19	5	0.0454447	Breast_Mammary_Tissue	No
ENSG00000283567	C19orf85	19	55974367	0.054888	1	1	0.054888	Colon_Sigmoid	No
ENSG00000132383	RPA1	17	1732996	0.0549754	45	4	0.0176779	Liver	No
ENSG00000197016	ZNF470	19	57078880	0.0550176	45	4	0.00123675	Skin_Sun_Exposed_Lower_leg	No
ENSG00000164879	CA3	8	86285665	0.0550605	21	3	0.02055	Artery_Aorta	No
ENSG00000257556	LINC02298	14	105559946	0.055065	45	5	0.00474103	Pancreas	No
ENSG00000259104	PTCSC3	14	36605314	0.0550776	2	2	0.01796	Lung	No
ENSG00000274400	ENSG00000274400	18	32724905	0.055091	22	3	0.0660887	Brain_Amygdala	No
ENSG00000173599	PC	11	66615704	0.0551584	45	3	0.0460974	Esophagus_Mucosa	No
ENSG00000165028	NIPSNAP3B	9	107526438	0.0551731	44	4	0.0131535	Brain_Substantia_nigra	No
ENSG00000099953	MMP11	22	24110413	0.0551903	35	4	0.01057	Breast_Mammary_Tissue	No
ENSG00000157999	ANKRD61	7	6071007	0.0552374	42	4	0.0504138	Ovary	No
ENSG00000130513	GDF15	19	18485541	0.0552475	20	7	0.001043	Muscle_Skeletal	No
ENSG00000137198	GMPR	6	16238811	0.055284	39	4	0.00396859	Brain_Cerebellar_Hemisphere	No
ENSG00000197774	EME2	16	1823208	0.0553718	39	4	0.00397	Uterus	No
ENSG00000177692	DNAJC28	21	34860497	0.0553916	44	2	0.0161571	Thyroid	No
ENSG00000267710	EDDM13	19	56784138	0.0554299	16	5	0.00266578	Esophagus_Mucosa	No
ENSG00000272079	ENSG00000272079	16	3056121	0.0554477	40	2	0.04308	Vagina	No
ENSG00000196981	WDR5B	3	122130715	0.0555626	45	3	0.0002843	Skin_Sun_Exposed_Lower_leg	No
ENSG00000110768	GTF2H1	11	18343842	0.0555691	45	2	0.00658586	Vagina	No
ENSG00000248360	LINC00504	4	14472089	0.0555818	13	8	0.06835	Brain_Cerebellum	No
ENSG00000251129	LINC02506	4	31999019	0.0555953	11	1	0.0061371	Heart_Atrial_Appendage	No
ENSG00000261512	ENSG00000261512	16	46656773	0.0556175	4	2	0.02083	Brain_Cortex	No
ENSG00000249931	GOLGA8K	15	32684983	0.0556575	2	1	0.0556575	Brain_Cortex	No
ENSG00000151500	THYN1	11	134118173	0.055675	42	4	0.0229646	Ovary	No
ENSG00000251144	ENSG00000251144	5	174247030	0.0557538	1	1	0.0557538	Nerve_Tibial	No
ENSG00000113407	TARS1	5	33440802	0.0558107	45	4	0.05465	Adipose_Visceral_Omentum	No
ENSG00000177694	NAALADL2	3	174156363	0.0558503	15	6	0.0101612	Artery_Aorta	No
ENSG00000119487	MAPKAP1	9	128199672	0.0558744	36	2	0.0202423	Thyroid	No
ENSG00000166428	PLD4	14	105391153	0.0558981	40	4	0.044983	Whole_Blood	No
ENSG00000143374	TARS2	1	150459887	0.0559432	35	4	0.00178756	Brain_Amygdala	No
ENSG00000109943	CRTAM	11	122709208	0.0560195	22	3	0.0773706	Brain_Putamen_basal_ganglia	No
ENSG00000204569	PPP1R10	6	30568177	0.0560274	3	1	0.05387	Prostate	No
ENSG00000162670	BRINP3	1	190066792	0.0561734	15	7	0.0412201	Heart_Left_Ventricle	No
ENSG00000185040	SPDYE16	7	76163011	0.05622	2	1	0.05622	Nerve_Tibial	No
ENSG00000178804	H1-8	3	129262057	0.056262	1	1	0.056262	Pituitary	No
ENSG00000099622	CIRBP	19	1259384	0.0563393	9	3	0.0611684	Breast_Mammary_Tissue	No
ENSG00000101282	RSPO4	20	939095	0.0563447	45	8	0.00546901	Brain_Amygdala	No
ENSG00000274367	ENSG00000274367	16	3031175	0.0563582	12	4	0.002793	Brain_Hippocampus	No
ENSG00000171951	SCG2	2	224461658	0.0563847	9	3	0.0347351	Vagina	No
ENSG00000270022	ENSG00000270022	22	43011250	0.0564215	16	1	0.05416	Brain_Cerebellum	No
ENSG00000187758	ADH1A	4	100197524	0.0564359	27	2	0.00845451	Muscle_Skeletal	No
ENSG00000253434	LINC02237	8	112388868	0.0564504	4	2	0.02304	Adrenal_Gland	No
ENSG00000135454	B4GALNT1	12	58017193	0.0565054	42	1	0.015579	Colon_Transverse	No
ENSG00000221843	SPATA31H1	2	27799389	0.0565232	23	6	0.02822	Artery_Tibial	No
ENSG00000256484	ENSG00000256484	12	131851205	0.0565387	1	1	0.0565387	Nerve_Tibial	No
ENSG00000143373	ZNF687	1	151254094	0.0565584	30	2	0.01034	Brain_Spinal_cord_cervical_c-1	No
ENSG00000234292	ENSG00000234292	5	90575914	0.0566228	30	3	0.0409993	Thyroid	No
ENSG00000123836	PFKFB2	1	207222801	0.0566933	12	2	0.148	Adrenal_Gland	No
ENSG00000113790	EHHADH	3	184908412	0.0567177	21	3	0.08156	Lung	No
ENSG00000095637	SORBS1	10	97071528	0.0567321	35	10	0.04073	Nerve_Tibial	No
ENSG00000130717	UCK1	9	134399188	0.056745	42	5	0.0497622	Pituitary	No
ENSG00000231808	LINC01388	9	112716	0.056746	7	2	0.0174555	Heart_Left_Ventricle	No
ENSG00000138764	CCNG2	4	78078304	0.0567651	38	4	0.00788929	Adrenal_Gland	No
ENSG00000185920	PTCH1	9	98205262	0.0567736	29	3	0.07308	Nerve_Tibial	No
ENSG00000278570	NR2E3	15	72084976	0.056834	40	6	0.00622558	Thyroid	No
ENSG00000133816	MICAL2	11	12115543	0.0569504	41	15	0.00345599	Heart_Atrial_Appendage	No
ENSG00000174231	PRPF8	17	1553923	0.056953	43	6	0.010005	Spleen	No
ENSG00000224652	LINC00885	3	195869507	0.0569535	7	5	0.0673665	Whole_Blood	No
ENSG00000100490	CDKL1	14	50796310	0.0570905	26	8	0.0149663	Adipose_Visceral_Omentum	No
ENSG00000260988	ENSG00000260988	15	78433585	0.0571064	40	3	0.00813409	Adrenal_Gland	No
ENSG00000143933	CALM2	2	47387221	0.0571184	34	5	0.004563	Prostate	No
ENSG00000175215	CTDSP2	12	58213710	0.0571208	13	2	0.01704	Whole_Blood	No
ENSG00000178403	NEUROG2	4	113434672	0.0571544	7	3	0.03908	Brain_Cortex	No
ENSG00000119541	VPS4B	18	61056423	0.0571904	15	5	0.03263	Adipose_Visceral_Omentum	No
ENSG00000223891	OSER1-DT	20	42839600	0.0571959	45	3	0.00719896	Brain_Hippocampus	No
ENSG00000115756	HPCAL1	2	10443015	0.0572077	27	13	0.00182844	Esophagus_Mucosa	No
ENSG00000141448	GATA6	18	19749404	0.0572127	2	1	0.0572127	Colon_Transverse	No
ENSG00000138092	CENPO	2	25016005	0.0572225	24	6	0.00063903	Adipose_Visceral_Omentum	No
ENSG00000145414	NAF1	4	164031225	0.0572723	38	3	0.009835	Brain_Caudate_basal_ganglia	No
ENSG00000169071	ROR2	9	94325373	0.0572807	36	7	0.00271007	Adrenal_Gland	No
ENSG00000229255	ENSG00000229255	1	248647546	0.0573871	4	3	0.015191	Brain_Anterior_cingulate_cortex_BA24	No
ENSG00000271427	ENSG00000271427	1	117907521	0.0573944	37	2	0.01118	Ovary	No
ENSG00000251216	ENSG00000251216	4	174845358	0.0573998	10	3	0.009663	Heart_Left_Ventricle	No
ENSG00000167720	SRR	17	2206677	0.057409	45	1	0.0449	Brain_Substantia_nigra	No
ENSG00000123600	METTL8	2	172173919	0.0574349	33	6	0.0532	Skin_Sun_Exposed_Lower_leg	No
ENSG00000163827	LRRC2	3	46556913	0.0574611	24	8	0.08529	Whole_Blood	No
ENSG00000275763	ZNF516-DT	18	74207476	0.0574672	25	3	0.0118604	Muscle_Skeletal	No
ENSG00000125454	SLC25A19	17	73269073	0.057498	31	3	0.05368	Liver	No
ENSG00000115163	CENPA	2	26987157	0.0575562	15	4	0.06791	Colon_Sigmoid	No
ENSG00000124920	MYRF	11	61520114	0.0575627	18	3	0.03425	Esophagus_Mucosa	No
ENSG00000176533	GNG7	19	2511217	0.0575693	18	9	0.001957	Whole_Blood	No
ENSG00000148120	AOPEP	9	97488983	0.0575739	31	6	0.02173	Esophagus_Gastroesophageal_Junction	No
ENSG00000235863	B3GALT4	6	33244917	0.0576864	36	5	0.00323512	Brain_Hippocampus	No
ENSG00000270019	ENSG00000270019	2	114645780	0.0577091	44	3	0.0178935	Whole_Blood	No
ENSG00000213920	MDP1	14	24683143	0.0577303	13	5	0.018853	Stomach	No
ENSG00000188092	GPR89B	1	147400506	0.0578403	29	1	0.0561538	Pituitary	No
ENSG00000213199	ASIC3	7	150745379	0.057848	40	6	0.0186141	Skin_Sun_Exposed_Lower_leg	No
ENSG00000105609	LILRB5	19	54754263	0.0578553	9	5	0.01659	Brain_Caudate_basal_ganglia	No
ENSG00000182173	TSEN54	17	73512141	0.0579233	43	6	0.001855	Nerve_Tibial	No
ENSG00000204231	RXRB	6	33161365	0.0579366	38	2	0.002966	Brain_Frontal_Cortex_BA9	No
ENSG00000266490	ENSG00000266490	17	29119390	0.0579442	44	2	0.00616566	Thyroid	No
ENSG00000112511	PHF1	6	33378176	0.0579474	9	3	0.02008	Artery_Tibial	No
ENSG00000117614	SYF2	1	25549170	0.0579902	42	1	0.00937046	Brain_Frontal_Cortex_BA9	No
ENSG00000068028	RASSF1	3	50367219	0.058041	30	5	0.02729	Nerve_Tibial	No
ENSG00000110619	CARS1	11	3022152	0.0580461	38	4	0.0531862	Whole_Blood	No
ENSG00000165105	RASEF	9	85594500	0.0581176	14	6	0.1839	Adipose_Visceral_Omentum	No
ENSG00000182223	ZAR1	4	48492269	0.0581956	10	4	0.233513	Brain_Caudate_basal_ganglia	No
ENSG00000107789	MINPP1	10	89264632	0.0582675	40	4	0.0286971	Brain_Cortex	No
ENSG00000232470	ENSG00000232470	10	112629501	0.0583317	15	3	0.0075541	Small_Intestine_Terminal_Ileum	No
ENSG00000166450	PRTG	15	55903744	0.0583731	42	10	0.00073213	Brain_Substantia_nigra	No
ENSG00000173376	NDNF	4	121956768	0.0583858	31	4	0.02161	Ovary	No
ENSG00000177479	ARIH2	3	48956254	0.0584098	35	1	0.05843	Adrenal_Gland	No
ENSG00000150893	FREM2	13	39261266	0.0584126	31	5	0.405173	Breast_Mammary_Tissue	No
ENSG00000089123	TASP1	20	13246709	0.0584166	23	5	0.0575365	Adipose_Subcutaneous	No
ENSG00000221883	ARIH2OS	3	48955221	0.0584541	27	1	0.05843	Artery_Aorta	No
ENSG00000172404	DNAJB7	22	41255553	0.0584891	37	3	0.0181721	Liver	No
ENSG00000250957	ENSG00000250957	4	175056206	0.0585255	2	2	0.0347995	Nerve_Tibial	No
ENSG00000228127	LINC01649	1	116461997	0.0585261	17	5	0.122248	Brain_Cerebellar_Hemisphere	No
ENSG00000179913	B3GNT3	19	17905637	0.058586	26	5	0.00935857	Colon_Transverse	No
ENSG00000170961	HAS2	8	122624356	0.0586403	5	3	0.006352	Muscle_Skeletal	No
ENSG00000276368	H2AC14	6	27782079	0.0586475	1	1	0.0586475	Spleen	No
ENSG00000179632	MAF1	8	145159402	0.0586909	44	2	0.0315115	Brain_Cerebellum	No
ENSG00000206181	ELOA2	18	44558943	0.05872	2	1	0.05872	Heart_Atrial_Appendage	No
ENSG00000196968	FUT11	10	75532049	0.0587227	41	2	0.05825	Colon_Transverse	No
ENSG00000273192	ENSG00000273192	22	50295876	0.0587396	10	2	0.02291	Liver	No
ENSG00000137463	MGARP	4	140187317	0.0587672	33	3	0.01479	Brain_Frontal_Cortex_BA9	No
ENSG00000253821	ENSG00000253821	8	58405443	0.0587818	3	2	0.04415	Liver	No
ENSG00000143919	CAMKMT	2	44589089	0.0587937	45	2	0.007941	Small_Intestine_Terminal_Ileum	No
ENSG00000212807	OR2A42	7	143929004	0.0588928	1	1	0.0588928	Thyroid	No
ENSG00000224034	LINC02561	10	5307996	0.059002	10	5	0.0113151	Liver	No
ENSG00000253729	PRKDC	8	48685669	0.059007	23	3	0.03532	Colon_Transverse	No
ENSG00000138109	CYP2C9	10	96698415	0.0590443	15	4	0.01304	Minor_Salivary_Gland	No
ENSG00000234506	LINC01506	9	71158457	0.0590482	14	3	0.00431198	Spleen	No
ENSG00000101425	BPI	20	36888551	0.0590625	31	9	0.0282539	Esophagus_Gastroesophageal_Junction	No
ENSG00000128591	FLNC	7	128470431	0.0590816	34	6	0.05486	Brain_Nucleus_accumbens_basal_ganglia	No
ENSG00000150656	CNDP1	18	72201675	0.0590844	26	7	0.0414666	Brain_Amygdala	No
ENSG00000163975	MELTF	3	196715492	0.0590853	32	15	0.0108873	Brain_Hippocampus	No
ENSG00000271646	IRF2-DT	4	185395956	0.0592772	38	6	0.0134156	Liver	No
ENSG00000130876	SLC7A10	19	33699570	0.0593323	31	8	0.00035248	Whole_Blood	No
ENSG00000187498	COL4A1	13	110801318	0.0593482	22	7	0.120189	Artery_Coronary	No
ENSG00000133703	KRAS	12	25357723	0.0593584	12	6	0.1718	Thyroid	No
ENSG00000168394	TAP1	6	32812986	0.0596229	41	4	0.01117	Brain_Spinal_cord_cervical_c-1	No
ENSG00000150995	ITPR1	3	4535032	0.0596684	20	6	0.00304875	Esophagus_Mucosa	No
ENSG00000026103	FAS	10	90750414	0.0597033	36	5	0.05935	Adipose_Subcutaneous	No
ENSG00000163359	COL6A3	2	238232646	0.059794	8	5	0.0128863	Adipose_Visceral_Omentum	No
ENSG00000072042	RDH11	14	68143518	0.0599235	45	5	0.00847395	Pituitary	No
ENSG00000151532	VTI1A	10	114206756	0.0600226	34	7	0.00101653	Adrenal_Gland	No
ENSG00000170178	HOXD12	2	176964458	0.06006	1	1	0.06006	Vagina	No
ENSG00000112379	ARFGEF3	6	138483058	0.060065	40	5	0.00119511	Skin_Not_Sun_Exposed_Suprapubic	No
ENSG00000277200	CCDC92B	17	2624094	0.0601361	43	2	0.00683026	Brain_Substantia_nigra	No
ENSG00000240771	ARHGEF25	12	58003963	0.0602463	45	4	0.0121156	Spleen	No
ENSG00000180198	RCC1	1	28832455	0.0602561	39	5	0.0689267	Artery_Coronary	No
ENSG00000060140	STYK1	12	10771538	0.0602653	31	6	0.007511	Brain_Hypothalamus	No
ENSG00000263618	ENSG00000263618	18	14903579	0.0602965	5	3	0.08854	Brain_Frontal_Cortex_BA9	No
ENSG00000101367	MAPRE1	20	31407699	0.0602989	37	4	0.01897	Brain_Anterior_cingulate_cortex_BA24	No
ENSG00000136448	NMT1	17	43128978	0.0603969	42	3	0.003184	Adrenal_Gland	No
ENSG00000183576	SETD3	14	99864083	0.0604056	33	2	0.02189	Lung	No
ENSG00000159346	ADIPOR1	1	202909951	0.0605256	45	3	0.0120794	Whole_Blood	No
ENSG00000164305	CASP3	4	185548850	0.0605513	39	5	0.01952	Heart_Atrial_Appendage	No
ENSG00000108961	RANGRF	17	8191815	0.0607788	45	3	0.0188364	Adipose_Visceral_Omentum	No
ENSG00000172457	OR9G4	11	56510303	0.06094	1	1	0.06094	Spleen	No
ENSG00000173542	MOB1B	4	71768043	0.0610324	9	3	0.04321	Brain_Anterior_cingulate_cortex_BA24	No
ENSG00000108443	RPS6KB1	17	57970447	0.0610765	27	3	0.0306516	Spleen	No
ENSG00000171791	BCL2	18	60790579	0.0611726	15	8	0.1101	Colon_Sigmoid	No
ENSG00000248455	LINC02217	5	17404128	0.0611788	11	2	0.02888	Whole_Blood	No
ENSG00000104879	CKM	19	45809672	0.061246	30	5	0.07628	Brain_Amygdala	No
ENSG00000133863	TEX15	8	30689060	0.061249	10	4	0.01351	Brain_Anterior_cingulate_cortex_BA24	No
ENSG00000125910	S1PR4	19	3172344	0.061359	40	8	0.0515943	Pituitary	No
ENSG00000166128	RAB8B	15	63481668	0.0613608	28	7	0.0201116	Artery_Coronary	No
ENSG00000140153	WDR20	14	102605840	0.0614114	13	3	0.003117	Thyroid	No
ENSG00000162927	PUS10	2	61167357	0.0614321	45	2	0.00646199	Artery_Tibial	No
ENSG00000271824	SMIM32	5	135527156	0.0614997	23	1	0.05865	Artery_Tibial	No
ENSG00000214960	CRPPA	7	16130817	0.0615508	43	5	0.0129349	Heart_Atrial_Appendage	No
ENSG00000155366	RHOC	1	113243728	0.0616171	27	7	0.05485	Brain_Spinal_cord_cervical_c-1	No
ENSG00000164458	TBXT	6	166571144	0.0616879	4	3	0.01826	Esophagus_Gastroesophageal_Junction	No
ENSG00000266258	LINC01909	18	68002675	0.0617339	42	4	0.0105722	Adrenal_Gland	No
ENSG00000183977	PP2D1	3	20021453	0.0617357	41	4	0.005763	Brain_Substantia_nigra	No
ENSG00000050820	BCAR1	16	75262928	0.0617845	39	5	0.00890955	Thyroid	No
ENSG00000120694	HSPH1	13	31710762	0.0617873	38	5	0.00751552	Brain_Frontal_Cortex_BA9	No
ENSG00000111596	CNOT2	12	70636774	0.0619791	44	7	0.0288622	Liver	No
ENSG00000204961	PCDHA9	5	140227048	0.0620385	11	2	0.14621	Brain_Frontal_Cortex_BA9	No
ENSG00000155256	ZFYVE27	10	99496878	0.0620553	43	6	0.003182	Colon_Transverse	No
ENSG00000258100	LINC02823	12	91755973	0.0622229	10	4	0.241082	Colon_Transverse	No
ENSG00000281912	LINC01144	1	45769581	0.0622275	25	4	0.00538431	Thyroid	No
ENSG00000260166	ENSG00000260166	16	88120993	0.0622443	7	3	0.150237	Brain_Cortex	No
ENSG00000136928	GABBR2	9	101050391	0.0622562	19	3	0.0103989	Muscle_Skeletal	No
ENSG00000198909	MAP3K3	17	61699775	0.06237	42	1	0.03454	Adrenal_Gland	No
ENSG00000261671	ENSG00000261671	10	22546715	0.0623761	2	1	0.0623761	Lung	No
ENSG00000135643	KCNMB4	12	70760056	0.0624038	43	9	0.0184008	Prostate	No
ENSG00000140632	GLYR1	16	4853204	0.0624222	37	7	0.01133	Stomach	No
ENSG00000010256	UQCRC1	3	48636435	0.0624504	2	2	0.08592	Thyroid	No
ENSG00000178732	GP5	3	194115550	0.0624783	27	3	0.0149403	Minor_Salivary_Gland	No
ENSG00000241399	CD302	2	160625364	0.0624981	40	6	0.00632345	Brain_Amygdala	No
ENSG00000133067	LGR6	1	202163029	0.062506	26	6	0.007563	Brain_Putamen_basal_ganglia	No
ENSG00000230294	LINC02370	12	131832015	0.0625858	1	1	0.0625858	Nerve_Tibial	No
ENSG00000163221	S100A12	1	153346184	0.0626944	14	5	0.0120267	Stomach	No
ENSG00000162441	LZIC	1	9982173	0.06279	35	4	0.0195823	Brain_Anterior_cingulate_cortex_BA24	No
ENSG00000274363	ENSG00000274363	17	4170985	0.0628442	26	2	0.01986	Brain_Amygdala	No
ENSG00000269489	ENSG00000269489	1	151770530	0.0628626	26	2	0.00921895	Brain_Nucleus_accumbens_basal_ganglia	No
ENSG00000059691	GATB	4	152591656	0.062953	45	3	0.005701	Prostate	No
ENSG00000161921	CXCL16	17	4636821	0.0629639	38	3	0.0233388	Pancreas	No
ENSG00000228697	ENSG00000228697	1	168370067	0.063	1	1	0.063	Liver	No
ENSG00000179930	ZNF648	1	182023705	0.0630218	8	2	0.01428	Breast_Mammary_Tissue	No
ENSG00000125779	PANK2	20	3869486	0.0630225	39	7	0.00671821	Artery_Aorta	No
ENSG00000090554	FLT3LG	19	49977464	0.0630904	15	3	0.00576399	Brain_Cortex	No
ENSG00000048649	RSF1	11	77371041	0.0631031	44	1	0.0561	Pancreas	No
ENSG00000131730	CKMT2	5	80529104	0.0631534	45	7	0.0128352	Adrenal_Gland	No
ENSG00000115084	SLC35F5	2	114462588	0.0631668	45	3	0.00080208	Muscle_Skeletal	No
ENSG00000160856	FCRL3	1	157644111	0.0632256	21	1	0.0410247	Adipose_Subcutaneous	No
ENSG00000249451	ENSG00000249451	17	48580773	0.0632645	14	3	0.01648	Brain_Cerebellum	No
ENSG00000250260	ENSG00000250260	5	137374888	0.06334	1	1	0.06334	Heart_Atrial_Appendage	No
ENSG00000198064	NPIPB13	16	30234258	0.0633436	2	2	0.0213	Liver	No
ENSG00000254093	PINX1	8	10622473	0.0633464	40	4	0.0003375	Brain_Cerebellum	No
ENSG00000169976	SF3B5	6	144416018	0.0634028	38	3	0.02992	Artery_Tibial	No
ENSG00000246465	ENSG00000246465	16	28296206	0.0634952	2	1	0.05519	Pituitary	No
ENSG00000183378	OVCH2	11	7710669	0.0634991	20	7	0.00734548	Artery_Tibial	No
ENSG00000105552	BCAT2	19	49298319	0.0635273	37	5	0.01592	Adipose_Visceral_Omentum	No
ENSG00000196099	OR6M1	11	123676043	0.06354	1	1	0.06354	Pancreas	No
ENSG00000117122	MFAP2	1	17300997	0.0637002	43	2	0.072148	Heart_Atrial_Appendage	No
ENSG00000134532	SOX5	12	23682440	0.0637082	11	4	0.01234	Heart_Atrial_Appendage	No
ENSG00000278607	ENSG00000278607	18	72782147	0.0637358	20	3	0.3122	Brain_Caudate_basal_ganglia	No
ENSG00000181778	TMEM252	9	71151496	0.0637619	31	4	0.00456081	Whole_Blood	No
ENSG00000133997	MED6	14	71047974	0.0637699	25	7	0.04194	Brain_Frontal_Cortex_BA9	No
ENSG00000143867	OSR1	2	19551246	0.0638006	26	3	0.0110976	Esophagus_Muscularis	No
ENSG00000229292	RFPL4AL1	19	56280507	0.0638673	1	1	0.0638673	Liver	No
ENSG00000227157	ENSG00000227157	2	105027659	0.06387	1	1	0.06387	Brain_Substantia_nigra	No
ENSG00000174197	MGA	15	41913422	0.0638975	36	3	0.0100052	Vagina	No
ENSG00000138670	RASGEF1B	4	82347547	0.0639029	18	5	0.004839	Brain_Amygdala	No
ENSG00000167384	ZNF180	19	44979854	0.0639122	43	5	0.00341875	Heart_Left_Ventricle	No
ENSG00000111799	COL12A1	6	75794042	0.0639549	30	5	0.0219463	Muscle_Skeletal	No
ENSG00000108018	SORCS1	10	108333421	0.0639813	6	6	0.1288	Skin_Not_Sun_Exposed_Suprapubic	No
ENSG00000163938	GNL3	3	52715172	0.0640149	45	3	0.00084524	Liver	No
ENSG00000205212	CCDC144NL	17	20739760	0.0640777	32	3	0.01732	Uterus	No
ENSG00000153162	BMP6	6	7727030	0.0641269	7	4	0.03554	Artery_Tibial	No
ENSG00000272931	LRRC8D-DT	1	90285733	0.0641527	44	1	0.0664338	Minor_Salivary_Gland	No
ENSG00000164627	KIF6	6	39297766	0.0642195	37	2	0.148068	Brain_Substantia_nigra	No
ENSG00000130856	ZNF236	18	74534563	0.0642658	44	3	0.002069	Brain_Amygdala	No
ENSG00000227374	ENSG00000227374	10	131567108	0.0642909	2	2	0.02238	Vagina	No
ENSG00000100321	SYNGR1	22	39745930	0.0643158	43	5	0.00527344	Lung	No
ENSG00000140612	SEC11A	15	85212775	0.0644051	45	4	0.0434167	Brain_Nucleus_accumbens_basal_ganglia	No
ENSG00000269903	ENSG00000269903	12	58208277	0.0644231	41	2	0.02778	Small_Intestine_Terminal_Ileum	No
ENSG00000091490	SEL1L3	4	25749055	0.0644347	43	9	0.0296007	Whole_Blood	No
ENSG00000238198	LRIG2-DT	1	113554309	0.0645354	45	4	0.100914	Brain_Cerebellum	No
ENSG00000120519	SLC10A7	4	147175127	0.0645374	32	5	0.0352	Colon_Sigmoid	No
ENSG00000260328	ENSG00000260328	17	16915228	0.0645584	5	4	0.003543	Pituitary	No
ENSG00000126934	MAP2K2	19	4090319	0.0645689	45	3	0.0221761	Skin_Sun_Exposed_Lower_leg	No
ENSG00000124641	MED20	6	41873092	0.0646095	45	2	0.07759	Colon_Transverse	No
ENSG00000123843	C4BPB	1	207262187	0.0646494	32	4	0.0625157	Thyroid	No
ENSG00000183475	ASB7	15	101142739	0.064684	6	3	0.02902	Brain_Cerebellum	No
ENSG00000110328	GALNT18	11	11292423	0.0647314	44	11	0.0230242	Brain_Caudate_basal_ganglia	No
ENSG00000121440	PDZRN3	3	73431584	0.0647329	27	7	0.01185	Uterus	No
ENSG00000109182	CWH43	4	48988264	0.0647476	14	4	0.0420534	Pituitary	No
ENSG00000275302	CCL4	17	34431219	0.0647553	32	3	0.0452366	Brain_Amygdala	No
ENSG00000156502	SUPV3L1	10	70939988	0.0647801	41	4	0.0671818	Brain_Caudate_basal_ganglia	No
ENSG00000162739	SLAMF6	1	160454820	0.0648076	7	3	0.01832	Esophagus_Muscularis	No
ENSG00000159259	CHAF1B	21	37757676	0.0648194	45	3	0.00696747	Esophagus_Muscularis	No
ENSG00000163138	PACRGL	4	20697905	0.0648417	45	3	0.0437157	Spleen	No
ENSG00000013441	CLK1	2	201717732	0.0648436	36	2	0.02203	Adipose_Subcutaneous	No
ENSG00000170631	ZNF16	8	146155744	0.0648542	35	8	0.013389	Pancreas	No
ENSG00000142541	RPL13A	19	49990811	0.0648899	43	4	0.00343446	Brain_Hippocampus	No
ENSG00000147586	MRPS28	8	80830952	0.0649493	16	2	0.006524	Skin_Sun_Exposed_Lower_leg	No
ENSG00000072121	ZFYVE26	14	68194091	0.0650413	39	2	0.04878	Brain_Cortex	No
ENSG00000254731	ENSG00000254731	11	86414141	0.0650459	20	5	0.0519071	Adipose_Visceral_Omentum	No
ENSG00000028528	SNX1	15	64386322	0.0650674	33	2	0.04322	Skin_Sun_Exposed_Lower_leg	No
ENSG00000167711	SERPINF2	17	1646130	0.0650689	45	3	0.06758	Artery_Coronary	No
ENSG00000139835	GRTP1	13	113978505	0.0651003	36	2	0.213217	Thyroid	No
ENSG00000253953	PCDHGB4	5	140767452	0.0651299	42	3	0.01178	Adipose_Visceral_Omentum	No
ENSG00000091651	ORC6	16	46723555	0.0652164	41	2	0.01991	Adrenal_Gland	No
ENSG00000239332	LINC01119	2	47043836	0.0652983	35	10	0.01391	Artery_Aorta	No
ENSG00000255160	ENSG00000255160	11	19321430	0.0653249	7	5	0.0479038	Nerve_Tibial	No
ENSG00000008394	MGST1	12	16500076	0.0653955	39	8	0.06418	Adrenal_Gland	No
ENSG00000215421	ZNF407	18	72265106	0.0654193	35	5	0.0882625	Muscle_Skeletal	No
ENSG00000248540	ENSG00000248540	15	74418256	0.0654817	35	4	0.0158403	Nerve_Tibial	No
ENSG00000168734	PKIG	20	43160426	0.0654888	39	2	0.03619	Esophagus_Gastroesophageal_Junction	No
ENSG00000139651	ZNF740	12	53574484	0.0654914	44	3	0.321501	Brain_Hypothalamus	No
ENSG00000180917	CMTR2	16	71315292	0.065565	45	4	0.0238372	Brain_Caudate_basal_ganglia	No
ENSG00000137815	RTF1	15	41700606	0.0655654	44	3	0.00729272	Colon_Transverse	No
ENSG00000189050	RNFT1	17	58029601	0.0656269	45	5	0.00830345	Brain_Spinal_cord_cervical_c-1	No
ENSG00000137040	RANBP6	9	6011043	0.0656855	29	1	0.06077	Brain_Amygdala	No
ENSG00000162777	DENND2D	1	111729796	0.0657091	26	7	0.0147569	Esophagus_Mucosa	No
ENSG00000080166	DCT	13	95089558	0.0657231	42	6	0.00535795	Skin_Not_Sun_Exposed_Suprapubic	No
ENSG00000138675	FGF5	4	81187753	0.0657957	2	2	0.0221303	Brain_Cerebellar_Hemisphere	No
ENSG00000260673	ENSG00000260673	6	4599521	0.0658029	2	1	0.0602595	Skin_Sun_Exposed_Lower_leg	No
ENSG00000167716	WDR81	17	1619817	0.0658264	36	10	0.0302789	Artery_Coronary	No
ENSG00000101557	USP14	18	158383	0.0658701	42	6	0.00927494	Lung	No
ENSG00000182944	EWSR1	22	29663998	0.0658958	3	2	0.03178	Skin_Sun_Exposed_Lower_leg	No
ENSG00000273136	NBPF26	1	121356529	0.0659621	25	4	0.00324986	Adipose_Visceral_Omentum	No
ENSG00000171316	CHD7	8	61591337	0.0659632	39	5	0.007982	Adipose_Subcutaneous	No
ENSG00000180787	ZFP3	17	4981543	0.065974	10	3	0.0859871	Nerve_Tibial	No
ENSG00000273448	ENSG00000273448	7	66798034	0.065993	45	3	0.02383	Lung	No
ENSG00000142583	SLC2A5	1	9095166	0.0659977	36	9	0.002541	Esophagus_Mucosa	No
ENSG00000158793	NIT1	1	161087876	0.0660093	45	2	0.0089754	Brain_Frontal_Cortex_BA9	No
ENSG00000115705	TPO	2	1377995	0.0660736	29	9	0.0767982	Brain_Caudate_basal_ganglia	No
ENSG00000138617	PARP16	15	65526798	0.0660857	31	4	0.0120915	Brain_Anterior_cingulate_cortex_BA24	No
ENSG00000173559	NABP1	2	192542794	0.0661295	44	4	0.00579293	Pituitary	No
ENSG00000188163	CIMIP2A	9	140138036	0.0663948	39	3	0.040449	Adipose_Subcutaneous	No
ENSG00000198483	ANKRD35	1	145549230	0.0664366	43	6	0.0123569	Brain_Hypothalamus	No
ENSG00000137942	FNBP1L	1	93913688	0.0664502	16	3	0.0205766	Muscle_Skeletal	No
ENSG00000138463	SLC49A4	3	122513642	0.0664694	43	4	0.00229161	Brain_Nucleus_accumbens_basal_ganglia	No
ENSG00000282996	MPP7-DT	10	28592228	0.0665208	1	1	0.0665208	Pancreas	No
ENSG00000121764	HCRTR1	1	32083287	0.0665522	25	5	0.0034072	Skin_Sun_Exposed_Lower_leg	No
ENSG00000157191	NECAP2	1	16767167	0.0665932	44	5	0.0341598	Skin_Sun_Exposed_Lower_leg	No
ENSG00000177363	LRRN4CL	11	62453874	0.0666507	9	2	0.04811	Thyroid	No
ENSG00000049247	UTS2	1	7903143	0.0666903	8	4	0.01818	Brain_Cerebellar_Hemisphere	No
ENSG00000188986	NELFB	9	140149625	0.0666953	44	2	0.0933084	Ovary	No
ENSG00000101327	PDYN	20	1959403	0.0667039	3	2	0.0168272	Brain_Caudate_basal_ganglia	No
ENSG00000283662	ENSG00000283662	16	28270006	0.0667047	9	2	0.0200041	Brain_Caudate_basal_ganglia	No
ENSG00000266905	ENSG00000266905	18	46489321	0.06671	1	1	0.06671	Brain_Cerebellar_Hemisphere	No
ENSG00000198042	MAK16	8	33342268	0.0667795	45	3	0.0141	Brain_Putamen_basal_ganglia	No
ENSG00000111700	SLCO1B3	12	20963636	0.0668922	10	3	0.10826	Nerve_Tibial	No
ENSG00000167113	COQ4	9	131084815	0.0669109	44	4	0.02363	Brain_Amygdala	No
ENSG00000136167	LCP1	13	46700055	0.066949	15	6	0.00536301	Adipose_Visceral_Omentum	No
ENSG00000114120	SLC25A36	3	140660672	0.0669825	13	4	0.01109	Brain_Frontal_Cortex_BA9	No
ENSG00000127838	PNKD	2	219135115	0.0670074	38	2	0.05553	Ovary	No
ENSG00000127191	TRAF2	9	139776364	0.0670623	28	6	0.05807	Esophagus_Muscularis	No
ENSG00000167721	TSR1	17	2225797	0.0670707	14	5	0.0176945	Vagina	No
ENSG00000109919	MTCH2	11	47638867	0.067082	27	2	0.05742	Esophagus_Gastroesophageal_Junction	No
ENSG00000185305	ARL15	5	53179775	0.0671437	34	7	0.04616	Adrenal_Gland	No
ENSG00000153495	TEX29	13	111968531	0.0671657	42	6	0.0147	Artery_Coronary	No
ENSG00000136536	MARCHF7	2	160569000	0.067337	42	4	0.123271	Brain_Frontal_Cortex_BA9	No
ENSG00000169495	HTRA4	8	38831683	0.0674775	3	2	0.02509	Lung	No
ENSG00000121851	POLR3GL	1	145456236	0.0675565	16	2	0.0972153	Ovary	No
ENSG00000113621	TXNDC15	5	134209493	0.06756	42	3	0.00595721	Ovary	No
ENSG00000245954	LINC02273	4	153021906	0.0675619	29	2	0.0141601	Spleen	No
ENSG00000074317	SNCB	5	176047085	0.0676732	25	4	0.0008045	Stomach	No
ENSG00000256812	CAPNS2	16	55600584	0.0677084	21	1	0.0677084	Adipose_Visceral_Omentum	No
ENSG00000269113	TRABD2B	1	48226200	0.0677347	44	5	0.0196372	Spleen	No
ENSG00000027075	PRKCH	14	61654277	0.067752	16	5	0.01763	Lung	No
ENSG00000148187	MRRF	9	125026882	0.0677585	44	4	0.00730024	Thyroid	No
ENSG00000272142	LYRM4-AS1	6	5030206	0.0677663	35	6	0.01206	Spleen	No
ENSG00000160339	FCN2	9	137772654	0.0677682	40	10	0.00096793	Esophagus_Mucosa	No
ENSG00000128891	CCDC32	15	40820882	0.0677867	45	2	0.0910123	Brain_Cortex	No
ENSG00000126787	DLGAP5	14	55614830	0.0678087	14	3	0.0216861	Nerve_Tibial	No
ENSG00000230778	ANKRD63	15	40573645	0.0678841	2	1	0.06564	Brain_Cerebellum	No
ENSG00000151789	ZNF385D	3	21459915	0.0678859	5	5	0.11174	Nerve_Tibial	No
ENSG00000120907	ADRA1A	8	26605667	0.0680137	42	10	0.03389	Adrenal_Gland	No
ENSG00000105072	C19orf44	19	16607122	0.0680153	45	1	0.04766	Breast_Mammary_Tissue	No
ENSG00000134222	PSRC1	1	109822178	0.0680399	43	5	0.00609	Brain_Nucleus_accumbens_basal_ganglia	No
ENSG00000255418	LINC02718	11	23186446	0.0680762	32	8	0.03597	Spleen	No
ENSG00000183833	CFAP91	3	119421869	0.0681427	44	3	0.00114789	Nerve_Tibial	No
ENSG00000116667	C1orf21	1	184356192	0.0681503	23	5	0.01717	Liver	No
ENSG00000160111	CPAMD8	19	17003758	0.0681753	37	3	0.04177	Artery_Coronary	No
ENSG00000107317	PTGDS	9	139871956	0.0682573	35	6	0.0230875	Brain_Cortex	No
ENSG00000143119	CD53	1	111415775	0.068306	19	6	0.0707	Adipose_Visceral_Omentum	No
ENSG00000151962	RBM46	4	155702365	0.0683942	2	2	0.02231	Breast_Mammary_Tissue	No
ENSG00000153443	UBALD1	16	4658884	0.0684164	40	3	0.0148435	Brain_Frontal_Cortex_BA9	No
ENSG00000101199	ARFGAP1	20	61904137	0.0685051	34	3	0.0239199	Small_Intestine_Terminal_Ileum	No
ENSG00000128655	PDE11A	2	178487980	0.0685726	29	5	0.003012	Artery_Coronary	No
ENSG00000204444	APOM	6	31620193	0.0686247	43	3	0.0210341	Colon_Sigmoid	No
ENSG00000204920	ZNF155	19	44472014	0.0686404	45	3	0.02516	Brain_Spinal_cord_cervical_c-1	No
ENSG00000166997	CNPY4	7	99717236	0.0686648	39	5	0.01052	Uterus	No
ENSG00000114268	PFKFB4	3	48555117	0.0687163	44	1	0.0469591	Pancreas	No
ENSG00000224790	HLCS-AS1	21	38338812	0.068774	41	2	0.04999	Breast_Mammary_Tissue	No
ENSG00000205106	LINC02716	11	45792983	0.0687833	44	4	0.0216055	Brain_Cortex	No
ENSG00000146826	TRAPPC14	7	99752043	0.0687886	30	2	0.0269	Brain_Putamen_basal_ganglia	No
ENSG00000140623	SEPTIN12	16	4827670	0.0688641	34	2	0.0152686	Brain_Substantia_nigra	No
ENSG00000168404	MLKL	16	74705753	0.0689322	43	2	0.020061	Ovary	No
ENSG00000104147	OIP5	15	41601466	0.0689841	43	3	0.03201	Brain_Spinal_cord_cervical_c-1	No
ENSG00000080823	MOK	14	102690837	0.0690771	18	4	0.005431	Prostate	No
ENSG00000104904	OAZ1	19	2269485	0.0690918	21	5	0.0412	Artery_Aorta	No
ENSG00000106948	AKNA	9	117096436	0.0691391	44	6	0.00090217	Ovary	No
ENSG00000102837	OLFM4	13	53602894	0.0691935	34	9	0.04496	Brain_Cortex	No
ENSG00000205143	ARID3C	9	34621376	0.0692469	27	4	0.02346	Brain_Substantia_nigra	No
ENSG00000187790	FANCM	14	45605143	0.0694368	29	3	0.02463	Brain_Caudate_basal_ganglia	No
ENSG00000174429	ABRA	8	107771711	0.0694453	28	3	0.02795	Muscle_Skeletal	No
ENSG00000143756	FBXO28	1	224301789	0.0694479	28	3	0.0599254	Artery_Aorta	No
ENSG00000231528	FAM225A	9	115875353	0.0694734	29	3	0.0248565	Adipose_Subcutaneous	No
ENSG00000215912	TTC34	1	2567415	0.0695398	42	3	0.0186175	Brain_Substantia_nigra	No
ENSG00000166912	MTMR10	15	31231144	0.0695559	44	3	0.00550822	Adrenal_Gland	No
ENSG00000110169	HPX	11	6452279	0.0695709	42	8	0.00891337	Artery_Coronary	No
ENSG00000196542	SPTSSB	3	161062580	0.0696856	38	3	0.005435	Whole_Blood	No
ENSG00000125485	DDX31	9	135468384	0.0697478	43	2	0.003234	Brain_Substantia_nigra	No
ENSG00000228527	ENSG00000228527	10	60064313	0.06976	1	1	0.06976	Muscle_Skeletal	No
ENSG00000228486	C2orf92	2	98280680	0.0697763	35	6	0.0008043	Muscle_Skeletal	No
ENSG00000118162	KPTN	19	47978401	0.0698138	45	2	0.0209509	Brain_Cerebellar_Hemisphere	No
ENSG00000254245	PCDHGA3	5	140723601	0.0698879	36	7	0.020194	Liver	No
ENSG00000262772	LINC01977	17	77797251	0.0701039	18	5	0.016658	Vagina	No
ENSG00000260123	CARMAL	15	89584454	0.0701194	21	5	0.04093	Skin_Sun_Exposed_Lower_leg	No
ENSG00000051620	HEBP2	6	138724668	0.0701637	45	2	0.0105669	Whole_Blood	No
ENSG00000132153	DHX30	3	47844399	0.07017	9	1	0.07017	Artery_Coronary	No
ENSG00000240440	ENSG00000240440	2	208100023	0.07019	1	1	0.07019	Spleen	No
ENSG00000151572	ANO4	12	101111304	0.0701958	36	7	0.0801887	Small_Intestine_Terminal_Ileum	No
ENSG00000147894	C9orf72	9	27546544	0.0702747	45	4	0.03588	Ovary	No
ENSG00000196155	PLEKHG4	16	67311413	0.0703261	31	1	0.06884	Brain_Cerebellar_Hemisphere	No
ENSG00000215217	CFAP90	5	7830491	0.0703926	30	3	0.0102243	Pancreas	No
ENSG00000167371	PRRT2	16	29823177	0.0704002	44	3	0.0154298	Artery_Aorta	No
ENSG00000165521	EML5	14	89078775	0.0704002	4	3	0.07503	Spleen	No
ENSG00000184508	HDDC3	15	91474148	0.0704153	43	2	0.01485	Esophagus_Gastroesophageal_Junction	No
ENSG00000196562	SULF2	20	46285092	0.0704286	31	12	0.00597865	Colon_Transverse	No
ENSG00000198963	RORB	9	77112281	0.0705334	39	7	0.0115665	Esophagus_Muscularis	No
ENSG00000138028	CGREF1	2	27321757	0.0706061	40	6	0.00552705	Heart_Atrial_Appendage	No
ENSG00000184277	TM2D3	15	102161847	0.0707181	44	5	0.0032416	Artery_Tibial	No
ENSG00000162896	PIGR	1	207101863	0.0707372	37	2	0.02847	Brain_Frontal_Cortex_BA9	No
ENSG00000141582	CBX4	17	77806955	0.070743	20	6	0.0117	Spleen	No
ENSG00000140955	ADAD2	16	84224744	0.0707622	43	5	0.03899	Brain_Hippocampus	No
ENSG00000141446	ESCO1	18	19109242	0.0707697	44	1	0.001969	Heart_Left_Ventricle	No
ENSG00000178460	MCMDC2	8	67782984	0.0707758	43	1	0.06515	Adrenal_Gland	No
ENSG00000267922	ENSG00000267922	19	46604380	0.0708734	20	3	0.01884	Brain_Caudate_basal_ganglia	No
ENSG00000166783	MARF1	16	15688243	0.0709489	5	3	0.05493	Liver	No
ENSG00000145839	IL9	5	135227935	0.0709695	1	1	0.0709695	Nerve_Tibial	No
ENSG00000111790	FGFR1OP2	12	27091316	0.0710028	33	5	0.02435	Brain_Nucleus_accumbens_basal_ganglia	No
ENSG00000129474	AJUBA	14	23440383	0.0710571	43	2	0.0150611	Brain_Caudate_basal_ganglia	No
ENSG00000065609	SNAP91	6	84262599	0.0710632	40	3	0.00651675	Stomach	No
ENSG00000256060	TRAPPC2B	19	57874879	0.0712301	28	4	0.05808	Minor_Salivary_Gland	No
ENSG00000072041	SLC6A15	12	85253492	0.0712858	4	4	0.0767175	Thyroid	No
ENSG00000115042	FAHD2A	2	96068469	0.0713604	18	3	0.01308	Colon_Transverse	No
ENSG00000278730	ENSG00000278730	17	66122806	0.0714498	42	4	0.00375241	Spleen	No
ENSG00000166750	SLFN5	17	33570055	0.0714694	45	2	0.0205125	Ovary	No
ENSG00000205022	PABPN1L	16	88928034	0.0714891	25	4	0.002731	Brain_Cerebellar_Hemisphere	No
ENSG00000137337	MDC1	6	30667584	0.0715251	34	6	0.0193934	Thyroid	No
ENSG00000065457	ADAT1	16	75630879	0.0715463	45	2	0.0144372	Uterus	No
ENSG00000163958	ZDHHC19	3	195924320	0.0715872	32	9	0.0506918	Brain_Anterior_cingulate_cortex_BA24	No
ENSG00000138035	PNPT1	2	55861400	0.0715947	45	4	0.00874459	Liver	No
ENSG00000137699	TRIM29	11	119981983	0.0716344	44	6	0.0692474	Brain_Anterior_cingulate_cortex_BA24	No
ENSG00000163807	KIAA1143	3	44779153	0.0716606	38	3	0.00748405	Brain_Spinal_cord_cervical_c-1	No
ENSG00000178202	POGLUT3	11	108342832	0.0716927	43	1	0.0693014	Brain_Putamen_basal_ganglia	No
ENSG00000142733	MAP3K6	1	27681675	0.0717257	45	6	0.0435733	Brain_Cerebellar_Hemisphere	No
ENSG00000178115	GOLGA8Q	15	30844183	0.0717342	24	3	0.212878	Small_Intestine_Terminal_Ileum	No
ENSG00000172315	TP53RK	20	45313004	0.0717957	43	6	0.0114689	Adipose_Visceral_Omentum	No
ENSG00000124006	OBSL1	2	220415451	0.0718077	37	5	0.062947	Breast_Mammary_Tissue	No
ENSG00000173702	MUC13	3	124624289	0.0718639	12	4	0.02325	Lung	No
ENSG00000169139	UBE2V2	8	48920960	0.0718888	39	1	0.0719	Stomach	No
ENSG00000178974	FBXO34	14	55738021	0.0719253	42	2	0.00522557	Artery_Tibial	No
ENSG00000116176	TPSG1	16	1271651	0.0719879	37	7	0.00378729	Adrenal_Gland	No
ENSG00000273416	ENSG00000273416	1	235267495	0.0720375	33	5	0.0511438	Brain_Cerebellar_Hemisphere	No
ENSG00000187950	OVCH1	12	29565407	0.0720914	26	11	0.02506	Adipose_Subcutaneous	No
ENSG00000166262	FAM227B	15	49619159	0.0721285	44	5	0.0126917	Esophagus_Gastroesophageal_Junction	No
ENSG00000178966	RMI1	9	86595626	0.0721647	45	4	0.07948	Vagina	No
ENSG00000161647	MPP3	17	41878167	0.0722192	18	3	0.02793	Nerve_Tibial	No
ENSG00000136560	TANK	2	161993419	0.072248	45	4	0.0155321	Artery_Tibial	No
ENSG00000205464	ATP6AP1L	5	81575281	0.0722544	45	1	0.0477131	Artery_Tibial	No
ENSG00000095752	IL11	19	55875757	0.0722801	23	6	0.02562	Brain_Frontal_Cortex_BA9	No
ENSG00000164362	TERT	5	1253262	0.0722814	8	4	0.3096	Brain_Caudate_basal_ganglia	No
ENSG00000204179	PTPN20	10	46549955	0.0722917	11	5	0.0339088	Brain_Spinal_cord_cervical_c-1	No
ENSG00000168569	TMEM223	11	62539101	0.0722987	45	4	0.00654646	Ovary	No
ENSG00000254221	PCDHGB1	5	140729828	0.0723709	17	3	0.0182476	Adrenal_Gland	No
ENSG00000148411	NACC2	9	138898383	0.0723816	37	5	0.01066	Heart_Atrial_Appendage	No
ENSG00000118257	NRP2	2	206546714	0.0724039	42	7	0.00741	Skin_Not_Sun_Exposed_Suprapubic	No
ENSG00000204424	LY6G6F	6	31674640	0.0725356	4	4	0.05721	Vagina	No
ENSG00000178467	P4HTM	3	49027319	0.0726201	41	2	0.0140917	Brain_Caudate_basal_ganglia	No
ENSG00000254648	ENSG00000254648	11	133905727	0.0726782	37	6	0.00174639	Small_Intestine_Terminal_Ileum	No
ENSG00000162543	UBXN10	1	20512578	0.0726969	28	4	0.08411	Whole_Blood	No
ENSG00000272482	-	1	12678906	0.0727126	17	7	0.04763	Lung	No
ENSG00000159111	MRPL10	17	45900638	0.07274	44	5	0.00227	Uterus	No
ENSG00000168454	TXNDC2	18	9885763	0.0728541	22	3	0.008904	Artery_Aorta	No
ENSG00000166477	LEO1	15	52230222	0.0728679	31	4	0.009617	Artery_Tibial	No
ENSG00000174946	GPR171	3	150915619	0.0728961	31	3	0.01517	Adipose_Subcutaneous	No
ENSG00000184076	UQCR10	22	30163358	0.0729467	41	3	0.0103453	Breast_Mammary_Tissue	No
ENSG00000073754	CD5L	1	157800704	0.0730479	5	2	0.02357	Skin_Not_Sun_Exposed_Suprapubic	No
ENSG00000271892	ENSG00000271892	5	17107469	0.073075	13	3	0.0688585	Brain_Cerebellum	No
ENSG00000237290	LINC01343	1	38674706	0.07309	2	1	0.07309	Skin_Not_Sun_Exposed_Suprapubic	No
ENSG00000106028	SSBP1	7	141438121	0.07311	20	1	0.07311	Adipose_Visceral_Omentum	No
ENSG00000106803	SEC61B	9	101984346	0.0731199	21	4	0.0715907	Brain_Hippocampus	No
ENSG00000168256	NKIRAS2	17	40163400	0.0731397	42	3	0.0230892	Brain_Hypothalamus	No
ENSG00000141510	TP53	17	7565097	0.0731465	16	7	0.0579	Uterus	No
ENSG00000012171	SEMA3B	3	50304990	0.0731575	18	2	0.0414309	Nerve_Tibial	No
ENSG00000178694	NSUN3	3	93781760	0.0731602	44	1	0.0731602	Esophagus_Gastroesophageal_Junction	No
ENSG00000225386	LRRC3B-AS1	3	26660821	0.0732445	2	2	0.109	Muscle_Skeletal	No
ENSG00000164284	GRPEL2	5	148724993	0.073267	42	3	0.04621	Brain_Caudate_basal_ganglia	No
ENSG00000151366	NDUFC2	11	77779350	0.0733246	30	3	0.0414424	Brain_Caudate_basal_ganglia	No
ENSG00000243414	TICAM2	5	114914339	0.073336	44	3	0.00408331	Liver	No
ENSG00000162065	TBC1D24	16	2525147	0.0734445	3	2	0.0260306	Brain_Caudate_basal_ganglia	No
ENSG00000184005	ST6GALNAC3	1	76540404	0.0734964	26	4	0.03202	Artery_Tibial	No
ENSG00000058272	PPP1R12A	12	80167343	0.0736769	42	1	0.0373	Lung	No
ENSG00000253321	ENSG00000253321	5	89648854	0.0737	1	1	0.0737	Brain_Frontal_Cortex_BA9	No
ENSG00000124406	ATP8A1	4	42410390	0.0737066	40	7	0.0179366	Brain_Cortex	No
ENSG00000225791	TRAM2-AS1	6	52442105	0.0737977	41	2	0.0535293	Skin_Sun_Exposed_Lower_leg	No
ENSG00000157150	TIMP4	3	12194551	0.0738444	35	6	0.04581	Esophagus_Mucosa	No
ENSG00000272798	ENSG00000272798	22	25832279	0.073846	10	5	0.0190697	Brain_Hippocampus	No
ENSG00000076242	MLH1	3	37034823	0.0738975	42	3	0.0591523	Prostate	No
ENSG00000140961	OSGIN1	16	83981887	0.0739742	28	8	0.0007413	Brain_Cerebellar_Hemisphere	No
ENSG00000232458	LINC01450	7	41004266	0.074	1	1	0.074	Artery_Aorta	No
ENSG00000196405	EVL	14	100437786	0.0741398	32	6	0.0170737	Breast_Mammary_Tissue	No
ENSG00000263956	NBPF11	1	148788461	0.0741473	44	2	0.00103132	Brain_Cortex	No
ENSG00000272140	ENSG00000272140	10	75463493	0.074201	36	1	0.07448	Adipose_Visceral_Omentum	No
ENSG00000103502	CDIPT	16	29869678	0.0742134	36	4	0.02522	Small_Intestine_Terminal_Ileum	No
ENSG00000164898	FMC1	7	139024203	0.074247	44	2	0.0150134	Colon_Sigmoid	No
ENSG00000204950	LRRC10B	11	61276272	0.0742607	18	4	0.01587	Adipose_Visceral_Omentum	No
ENSG00000263961	RHEX	1	206098792	0.0742613	7	5	0.0910553	Colon_Transverse	No
ENSG00000115085	ZAP70	2	98330023	0.0742721	40	3	0.0015	Liver	No
ENSG00000170836	PPM1D	17	58677544	0.0742865	3	2	0.027549	Brain_Amygdala	No
ENSG00000141052	MYOCD	17	12569207	0.0743305	20	2	0.0413346	Ovary	No
ENSG00000236279	CLEC2L	7	139208602	0.0743864	37	4	0.01268	Nerve_Tibial	No
ENSG00000170473	PYM1	12	56295197	0.0744921	9	1	0.0744921	Adipose_Visceral_Omentum	No
ENSG00000158714	SLAMF8	1	159796540	0.074504	39	3	0.0205558	Adrenal_Gland	No
ENSG00000233200	LINC02634	10	35508822	0.0745652	16	3	0.0135143	Brain_Cerebellar_Hemisphere	No
ENSG00000124827	GCM2	6	10873456	0.0746781	2	2	0.02342	Brain_Cerebellum	No
ENSG00000274561	ENSG00000274561	17	66127602	0.0746789	35	5	0.00248627	Adipose_Subcutaneous	No
ENSG00000142319	SLC6A3	5	1392909	0.0747049	19	1	0.0747853	Lung	No
ENSG00000122390	NAA60	16	3493611	0.0747239	41	7	0.00480225	Brain_Spinal_cord_cervical_c-1	No
ENSG00000103174	NAGPA	16	5074845	0.0747337	41	6	0.0493394	Heart_Left_Ventricle	No
ENSG00000275896	PRSS2	0	No ungapped mapping	0.074758	22	3	0.0220415	Colon_Sigmoid	No
ENSG00000103313	MEFV	16	3292028	0.07482	22	6	0.114139	Nerve_Tibial	No
ENSG00000118007	STAG1	3	136055077	0.0748295	43	4	0.0280839	Artery_Coronary	No
ENSG00000149212	SESN3	11	94898704	0.0748309	20	5	0.01106	Prostate	No
ENSG00000112699	GMDS	6	1624041	0.0749004	30	5	0.0222036	Lung	No
ENSG00000259887	FIGNL2-DT	12	52242007	0.0749054	5	2	0.0235477	Adipose_Visceral_Omentum	No
ENSG00000115935	WIPF1	2	175424300	0.0749782	41	6	0.007319	Brain_Cortex	No
ENSG00000101200	AVP	20	3063202	0.0749895	14	2	0.0233751	Adrenal_Gland	No
ENSG00000134255	CEPT1	1	111682249	0.0750572	44	4	0.0189628	Liver	No
ENSG00000132823	OSER1	20	42825136	0.0751338	43	5	0.01422	Brain_Cerebellum	No
ENSG00000163563	MNDA	1	158801107	0.0751791	20	5	0.0070738	Pancreas	No
ENSG00000250230	ENSG00000250230	11	61355966	0.07524	19	1	0.07524	Breast_Mammary_Tissue	No
ENSG00000144524	COPS7B	2	232646381	0.0752862	35	2	0.01914	Brain_Hypothalamus	No
ENSG00000099992	TBC1D10A	22	30687979	0.0752923	41	4	0.01501	Adipose_Subcutaneous	No
ENSG00000157106	SMG1	16	18816175	0.0753105	44	3	0.00498225	Brain_Cerebellar_Hemisphere	No
ENSG00000158296	SLC13A3	20	45186463	0.0754257	30	10	0.01592	Adrenal_Gland	No
ENSG00000136881	BAAT	9	104122699	0.0754331	29	3	0.00968275	Spleen	No
ENSG00000183423	LRIT3	4	110769358	0.0754485	41	2	0.09078	Nerve_Tibial	No
ENSG00000165724	ZMYND19	9	140476531	0.07546	40	4	0.00518856	Liver	No
ENSG00000106078	COBL	7	51083909	0.0755233	24	4	0.03611	Breast_Mammary_Tissue	No
ENSG00000231010	ENSG00000231010	22	46451620	0.0755523	38	1	0.0759	Adipose_Subcutaneous	No
ENSG00000159173	TNNI1	1	201373625	0.075615	19	5	0.003053	Uterus	No
ENSG00000204764	RANBP17	5	170288874	0.0756694	44	2	0.02014	Brain_Hippocampus	No
ENSG00000187912	CLEC17A	19	14693896	0.0757404	3	2	0.03097	Colon_Transverse	No
ENSG00000161996	WDR90	16	699311	0.0758896	45	2	0.0169049	Whole_Blood	No
ENSG00000169271	HSPB3	5	53751445	0.0759761	32	1	0.03096	Brain_Cortex	No
ENSG00000167193	CRK	17	1323983	0.076006	31	4	0.03421	Brain_Caudate_basal_ganglia	No
ENSG00000181013	-	17	56618948	0.0760107	1	1	0.0760107	Thyroid	No
ENSG00000015479	MATR3	5	138609441	0.07602	10	1	0.07602	Muscle_Skeletal	No
ENSG00000163960	UBXN7	3	196074533	0.0760384	41	5	0.0645504	Stomach	No
ENSG00000050628	PTGER3	1	71318036	0.0760571	40	6	0.00469217	Brain_Frontal_Cortex_BA9	No
ENSG00000137877	SPTBN5	15	42140345	0.0760709	45	4	0.00564669	Brain_Cerebellar_Hemisphere	No
ENSG00000163626	COX18	4	73921797	0.07609	1	1	0.07609	Ovary	No
ENSG00000125484	GTF3C4	9	135545422	0.0761063	18	5	0.00266041	Brain_Spinal_cord_cervical_c-1	No
ENSG00000223956	LINC01767	1	56880635	0.0761891	3	2	0.03142	Lung	No
ENSG00000139579	NABP2	12	56615799	0.0761917	14	5	0.09405	Small_Intestine_Terminal_Ileum	No
ENSG00000133612	AGAP3	7	150782918	0.0762201	39	5	0.0164945	Brain_Substantia_nigra	No
ENSG00000140395	SKIC8	15	78570177	0.0762483	41	4	0.0174064	Liver	No
ENSG00000140009	ESR2	14	64550950	0.0762578	26	4	0.00637439	Skin_Sun_Exposed_Lower_leg	No
ENSG00000139985	ADAM21	14	70918874	0.0762782	40	5	0.0359355	Pituitary	No
ENSG00000163866	SMIM12	1	35178338	0.0762955	45	2	0.0145903	Vagina	No
ENSG00000138814	PPP3CA	4	101944566	0.0764311	30	3	0.06954	Adipose_Subcutaneous	No
ENSG00000253686	LINC01484	5	173134617	0.0765353	13	7	0.0274332	Lung	No
ENSG00000204397	CARD16	11	104912053	0.0767013	15	4	0.01429	Brain_Cerebellum	No
ENSG00000075275	CELSR1	22	46756731	0.0767916	22	13	0.0149693	Brain_Anterior_cingulate_cortex_BA24	No
ENSG00000100027	YPEL1	22	22051833	0.0768696	40	3	0.0570051	Minor_Salivary_Gland	No
ENSG00000124608	AARS2	6	44267391	0.0769201	42	6	0.12599	Breast_Mammary_Tissue	No
ENSG00000152147	GEMIN6	2	38978676	0.0769365	17	3	0.02512	Brain_Cortex	No
ENSG00000213533	STIMATE	3	52870235	0.0769554	43	2	0.001668	Brain_Cerebellum	No
ENSG00000234438	KBTBD13	15	65369154	0.0769911	8	2	0.325678	Artery_Tibial	No
ENSG00000212993	POU5F1B	8	128426535	0.076998	30	8	0.0035531	Brain_Hippocampus	No
ENSG00000171115	GIMAP8	7	150147718	0.0770018	35	5	0.038371	Brain_Spinal_cord_cervical_c-1	No
ENSG00000203364	ENSG00000203364	9	95909322	0.0770253	7	3	0.00665966	Breast_Mammary_Tissue	No
ENSG00000174944	P2RY14	3	150929905	0.0770258	34	5	0.0058212	Pituitary	No
ENSG00000143850	PLEKHA6	1	204187979	0.0770933	27	9	0.1176	Brain_Cerebellum	No
ENSG00000198286	CARD11	7	2945775	0.0771706	22	13	0.01714	Skin_Not_Sun_Exposed_Suprapubic	No
ENSG00000132964	CDK8	13	26828276	0.0772958	22	6	0.02516	Ovary	No
ENSG00000271715	ENSG00000271715	5	10269601	0.0773936	6	2	0.3813	Colon_Transverse	No
ENSG00000178562	CD28	2	204571198	0.0774222	15	3	0.2223	Adipose_Subcutaneous	No
ENSG00000105699	LSR	19	35739233	0.0774609	44	4	0.00476995	Uterus	No
ENSG00000048140	TSPAN17	5	176074388	0.0774738	44	5	0.003398	Liver	No
ENSG00000110245	APOC3	11	116700422	0.07753	5	1	0.07753	Brain_Cortex	No
ENSG00000101197	BIRC7	20	61867235	0.0775496	38	5	0.008941	Heart_Atrial_Appendage	No
ENSG00000136478	TEX2	17	62224587	0.0776286	38	3	0.0325356	Skin_Sun_Exposed_Lower_leg	No
ENSG00000260646	ENSG00000260646	16	1562980	0.0776807	37	6	0.00209739	Ovary	No
ENSG00000157429	ZNF19	16	71498453	0.0777016	43	5	0.00494457	Skin_Sun_Exposed_Lower_leg	No
ENSG00000162972	MAIP1	2	200820040	0.0778625	44	4	0.00092526	Brain_Hippocampus	No
ENSG00000127081	ZNF484	9	95607874	0.0779265	45	9	0.00090851	Pituitary	No
ENSG00000142507	PSMB6	17	4699439	0.0779342	18	3	0.0252633	Brain_Amygdala	No
ENSG00000272137	ENSG00000272137	6	80270849	0.0780166	38	3	0.00985856	Ovary	No
ENSG00000140943	MBTPS1	16	84087368	0.0780922	45	8	0.00141052	Skin_Sun_Exposed_Lower_leg	No
ENSG00000155850	SLC26A2	5	149340300	0.0780993	34	7	0.0570721	Brain_Caudate_basal_ganglia	No
ENSG00000064309	CDON	11	125825691	0.0783256	34	6	0.002906	Brain_Anterior_cingulate_cortex_BA24	No
ENSG00000188785	ZNF548	19	57901218	0.0783313	45	4	0.02256	Brain_Cortex	No
ENSG00000104856	RELB	19	45504688	0.07835	1	1	0.07835	Brain_Cerebellar_Hemisphere	No
ENSG00000234756	LINC02621	10	64049280	0.0783613	2	2	0.1373	Vagina	No
ENSG00000167754	KLK5	19	51446559	0.0783654	31	9	0.011896	Colon_Sigmoid	No
ENSG00000182224	CYB5D1	17	7761064	0.078386	41	4	0.1142	Adipose_Subcutaneous	No
ENSG00000146267	FAXC	6	99719045	0.0783923	40	5	0.00587153	Small_Intestine_Terminal_Ileum	No
ENSG00000136436	CALCOCO2	17	46908350	0.0783928	44	5	0.0497531	Pituitary	No
ENSG00000262543	SMIM28	6	138699042	0.07842	2	1	0.07842	Colon_Sigmoid	No
ENSG00000144792	ZNF660	3	44619715	0.0784853	45	2	0.0442189	Brain_Substantia_nigra	No
ENSG00000151914	DST	6	56322785	0.0785346	11	4	0.1566	Muscle_Skeletal	No
ENSG00000070731	ST6GALNAC2	17	74559792	0.0785472	33	4	0.02388	Vagina	No
ENSG00000197841	ZNF181	19	35225060	0.0785565	45	2	0.470184	Adrenal_Gland	No
ENSG00000066735	KIF26A	14	104605060	0.0786242	41	8	0.01431	Brain_Putamen_basal_ganglia	No
ENSG00000196704	AMZ2	17	66243715	0.0786692	45	4	0.0147176	Muscle_Skeletal	No
ENSG00000165379	LRFN5	14	42076773	0.0786966	32	2	0.02509	Brain_Cerebellar_Hemisphere	No
ENSG00000223720	ENSG00000223720	1	48671637	0.0787073	1	1	0.0787073	Artery_Tibial	No
ENSG00000255618	LINC02440	12	119210837	0.078718	14	2	0.05332	Brain_Caudate_basal_ganglia	No
ENSG00000135269	TES	7	115850547	0.0787243	44	4	0.0183963	Adrenal_Gland	No
ENSG00000122545	SEPTIN7	7	35840542	0.0788676	18	3	0.09433	Nerve_Tibial	No
ENSG00000174483	BBS1	11	66278077	0.0788917	44	2	0.0143182	Small_Intestine_Terminal_Ileum	No
ENSG00000139218	SCAF11	12	46312914	0.0789231	43	4	0.00940239	Brain_Cortex	No
ENSG00000109572	CLCN3	4	170533784	0.0789739	43	6	0.08664	Heart_Left_Ventricle	No
ENSG00000174165	ZDHHC24	11	66288108	0.0790648	41	5	0.007653	Brain_Cortex	No
ENSG00000005075	POLR2J	7	102113565	0.0790654	6	3	0.1257	Whole_Blood	No
ENSG00000182307	C8orf33	8	146277764	0.0792088	30	3	0.00826607	Prostate	No
ENSG00000226197	ENSG00000226197	9	13446490	0.0792492	26	4	0.08784	Adipose_Subcutaneous	No
ENSG00000267011	ENSG00000267011	19	4457959	0.0792872	15	4	0.02955	Thyroid	No
ENSG00000156136	DCK	4	71858255	0.0792876	43	3	0.00612516	Whole_Blood	No
ENSG00000143878	RHOB	2	20646835	0.0793143	17	4	0.0465293	Brain_Cerebellum	No
ENSG00000049249	TNFRSF9	1	7979907	0.0793904	6	3	0.07048	Whole_Blood	No
ENSG00000204580	DDR1	6	30844198	0.0794003	43	8	0.00624061	Esophagus_Gastroesophageal_Junction	No
ENSG00000138594	TMOD3	15	52121825	0.0794452	44	2	0.01057	Heart_Left_Ventricle	No
ENSG00000127774	EMC6	17	3572109	0.0795592	20	3	0.04317	Artery_Aorta	No
ENSG00000009724	MASP2	1	11086580	0.079565	32	3	0.06602	Muscle_Skeletal	No
ENSG00000181284	TMEM102	17	7338762	0.0796523	33	3	0.02546	Adipose_Subcutaneous	No
ENSG00000160007	ARHGAP35	19	47421933	0.0796525	24	4	0.04315	Brain_Substantia_nigra	No
ENSG00000176124	DLEU1	13	50656307	0.0796688	44	3	0.00677935	Adipose_Subcutaneous	No
ENSG00000152669	CCNO	5	54526980	0.079682	43	3	0.00720072	Heart_Atrial_Appendage	No
ENSG00000132681	ATP1A4	1	160121360	0.0796847	39	10	0.0251039	Brain_Cortex	No
ENSG00000090061	CCNK	14	99947506	0.0796944	18	5	0.02189	Brain_Cerebellar_Hemisphere	No
ENSG00000260563	ENSG00000260563	17	80251592	0.0797571	45	1	0.05534	Brain_Substantia_nigra	No
ENSG00000127241	MASP1	3	186935942	0.0799441	43	10	0.00620435	Lung	No
ENSG00000070882	OSBPL3	7	24836158	0.07996	42	11	0.0221832	Small_Intestine_Terminal_Ileum	No
ENSG00000110931	CAMKK2	12	121675497	0.0799677	42	6	0.00391557	Small_Intestine_Terminal_Ileum	No
ENSG00000149256	TENM4	11	78363876	0.0800069	42	5	0.0136914	Spleen	No
ENSG00000257534	ENSG00000257534	12	54555849	0.0800091	17	2	0.02357	Minor_Salivary_Gland	No
ENSG00000107104	KANK1	9	470291	0.0801585	23	14	0.0366	Brain_Nucleus_accumbens_basal_ganglia	No
ENSG00000044090	CUL7	6	43005355	0.0801733	45	3	0.0216834	Whole_Blood	No
ENSG00000146834	MEPCE	7	100026413	0.0802235	32	2	0.0275896	Adipose_Subcutaneous	No
ENSG00000166436	TRIM66	11	8633584	0.080235	45	3	0.0353747	Brain_Cerebellar_Hemisphere	No
ENSG00000148346	LCN2	9	130911350	0.0802442	3	3	0.06632	Esophagus_Mucosa	No
ENSG00000167074	TEF	22	41763337	0.0802863	13	1	0.00641049	Artery_Aorta	No
ENSG00000197768	STPG3	9	140145713	0.0803309	39	2	0.0136654	Brain_Cerebellum	No
ENSG00000197956	S100A6	1	153507075	0.0803712	41	3	0.00873639	Liver	No
ENSG00000203635	ENSG00000203635	2	1624282	0.080394	2	2	0.104681	Pituitary	No
ENSG00000151502	VPS26B	11	134094539	0.0804321	35	6	0.05526	Brain_Nucleus_accumbens_basal_ganglia	No
ENSG00000136942	RPL35	9	127620159	0.08044	20	1	0.08044	Minor_Salivary_Gland	No
ENSG00000167272	POP5	12	121016567	0.080467	44	3	0.0477081	Esophagus_Mucosa	No
ENSG00000168496	FEN1	11	61560109	0.0804707	22	3	0.02625	Brain_Hippocampus	No
ENSG00000128699	ORMDL1	2	190635049	0.0804975	45	1	0.0467016	Esophagus_Mucosa	No
ENSG00000254531	FLJ20021	4	102268937	0.0805322	45	1	0.06167	Brain_Cerebellar_Hemisphere	No
ENSG00000136931	NR5A1	9	127243516	0.080585	4	3	0.0753616	Spleen	No
ENSG00000006611	USH1C	11	17515442	0.0806263	30	4	0.01751	Adrenal_Gland	No
ENSG00000226835	ARHGAP29-AS1	1	94798823	0.08068	1	1	0.08068	Skin_Sun_Exposed_Lower_leg	No
ENSG00000233077	LINC01271	20	48927248	0.0806951	11	3	0.0132	Whole_Blood	No
ENSG00000042832	TG	8	133879203	0.0807428	15	2	0.02628	Adipose_Visceral_Omentum	No
ENSG00000063177	RPL18	19	49118585	0.0808302	16	5	0.1199	Brain_Caudate_basal_ganglia	No
ENSG00000088926	F11	4	187187099	0.0808527	19	4	0.1158	Brain_Amygdala	No
ENSG00000135678	CPM	12	69235977	0.0809297	39	7	0.0447746	Ovary	No
ENSG00000254997	KRTAP5-9	11	71259466	0.0809406	42	5	0.003745	Liver	No
ENSG00000099968	BCL2L13	22	18111621	0.0809598	41	6	0.0835382	Brain_Cerebellar_Hemisphere	No
ENSG00000134240	HMGCS2	1	120290619	0.0810509	26	6	0.00622419	Artery_Coronary	No
ENSG00000148408	CACNA1B	9	140772241	0.0812112	29	8	0.0234249	Nerve_Tibial	No
ENSG00000070950	RAD18	3	8817088	0.0812151	44	3	0.00218156	Brain_Hippocampus	No
ENSG00000196557	CACNA1H	16	1203241	0.0812679	27	10	0.00930083	Spleen	No
ENSG00000092330	TINF2	14	24708849	0.0813707	4	3	0.01242	Artery_Tibial	No
ENSG00000142230	SAE1	19	47616531	0.0813724	38	3	0.0152707	Brain_Caudate_basal_ganglia	No
ENSG00000145247	OCIAD2	4	48887036	0.0813853	17	3	0.06865	Brain_Putamen_basal_ganglia	No
ENSG00000178295	GEN1	2	17935125	0.0814078	45	3	0.00440068	Esophagus_Gastroesophageal_Junction	No
ENSG00000149591	TAGLN	11	117070037	0.0814149	44	5	0.0538061	Prostate	No
ENSG00000167524	RSKR	17	26934982	0.0814217	17	3	0.08542	Spleen	No
ENSG00000203772	SPRN	10	135234170	0.0814428	30	7	0.02359	Spleen	No
ENSG00000120693	SMAD9	13	37418968	0.0814487	45	2	0.00678431	Brain_Cerebellum	No
ENSG00000197006	METTL9	16	21608539	0.0814547	42	3	0.0305032	Minor_Salivary_Gland	No
ENSG00000140548	ZNF710	15	90544624	0.0815734	37	5	0.00188423	Esophagus_Mucosa	No
ENSG00000008018	PSMB1	6	170844205	0.0816002	45	2	0.0225383	Brain_Amygdala	No
ENSG00000244411	KRTAP5-7	11	71238313	0.081649	24	5	0.0756429	Esophagus_Mucosa	No
ENSG00000112624	BICRAL	6	42749765	0.0816834	21	4	0.03307	Skin_Sun_Exposed_Lower_leg	No
ENSG00000020426	MNAT1	14	61201460	0.0817061	5	3	0.02585	Brain_Amygdala	No
ENSG00000131355	ADGRE3	19	14729929	0.0817333	8	3	0.03899	Artery_Aorta	No
ENSG00000248874	LINC02899	5	23951457	0.0817703	27	2	0.128931	Esophagus_Muscularis	No
ENSG00000038427	VCAN	5	82767284	0.0818869	23	5	0.003074	Brain_Cerebellum	No
ENSG00000236385	ENSG00000236385	3	177339170	0.0818955	1	1	0.0818955	Skin_Sun_Exposed_Lower_leg	No
ENSG00000204851	PNMA8B	19	46990163	0.0821224	32	4	0.009132	Thyroid	No
ENSG00000108423	TUBD1	17	57936851	0.0821948	23	4	0.006959	Esophagus_Muscularis	No
ENSG00000141665	FBXO15	18	71740588	0.0822956	42	3	0.0163767	Artery_Coronary	No
ENSG00000245694	CRNDE	16	54952775	0.0823291	37	1	0.0638833	Brain_Cortex	No
ENSG00000092978	GPATCH2	1	217600334	0.0823658	41	3	0.135391	Vagina	No
ENSG00000196653	ZNF502	3	44754135	0.0823987	45	2	0.0121834	Adrenal_Gland	No
ENSG00000258520	ENSG00000258520	14	69705883	0.0824218	8	2	0.03538	Brain_Putamen_basal_ganglia	No
ENSG00000225637	ENSG00000225637	21	44783212	0.0824514	4	2	0.09882	Spleen	No
ENSG00000089195	TRMT6	20	5917881	0.0824596	38	5	0.007984	Esophagus_Muscularis	No
ENSG00000273233	ENSG00000273233	2	29033147	0.082465	5	1	0.0647193	Brain_Caudate_basal_ganglia	No
ENSG00000244649	LINC02086	17	46782360	0.0826695	7	2	0.08199	Whole_Blood	No
ENSG00000178977	LINC00324	17	8123960	0.08273	27	3	0.0154204	Thyroid	No
ENSG00000070214	SLC44A1	9	108006903	0.0827709	26	2	0.0238417	Heart_Left_Ventricle	No
ENSG00000188175	HEPACAM2	7	92817899	0.08284	11	1	0.08284	Brain_Anterior_cingulate_cortex_BA24	No
ENSG00000215704	CELA2B	1	15792404	0.0828713	22	5	0.02069	Brain_Nucleus_accumbens_basal_ganglia	No
ENSG00000006128	TAC1	7	97361220	0.082899	17	4	0.0267	Brain_Cerebellum	No
ENSG00000006468	ETV1	7	13930853	0.0829106	31	8	0.00179317	Adipose_Subcutaneous	No
ENSG00000109458	GAB1	4	144257915	0.0829565	15	5	0.0872517	Skin_Not_Sun_Exposed_Suprapubic	No
ENSG00000171444	MCC	5	112357796	0.0830156	43	6	0.0541096	Brain_Spinal_cord_cervical_c-1	No
ENSG00000159625	DRC7	16	57728705	0.0830338	14	4	0.058712	Adipose_Visceral_Omentum	No
ENSG00000203724	C1orf53	1	197871777	0.083132	45	2	0.343106	Pituitary	No
ENSG00000164081	TEX264	3	51696709	0.0832159	43	2	0.01866	Small_Intestine_Terminal_Ileum	No
ENSG00000270562	FOXP1-DT	3	71634094	0.0832448	4	4	0.04549	Brain_Spinal_cord_cervical_c-1	No
ENSG00000115363	EVA1A	2	75696428	0.0833387	35	7	0.0527495	Skin_Sun_Exposed_Lower_leg	No
ENSG00000179520	SLC17A8	12	100750857	0.0833693	4	2	0.02604	Brain_Anterior_cingulate_cortex_BA24	No
ENSG00000167281	RBFOX3	17	77085427	0.0834676	36	7	0.0100115	Brain_Cortex	No
ENSG00000233008	LINC01725	1	84041459	0.0835065	17	6	0.00610991	Skin_Sun_Exposed_Lower_leg	No
ENSG00000165733	BMS1	10	43278249	0.083509	45	6	0.00412208	Spleen	No
ENSG00000116824	CD2	1	117297007	0.0835163	4	1	0.0835163	Esophagus_Mucosa	No
ENSG00000242574	HLA-DMB	6	32902406	0.0835264	31	5	0.00779	Lung	No
ENSG00000197312	DDI2	1	15943995	0.0836005	35	3	0.0112937	Lung	No
ENSG00000186665	C17orf58	17	65987217	0.0836105	41	4	0.00647884	Artery_Aorta	No
ENSG00000204345	CD300LD	17	72575504	0.0836679	3	1	0.07292	Lung	No
ENSG00000101115	SALL4	20	50400581	0.0837017	39	4	0.00199765	Colon_Sigmoid	No
ENSG00000213927	CCL27	9	34661877	0.0837783	44	6	0.0021241	Skin_Sun_Exposed_Lower_leg	No
ENSG00000011007	ELOA	1	24069645	0.083842	22	1	0.0542916	Whole_Blood	No
ENSG00000112787	FBRSL1	12	133066137	0.083951	32	9	0.00757582	Adipose_Visceral_Omentum	No
ENSG00000266651	ENSG00000266651	17	16343793	0.0840063	20	3	0.0503801	Whole_Blood	No
ENSG00000116649	SRM	1	11114641	0.0840316	43	3	0.0561765	Uterus	No
ENSG00000250722	SELENOP	5	42799982	0.0840472	32	7	0.02682	Brain_Cortex	No
ENSG00000105298	CACTIN	19	3610639	0.0840705	43	2	0.02324	Brain_Hippocampus	No
ENSG00000112419	PHACTR2	6	143857982	0.0841004	36	5	0.00729322	Artery_Tibial	No
ENSG00000197251	LINC00336	6	33553883	0.0842904	20	1	0.0423449	Brain_Cortex	No
ENSG00000236383	CCDC200	17	41368960	0.084315	45	1	0.0496598	Artery_Tibial	No
ENSG00000110777	POU2AF1	11	111222977	0.0843497	30	5	0.03417	Whole_Blood	No
ENSG00000234690	EPCAM-DT	2	47419544	0.084378	44	3	0.0118458	Pancreas	No
ENSG00000118900	UBN1	16	4896666	0.0844209	40	7	0.0052206	Muscle_Skeletal	No
ENSG00000274712	ENSG00000274712	17	66201810	0.0845054	45	10	0.00839021	Uterus	No
ENSG00000164040	PGRMC2	4	129190397	0.0845336	43	5	0.014704	Pituitary	No
ENSG00000066405	CLDN18	3	137717577	0.0846177	43	8	0.02972	Esophagus_Muscularis	No
ENSG00000164291	ARSK	5	94890778	0.0846489	41	3	0.00569797	Colon_Transverse	No
ENSG00000272855	ENSG00000272855	1	77102562	0.0847925	3	2	0.03605	Brain_Nucleus_accumbens_basal_ganglia	No
ENSG00000251045	SLC25A48-AS1	5	134984273	0.0848104	3	3	0.1824	Skin_Not_Sun_Exposed_Suprapubic	No
ENSG00000260417	ENSG00000260417	16	85625872	0.0848589	2	1	0.0848589	Breast_Mammary_Tissue	No
ENSG00000122254	HS3ST2	16	22825498	0.084951	7	6	0.0334219	Vagina	No
ENSG00000089916	GPATCH2L	14	76618259	0.0849964	42	4	0.006615	Brain_Anterior_cingulate_cortex_BA24	No
ENSG00000186314	PRELID2	5	144851362	0.0850459	42	4	0.00401109	Lung	No
ENSG00000100410	PHF5A	22	41855721	0.0850768	16	2	0.02922	Adipose_Visceral_Omentum	No
ENSG00000182963	GJC1	17	42875816	0.0850859	25	3	0.0551415	Lung	No
ENSG00000119321	FKBP15	9	115923286	0.0851688	33	6	0.004782	Brain_Frontal_Cortex_BA9	No
ENSG00000167645	YIF1B	19	38795753	0.085203	44	9	0.0102054	Breast_Mammary_Tissue	No
ENSG00000276308	ENSG00000276308	12	115756461	0.0852347	11	5	0.004241	Thyroid	No
ENSG00000107949	BCCIP	10	127512115	0.0852565	31	1	0.03987	Nerve_Tibial	No
ENSG00000140280	LYSMD2	15	52015208	0.0852927	36	2	0.008423	Brain_Cerebellum	No
ENSG00000113838	TBCCD1	3	186263862	0.0852931	34	5	0.0474264	Liver	No
ENSG00000167515	TRAPPC2L	16	88922628	0.0854169	29	6	0.002143	Artery_Aorta	No
ENSG00000136783	NIPSNAP3A	9	107509969	0.0854373	43	4	0.04096	Adrenal_Gland	No
ENSG00000277144	ENSG00000277144	15	59407745	0.0854458	1	1	0.0854458	Brain_Hypothalamus	No
ENSG00000171819	ANGPTL7	1	11249398	0.0854823	37	3	0.01968	Brain_Hippocampus	No
ENSG00000115009	CCL20	2	228678558	0.0855561	21	5	0.02669	Colon_Transverse	No
ENSG00000147647	DPYS	8	105342552	0.0855828	29	6	0.008683	Brain_Frontal_Cortex_BA9	No
ENSG00000140104	CLBA1	14	105452112	0.0856012	38	3	0.00559012	Artery_Aorta	No
ENSG00000241598	KRTAP5-4	11	1642188	0.0856641	4	3	0.02472	Brain_Cerebellar_Hemisphere	No
ENSG00000126522	ASL	7	65540785	0.0856874	26	3	0.356735	Artery_Aorta	No
ENSG00000126233	SLURP1	8	143822362	0.0857718	29	3	0.0237147	Nerve_Tibial	No
ENSG00000154114	TBCEL	11	120894781	0.0857815	35	3	0.007052	Brain_Hippocampus	No
ENSG00000106415	GLCCI1	7	8008425	0.0858688	19	9	0.0282913	Nerve_Tibial	No
ENSG00000272514	CFAP206	6	88117701	0.0858882	39	3	0.0266508	Prostate	No
ENSG00000168615	ADAM9	8	38854388	0.0858907	42	4	0.00247749	Pituitary	No
ENSG00000132623	ANKEF1	20	9966774	0.0860178	37	11	0.079492	Liver	No
ENSG00000204977	TRIM13	13	50570024	0.0861077	43	2	0.0622242	Artery_Aorta	No
ENSG00000106333	PCOLCE	7	100199800	0.0861407	40	3	0.0203871	Brain_Cerebellar_Hemisphere	No
ENSG00000204257	HLA-DMA	6	32916390	0.0862088	44	3	0.00596473	Spleen	No
ENSG00000196110	ZNF699	19	9404951	0.0862785	32	4	0.00362203	Ovary	No
ENSG00000267374	MIR924HG	18	36786888	0.086325	16	2	0.0182965	Skin_Not_Sun_Exposed_Suprapubic	No
ENSG00000204619	PPP1R11	6	30034486	0.0866097	39	8	0.01	Whole_Blood	No
ENSG00000171060	C8orf74	8	10530147	0.0866172	3	3	0.02594	Pituitary	No
ENSG00000258647	LINC00930	15	93111048	0.0867045	34	8	0.0589367	Colon_Transverse	No
ENSG00000260850	ENSG00000260850	16	51388367	0.08675	1	1	0.08675	Liver	No
ENSG00000168081	PNOC	8	28174503	0.0867717	20	2	0.0283071	Artery_Coronary	No
ENSG00000168754	FAM178B	2	97541620	0.0868174	17	4	0.0732897	Nerve_Tibial	No
ENSG00000241553	ARPC4	3	9834179	0.0868758	40	6	0.00707293	Ovary	No
ENSG00000173389	IQCF1	3	51928892	0.08689	2	1	0.08689	Brain_Cerebellum	No
ENSG00000137812	KNL1	15	40886218	0.0869638	17	4	0.04653	Vagina	No
ENSG00000172179	PRL	6	22287480	0.0869652	5	4	0.004865	Nerve_Tibial	No
ENSG00000277586	NEFL	8	24808467	0.0870059	43	2	0.01345	Brain_Cerebellar_Hemisphere	No
ENSG00000143450	OAZ3	1	151735445	0.0870101	44	3	0.0179146	Muscle_Skeletal	No
ENSG00000165156	ZHX1	8	124260696	0.08703	1	1	0.08703	Prostate	No
ENSG00000065485	PDIA5	3	122785909	0.0870308	21	6	0.04446	Heart_Left_Ventricle	No
ENSG00000140832	MARVELD3	16	71660064	0.0870358	37	3	0.0809421	Colon_Transverse	No
ENSG00000253177	ENSG00000253177	8	93681064	0.0870767	23	2	0.1779	Esophagus_Gastroesophageal_Junction	No
ENSG00000251688	LINC02507	4	148488758	0.08711	4	1	0.08711	Lung	No
ENSG00000165609	NUDT5	10	12207324	0.0871761	36	7	0.01839	Nerve_Tibial	No
ENSG00000116035	VAX2	2	71127720	0.0871914	40	6	0.0325926	Thyroid	No
ENSG00000204613	TRIM10	6	30119722	0.0872351	11	5	0.0465035	Small_Intestine_Terminal_Ileum	No
ENSG00000136643	RPS6KC1	1	213224589	0.0872738	20	3	0.015	Brain_Cerebellar_Hemisphere	No
ENSG00000184497	TMEM255B	13	114462216	0.0872889	43	5	0.0586549	Brain_Anterior_cingulate_cortex_BA24	No
ENSG00000256955	ENSG00000256955	12	132341965	0.0873287	11	2	0.1581	Skin_Sun_Exposed_Lower_leg	No
ENSG00000159516	SPRR2G	1	153122058	0.0873612	4	3	0.0440707	Esophagus_Mucosa	No
ENSG00000111605	CPSF6	12	69633317	0.0873634	34	3	0.023	Brain_Putamen_basal_ganglia	No
ENSG00000237751	LINC01143	2	71115001	0.0873748	4	3	0.0444999	Pancreas	No
ENSG00000143570	SLC39A1	1	153931575	0.0874345	40	3	0.0114768	Artery_Tibial	No
ENSG00000052723	SIKE1	1	115312100	0.0874707	8	3	0.05105	Brain_Frontal_Cortex_BA9	No
ENSG00000260019	LINC01992	17	26256574	0.0875572	5	3	0.01122	Brain_Cerebellum	No
ENSG00000163072	NOSTRIN	2	169643049	0.0875871	40	6	0.007165	Minor_Salivary_Gland	No
ENSG00000152402	GUCY1A2	11	106544738	0.0875882	42	5	0.0033096	Breast_Mammary_Tissue	No
ENSG00000177938	CAPZA3	12	18891045	0.0877344	5	4	0.08073	Esophagus_Mucosa	No
ENSG00000036448	MYOM2	8	1993155	0.0878536	44	7	0.00717718	Skin_Sun_Exposed_Lower_leg	No
ENSG00000243896	OR2A7	7	143955700	0.0878889	14	10	0.072078	Brain_Spinal_cord_cervical_c-1	No
ENSG00000168589	DYNLRB2	16	80574631	0.0879595	19	5	0.08016	Colon_Sigmoid	No
ENSG00000177990	DPY19L2	12	63952693	0.0879814	45	3	0.0122864	Pancreas	No
ENSG00000197893	NRAP	10	115348475	0.0881019	35	4	0.0397239	Brain_Nucleus_accumbens_basal_ganglia	No
ENSG00000126785	RHOJ	14	63670832	0.0882932	39	3	0.0666732	Colon_Transverse	No
ENSG00000114757	PEX5L	3	179512746	0.0883111	32	4	0.08652	Brain_Caudate_basal_ganglia	No
ENSG00000122696	SLC25A51	9	37879400	0.0883317	45	3	0.00949566	Adrenal_Gland	No
ENSG00000227359	LINC02936	2	114435279	0.0883477	34	2	0.00743662	Whole_Blood	No
ENSG00000267683	ENSG00000267683	19	29383838	0.0883791	8	3	0.0270421	Brain_Amygdala	No
ENSG00000271398	ENSG00000271398	1	28573655	0.0883809	2	1	0.08698	Brain_Cerebellar_Hemisphere	No
ENSG00000159527	PGLYRP3	1	153270338	0.0883922	6	3	0.218483	Minor_Salivary_Gland	No
ENSG00000234630	ENSG00000234630	22	22648098	0.0883977	40	3	0.0774756	Brain_Substantia_nigra	No
ENSG00000139998	RAB15	14	65412532	0.0884732	42	6	0.00145156	Esophagus_Muscularis	No
ENSG00000149294	NCAM1	11	112831997	0.0885167	16	7	0.0164363	Uterus	No
ENSG00000071205	ARHGAP10	4	148653214	0.0886228	5	4	0.02222	Muscle_Skeletal	No
ENSG00000186280	KDM4D	11	94706845	0.0886267	33	4	0.0616923	Esophagus_Gastroesophageal_Junction	No
ENSG00000205758	CRYZL1	21	34961647	0.0886598	1	1	0.0886598	Brain_Spinal_cord_cervical_c-1	No
ENSG00000186818	LILRB4	19	55155340	0.0886988	19	5	0.078252	Brain_Nucleus_accumbens_basal_ganglia	No
ENSG00000113593	PPWD1	5	64859063	0.0887772	45	2	0.0260435	Adrenal_Gland	No
ENSG00000100462	PRMT5	14	23389720	0.0888268	44	4	0.00890806	Brain_Substantia_nigra	No
ENSG00000128059	PPAT	4	57259528	0.0888621	45	3	0.01121	Heart_Left_Ventricle	No
ENSG00000233760	LINC03095	7	26591441	0.0889566	37	6	0.00017672	Brain_Amygdala	No
ENSG00000130520	LSM4	19	18417040	0.0889589	42	6	0.01862	Brain_Spinal_cord_cervical_c-1	No
ENSG00000154240	CEP112	17	63631656	0.0889676	42	5	0.02094	Adipose_Subcutaneous	No
ENSG00000167604	NFKBID	19	36378555	0.0891641	20	2	0.0247642	Prostate	No
ENSG00000146839	ZAN	7	100331249	0.0891671	3	2	0.0428696	Liver	No
ENSG00000177981	ASB8	12	48541571	0.0891798	38	2	0.00834724	Heart_Left_Ventricle	No
ENSG00000121211	MND1	4	154265801	0.0892267	41	4	0.0784697	Thyroid	No
ENSG00000178188	SH2B1	16	28857921	0.0892705	39	1	0.00173583	Adipose_Subcutaneous	No
ENSG00000163412	EIF4E3	3	71724567	0.0893508	37	6	0.0126284	Lung	No
ENSG00000120451	SNX19	11	130745331	0.0894219	44	2	0.0751573	Muscle_Skeletal	No
ENSG00000236532	LINC01695	21	29488413	0.0894362	8	5	0.009204	Adipose_Visceral_Omentum	No
ENSG00000072518	MARK2	11	63606400	0.0894396	44	2	0.0114747	Stomach	No
ENSG00000174307	PHLDA3	1	201434620	0.0894766	44	5	0.000412	Stomach	No
ENSG00000281920	ENSG00000281920	2	65850405	0.0894867	28	11	0.02561	Brain_Cerebellar_Hemisphere	No
ENSG00000132466	ANKRD17	4	73939093	0.0897637	28	3	0.1232	Heart_Left_Ventricle	No
ENSG00000272275	ENSG00000272275	2	10908001	0.0897837	39	3	0.1017	Brain_Nucleus_accumbens_basal_ganglia	No
ENSG00000113645	WWC1	5	167718656	0.0897842	32	8	0.01909	Adipose_Visceral_Omentum	No
ENSG00000143437	ARNT	1	150782181	0.0897992	36	2	0.066659	Adipose_Subcutaneous	No
ENSG00000100604	CHGA	14	93389425	0.0898084	16	6	0.0127546	Brain_Cerebellum	No
ENSG00000211450	SELENOH	11	57508825	0.0898169	26	1	0.0471377	Esophagus_Muscularis	No
ENSG00000260953	ENSG00000260953	16	29273594	0.0899451	24	5	0.01477	Artery_Coronary	No
ENSG00000138792	ENPEP	4	111286889	0.0899863	35	10	0.00194105	Spleen	No
ENSG00000187942	LDLRAD2	1	22138758	0.0900225	26	6	0.00621323	Brain_Hypothalamus	No
ENSG00000129990	SYT5	19	55682567	0.0900521	29	4	0.0138499	Adipose_Visceral_Omentum	No
ENSG00000183628	DGCR6	22	18893541	0.0900775	25	9	0.1373	Brain_Nucleus_accumbens_basal_ganglia	No
ENSG00000184436	THAP7	22	21353393	0.0901133	41	3	0.00987655	Pituitary	No
ENSG00000259772	LINC03034	15	31514202	0.0901937	38	7	0.01021	Adipose_Visceral_Omentum	No
ENSG00000169393	ELSPBP1	19	48497908	0.0902461	1	1	0.0902461	Brain_Spinal_cord_cervical_c-1	No
ENSG00000066923	STAG3	7	99775186	0.0902647	45	6	0.0138908	Nerve_Tibial	No
ENSG00000226715	LINC01709	1	102189298	0.09032	1	1	0.09032	Small_Intestine_Terminal_Ileum	No
ENSG00000106571	GLI3	7	42000548	0.0903606	41	7	0.00086533	Thyroid	No
ENSG00000266088	ENSG00000266088	17	38673278	0.0903617	18	4	0.056515	Skin_Sun_Exposed_Lower_leg	No
ENSG00000257258	ENSG00000257258	12	29296129	0.09043	1	1	0.09043	Lung	No
ENSG00000198677	SKIC3	5	94799599	0.0904314	44	3	0.00817864	Pituitary	No
ENSG00000146197	SCUBE3	6	35182190	0.0904431	33	4	0.01791	Adipose_Subcutaneous	No
ENSG00000115607	IL18RAP	2	103035149	0.0904886	45	6	0.0063735	Pituitary	No
ENSG00000164219	PGGT1B	5	114546527	0.0905419	43	4	0.004522	Prostate	No
ENSG00000155657	TTN	2	179390716	0.0905643	42	4	0.0224353	Artery_Coronary	No
ENSG00000149503	INCENP	11	61891445	0.0905754	45	3	0.0105236	Brain_Substantia_nigra	No
ENSG00000163541	SUCLG1	2	84650647	0.0905925	38	4	0.04543	Adipose_Visceral_Omentum	No
ENSG00000110811	P3H3	12	6937572	0.0905964	42	3	0.398277	Brain_Cortex	No
ENSG00000253585	ENSG00000253585	8	95109992	0.0906193	3	2	0.1163	Colon_Transverse	No
ENSG00000185332	TMEM105	17	79285074	0.0906946	19	2	0.04085	Prostate	No
ENSG00000176101	SSNA1	9	140083099	0.0907297	36	1	0.0415116	Spleen	No
ENSG00000148840	PPRC1	10	103892787	0.090773	40	4	0.01084	Heart_Left_Ventricle	No
ENSG00000267505	ENSG00000267505	17	42870567	0.0908721	33	3	0.0901967	Small_Intestine_Terminal_Ileum	No
ENSG00000179709	NLRP8	19	56459198	0.0909056	2	2	0.108852	Prostate	No
ENSG00000089847	ANKRD24	19	4183351	0.0909624	45	2	0.0516926	Uterus	No
ENSG00000274825	ENSG00000274825	20	37584552	0.0909639	24	3	0.00761069	Esophagus_Mucosa	No
ENSG00000160145	KALRN	3	123798870	0.0909887	29	9	0.00240517	Muscle_Skeletal	No
ENSG00000151694	ADAM17	2	9628615	0.0912002	42	3	0.07762	Adrenal_Gland	No
ENSG00000174516	PELI3	11	66234216	0.0912154	18	2	0.03132	Brain_Hippocampus	No
ENSG00000171940	ZNF217	20	52183604	0.0912591	38	2	0.0432553	Pituitary	No
ENSG00000273036	CYP4F33P	9	38540564	0.0912784	29	12	2.92e-05	Stomach	No
ENSG00000162728	KCNJ9	1	160051360	0.0912873	26	5	0.03885	Brain_Frontal_Cortex_BA9	No
ENSG00000112514	CUTA	6	33384219	0.0913206	44	2	0.0296991	Brain_Spinal_cord_cervical_c-1	No
ENSG00000178700	DHFR2	3	93766680	0.0913848	42	3	0.0130542	Heart_Left_Ventricle	No
ENSG00000103018	CYB5B	16	69458428	0.0914053	42	4	0.00902156	Brain_Cerebellar_Hemisphere	No
ENSG00000117408	IPO13	1	44412611	0.0914243	45	2	0.0176287	Whole_Blood	No
ENSG00000272654	JTB-DT	1	153950219	0.0915198	3	3	0.0279	Artery_Tibial	No
ENSG00000092531	SNAP23	15	42783431	0.0915468	33	4	0.0157851	Nerve_Tibial	No
ENSG00000134698	AGO4	1	36273773	0.0916811	44	3	0.0195887	Brain_Substantia_nigra	No
ENSG00000132824	SERINC3	20	43124862	0.0917164	45	2	0.03657	Brain_Hippocampus	No
ENSG00000091136	LAMB1	7	107564244	0.0919051	32	4	0.4042	Esophagus_Mucosa	No
ENSG00000166741	NNMT	11	114128509	0.0919357	17	11	0.0355307	Nerve_Tibial	No
ENSG00000240563	L1TD1	1	62660503	0.092087	30	4	0.008218	Ovary	No
ENSG00000250597	ENSG00000250597	4	34659228	0.0921	3	1	0.0921	Brain_Caudate_basal_ganglia	No
ENSG00000189298	ZKSCAN3	6	28317691	0.0921607	45	6	0.0120762	Brain_Amygdala	No
ENSG00000187186	ENSG00000187186	9	34664160	0.0922574	45	5	0.00314005	Pituitary	No
ENSG00000137824	RMDN3	15	41028082	0.0922664	43	3	0.03883	Minor_Salivary_Gland	No
ENSG00000060138	YBX3	12	10851683	0.0922893	45	6	0.00616927	Lung	No
ENSG00000273473	ENSG00000273473	9	137033891	0.0923953	41	4	0.00794427	Brain_Amygdala	No
ENSG00000262180	-	1	186369704	0.0924673	44	2	0.03237	Brain_Amygdala	No
ENSG00000033100	CHPF2	7	150929575	0.0924847	42	5	0.004679	Brain_Caudate_basal_ganglia	No
ENSG00000275491	LINC01730	20	3789003	0.0925431	44	1	0.04997	Brain_Putamen_basal_ganglia	No
ENSG00000260874	ENSG00000260874	16	2506253	0.092574	8	2	0.0324711	Brain_Substantia_nigra	No
ENSG00000143013	LMO4	1	87794151	0.0926502	39	5	0.0136204	Brain_Amygdala	No
ENSG00000151748	SAV1	14	51098776	0.0926985	36	5	0.0259803	Thyroid	No
ENSG00000112195	TREML2	6	41158015	0.0929424	19	3	0.0428547	Minor_Salivary_Gland	No
ENSG00000127423	AUNIP	1	26158414	0.0929597	12	2	0.1276	Heart_Atrial_Appendage	No
ENSG00000161920	MED11	17	4634723	0.0929687	35	4	0.0122235	Adipose_Subcutaneous	No
ENSG00000163788	SNRK	3	43328004	0.0930864	40	3	0.0601801	Skin_Not_Sun_Exposed_Suprapubic	No
ENSG00000168887	C2orf68	2	85833777	0.0932711	15	5	0.0363528	Artery_Aorta	No
ENSG00000057294	PKP2	12	32943679	0.0932721	27	8	0.01734	Adipose_Visceral_Omentum	No
ENSG00000070718	AP3M2	8	42010464	0.0933361	45	2	0.0630824	Brain_Cerebellum	No
ENSG00000070614	NDST1	5	149865381	0.0933606	40	6	0.0441696	Brain_Cerebellum	No
ENSG00000165490	DDIAS	11	82611017	0.0933776	45	3	0.00576005	Prostate	No
ENSG00000163093	BBS5	2	170335688	0.0935096	35	7	0.04685	Brain_Cerebellar_Hemisphere	No
ENSG00000145808	ADAMTS19	5	128795958	0.0935414	25	5	0.01445	Artery_Aorta	No
ENSG00000145365	TIFA	4	113195698	0.0935968	42	3	0.0378875	Adipose_Visceral_Omentum	No
ENSG00000253537	PCDHGA7	5	140762467	0.0935968	43	3	0.01373	Artery_Tibial	No
ENSG00000163348	PYGO2	1	154929502	0.0936754	14	3	0.00743	Thyroid	No
ENSG00000128617	OPN1SW	7	128412545	0.0937026	44	3	0.03047	Brain_Amygdala	No
ENSG00000113520	IL4	5	132009678	0.0937142	8	2	0.1902	Pituitary	No
ENSG00000165899	OTOGL	12	80603233	0.0937364	29	6	0.00921638	Lung	No
ENSG00000145990	GFOD1	6	13358062	0.0937398	35	5	0.03052	Colon_Sigmoid	No
ENSG00000113658	SMAD5	5	135468534	0.0937413	37	3	0.03624	Artery_Aorta	No
ENSG00000204092	-	6	40312083	0.0938009	3	2	0.1755	Brain_Cerebellum	No
ENSG00000245059	C16orf46-DT	16	81110924	0.0938349	9	2	0.0741411	Nerve_Tibial	No
ENSG00000112232	KHDRBS2	6	62389865	0.0938748	33	6	0.02043	Thyroid	No
ENSG00000274605	PCCA-DT	13	100705327	0.0939626	22	6	0.0974703	Pancreas	No
ENSG00000072210	ALDH3A2	17	19551449	0.0939997	39	4	0.1233	Skin_Not_Sun_Exposed_Suprapubic	No
ENSG00000178826	TMEM139	7	142977050	0.0940027	10	3	0.0272561	Esophagus_Mucosa	No
ENSG00000196228	SULT1C3	2	108863651	0.0940059	4	2	0.03327	Small_Intestine_Terminal_Ileum	No
ENSG00000162241	SLC25A45	11	65142663	0.0940196	34	6	0.08834	Adipose_Subcutaneous	No
ENSG00000104814	MAP4K1	19	39078281	0.0940739	34	2	0.0305	Brain_Spinal_cord_cervical_c-1	No
ENSG00000105135	ILVBL	19	15225795	0.0940848	44	3	0.0232517	Pancreas	No
ENSG00000197826	CFAP299	4	81256874	0.0941359	12	3	0.0221303	Brain_Cerebellar_Hemisphere	No
ENSG00000160472	TMEM190	19	55888204	0.09418	3	1	0.09418	Brain_Hypothalamus	No
ENSG00000213339	QTRT1	19	10812106	0.0941943	38	3	0.01551	Brain_Amygdala	No
ENSG00000243885	ENSG00000243885	3	149101966	0.0942184	6	3	0.2109	Prostate	No
ENSG00000240405	SAMMSON	3	70048728	0.0942245	13	2	0.0141108	Brain_Substantia_nigra	No
ENSG00000050555	LAMC3	9	133884469	0.0942419	41	11	0.00653995	Thyroid	No
ENSG00000075568	TMEM131	2	98372799	0.0942912	45	4	0.00477972	Brain_Spinal_cord_cervical_c-1	No
ENSG00000141429	GALNT1	18	33161081	0.0943656	39	5	0.01142	Skin_Not_Sun_Exposed_Suprapubic	No
ENSG00000189190	ZNF600	19	53267448	0.0943722	44	4	0.00494192	Brain_Anterior_cingulate_cortex_BA24	No
ENSG00000080031	PTPRH	19	55692616	0.0943757	24	4	0.041706	Brain_Hippocampus	No
ENSG00000128708	HAT1	2	172778958	0.0944116	38	2	0.0295525	Heart_Left_Ventricle	No
ENSG00000128989	ARPP19	15	52839242	0.094428	37	4	0.03227	Heart_Left_Ventricle	No
ENSG00000251226	LINC02714	11	134605490	0.0944449	39	4	0.0380861	Brain_Amygdala	No
ENSG00000127743	IL17B	5	148750887	0.094445	19	5	0.01154	Breast_Mammary_Tissue	No
ENSG00000256576	LINC02361	12	132671287	0.0944535	45	2	0.0536719	Brain_Frontal_Cortex_BA9	No
ENSG00000240219	ENSG00000240219	1	204595903	0.0944565	22	5	0.0407507	Thyroid	No
ENSG00000021300	PLEKHB1	11	73357223	0.0944741	44	4	0.0410831	Nerve_Tibial	No
ENSG00000021488	SLC7A9	19	33321415	0.0945049	45	3	0.0366557	Muscle_Skeletal	No
ENSG00000272426	ENSG00000272426	1	17230834	0.0945118	32	12	0.03526	Brain_Nucleus_accumbens_basal_ganglia	No
ENSG00000115008	IL1A	2	113531492	0.0945252	31	2	0.0236439	Brain_Substantia_nigra	No
ENSG00000141376	BCAS3	17	58754814	0.0946035	44	1	0.0921737	Brain_Amygdala	No
ENSG00000188486	H2AX	11	118964564	0.0946259	30	3	0.009556	Heart_Left_Ventricle	No
ENSG00000169403	PTAFR	1	28473677	0.094641	44	3	0.0127029	Esophagus_Gastroesophageal_Junction	No
ENSG00000166558	SLC38A8	16	84043272	0.09469	14	7	0.00869497	Brain_Caudate_basal_ganglia	No
ENSG00000213088	ACKR1	1	159173097	0.094854	27	4	0.006676	Colon_Transverse	No
ENSG00000176853	FAM91A1	8	124780696	0.0948917	24	5	0.0248188	Adrenal_Gland	No
ENSG00000133488	SEC14L4	22	30884900	0.0949896	34	6	0.0188454	Brain_Cerebellar_Hemisphere	No
ENSG00000275963	ENSG00000275963	12	12801872	0.0951308	41	6	0.0613416	Brain_Putamen_basal_ganglia	No
ENSG00000176383	B3GNT4	12	122688090	0.0952136	23	6	0.0269107	Brain_Hippocampus	No
ENSG00000224959	-	2	112249520	0.0952809	1	1	0.0952809	Adipose_Subcutaneous	No
ENSG00000144354	CDCA7	2	174219548	0.0952989	37	5	0.00571388	Heart_Left_Ventricle	No
ENSG00000139514	SLC7A1	13	30083547	0.0954794	44	5	0.01909	Artery_Tibial	No
ENSG00000197183	NOL4L	20	31030862	0.0954933	19	3	0.0204	Whole_Blood	No
ENSG00000250596	ENSG00000250596	4	175444852	0.0956368	17	3	0.007968	Liver	No
ENSG00000070404	FSTL3	19	676392	0.0956577	34	5	0.00845016	Brain_Hippocampus	No
ENSG00000183960	KCNH8	3	19189946	0.0956812	41	2	0.0474983	Ovary	No
ENSG00000147601	TERF1	8	73921099	0.095868	17	7	0.03925	Esophagus_Muscularis	No
ENSG00000172575	RASGRP1	15	38780304	0.0958715	35	3	0.04277	Artery_Coronary	No
ENSG00000076513	ANKRD13A	12	110436991	0.0958877	20	5	0.0149386	Brain_Cerebellar_Hemisphere	No
ENSG00000161640	SIGLEC11	19	50452242	0.0960363	29	3	0.0297754	Artery_Tibial	No
ENSG00000135824	RGS8	1	182615239	0.0960939	2	2	0.03582	Brain_Hypothalamus	No
ENSG00000114383	TUSC2	3	50357458	0.0961181	2	1	0.0961181	Brain_Amygdala	No
ENSG00000228058	LINC01736	1	230138477	0.0961528	27	3	0.01733	Brain_Hippocampus	No
ENSG00000186628	FSD2	15	83424114	0.0961807	44	3	0.0170159	Skin_Not_Sun_Exposed_Suprapubic	No
ENSG00000133561	GIMAP6	7	150322463	0.0962639	13	4	0.0227202	Esophagus_Muscularis	No
ENSG00000181240	SLC25A41	19	6426048	0.0962924	45	1	0.0147	Small_Intestine_Terminal_Ileum	No
ENSG00000089154	GCN1	12	120565007	0.0962983	45	4	0.0032691	Brain_Hypothalamus	No
ENSG00000163875	MEAF6	1	37958176	0.0963414	43	3	0.0062595	Brain_Caudate_basal_ganglia	No
ENSG00000138069	RAB1A	2	65297835	0.0963422	42	3	0.1012	Adrenal_Gland	No
ENSG00000185897	FFAR3	19	35849362	0.0964184	15	7	0.0168088	Brain_Nucleus_accumbens_basal_ganglia	No
ENSG00000275830	LINC03082	13	110640443	0.0964668	36	6	0.05195	Esophagus_Mucosa	No
ENSG00000084674	APOB	2	21224301	0.0965867	32	5	0.04476	Liver	No
ENSG00000177548	RABEP2	16	28915742	0.0966404	9	2	0.0004886	Adrenal_Gland	No
ENSG00000221933	OR2A25	7	143771275	0.0967127	1	1	0.0967127	Thyroid	No
ENSG00000138495	COX17	3	119373360	0.096726	44	5	0.00728	Brain_Cerebellar_Hemisphere	No
ENSG00000103363	ELOB	16	2821415	0.0968147	21	6	0.01077	Esophagus_Mucosa	No
ENSG00000153822	KCNJ16	17	68049570	0.0968219	31	5	0.003006	Pancreas	No
ENSG00000189280	GJB5	1	35220648	0.0969354	30	6	0.01072	Brain_Putamen_basal_ganglia	No
ENSG00000235268	KDM4E	11	94758422	0.0970144	16	4	0.0221642	Adipose_Visceral_Omentum	No
ENSG00000265190	ANXA8	10	47955610	0.0970846	6	2	0.145562	Breast_Mammary_Tissue	No
ENSG00000269945	ENSG00000269945	14	71685817	0.0970978	8	3	0.0672529	Nerve_Tibial	No
ENSG00000227124	ZNF717	3	75758794	0.0972727	43	3	0.0229456	Esophagus_Gastroesophageal_Junction	No
ENSG00000125304	TM9SF2	13	100153671	0.0972886	34	3	0.1983	Brain_Cortex	No
ENSG00000086200	IPO11	5	61699799	0.097307	43	2	0.019465	Brain_Cerebellum	No
ENSG00000101447	FAM83D	20	37554955	0.0974465	44	3	0.0135189	Adrenal_Gland	No
ENSG00000186364	NUDT17	1	145586115	0.0975986	41	1	0.0564694	Nerve_Tibial	No
ENSG00000141562	NARF	17	80416056	0.0976258	44	1	0.034636	Brain_Nucleus_accumbens_basal_ganglia	No
ENSG00000110048	OSBP	11	59341871	0.0976448	5	3	0.05156	Brain_Hypothalamus	No
ENSG00000170734	POLH	6	43543887	0.0977175	45	1	0.0345198	Brain_Cortex	No
ENSG00000120820	GLT8D2	12	104382762	0.0978349	38	6	0.0154711	Esophagus_Mucosa	No
ENSG00000104774	MAN2B1	19	12757325	0.0978426	39	4	0.0244797	Spleen	No
ENSG00000261672	-	4	174514823	0.0980694	23	2	0.0241879	Brain_Cerebellum	No
ENSG00000261609	GAN	16	81348557	0.0980782	35	7	0.00871266	Adrenal_Gland	No
ENSG00000135316	SYNCRIP	6	86318053	0.098111	21	1	0.0556	Artery_Coronary	No
ENSG00000213638	ADAT3	19	1905377	0.098197	31	4	0.00434455	Minor_Salivary_Gland	No
ENSG00000136231	IGF2BP3	7	23349828	0.0983463	20	4	0.0286942	Esophagus_Mucosa	No
ENSG00000272691	ENSG00000272691	1	86044183	0.0983586	1	1	0.0983586	Esophagus_Muscularis	No
ENSG00000278828	H3C10	6	27777828	0.098365	3	2	0.0376171	Esophagus_Muscularis	No
ENSG00000035499	DEPDC1B	5	59892739	0.0983868	42	5	0.0563089	Prostate	No
ENSG00000137171	KLC4	6	43008515	0.0983894	12	3	0.110086	Heart_Atrial_Appendage	No
ENSG00000258659	TRIM34	11	5640994	0.0983908	15	5	0.0249024	Whole_Blood	No
ENSG00000204264	PSMB8	6	32808494	0.0983915	33	5	0.0009039	Brain_Hippocampus	No
ENSG00000134910	STT3A	11	125461607	0.0984057	16	4	0.01635	Esophagus_Mucosa	No
ENSG00000180008	SOCS4	14	55493948	0.0984132	39	3	0.00108509	Skin_Sun_Exposed_Lower_leg	No
ENSG00000125648	SLC25A23	19	6436090	0.098479	45	8	0.0230387	Minor_Salivary_Gland	No
ENSG00000102554	KLF5	13	73629114	0.0984923	31	5	0.003997	Whole_Blood	No
ENSG00000225978	HAR1A	20	61733483	0.0984989	43	6	0.034497	Artery_Tibial	No
ENSG00000164683	HEY1	8	80676245	0.0985064	7	4	0.01665	Brain_Hypothalamus	No
ENSG00000173933	RBM4	11	66384097	0.0986493	37	2	0.03625	Adipose_Visceral_Omentum	No
ENSG00000089169	RPH3A	12	113008184	0.0986727	3	1	0.09549	Spleen	No
ENSG00000270210	ENSG00000270210	2	28648812	0.0987079	35	2	0.2337	Minor_Salivary_Gland	No
ENSG00000068650	ATP11A	13	113344643	0.0989452	38	8	0.01247	Brain_Nucleus_accumbens_basal_ganglia	No
ENSG00000278058	ENSG00000278058	16	79639698	0.0989472	29	3	0.07532	Nerve_Tibial	No
ENSG00000103126	AXIN1	16	337440	0.0989682	35	4	0.03019	Brain_Substantia_nigra	No
ENSG00000114646	CSPG5	3	47603729	0.0990174	31	2	0.07578	Brain_Amygdala	No
ENSG00000116191	RALGPS2	1	178694300	0.0990364	43	5	0.0221	Brain_Putamen_basal_ganglia	No
ENSG00000006007	GDE1	16	19513015	0.0990446	38	6	0.00311	Artery_Coronary	No
ENSG00000148965	SAA4	11	18252896	0.0991048	34	5	0.0455531	Artery_Tibial	No
ENSG00000189013	KIR2DL4	19	55236002	0.0991213	17	8	0.00907359	Ovary	No
ENSG00000226791	LINC02611	2	99378401	0.0991453	20	5	0.009639	Pituitary	No
ENSG00000139324	TMTC3	12	88536073	0.0991606	43	3	0.0188729	Ovary	No
ENSG00000258711	ENSG00000258711	14	51422977	0.0991722	30	4	0.021657	Adipose_Visceral_Omentum	No
ENSG00000253479	LINC01603	8	70337270	0.0992	1	1	0.0992	Brain_Hypothalamus	No
ENSG00000074276	CDHR2	5	175969512	0.0992002	34	6	0.0043665	Pancreas	No
ENSG00000272646	ENSG00000272646	4	183802930	0.0992166	23	5	0.0460259	Stomach	No
ENSG00000167543	TP53I13	17	27893070	0.0992263	45	3	0.00636845	Esophagus_Mucosa	No
ENSG00000134758	RNF138	18	29671818	0.0993109	44	5	0.0224184	Brain_Substantia_nigra	No
ENSG00000160188	RSPH1	21	43892596	0.0993386	41	4	0.0370534	Heart_Left_Ventricle	No
ENSG00000222041	CYTOR	2	87754887	0.0993513	3	2	0.0415412	Colon_Transverse	No
ENSG00000105146	AURKC	19	57742377	0.0993993	45	4	0.1048	Heart_Left_Ventricle	No
ENSG00000137804	NUSAP1	15	41624892	0.0994001	33	2	0.03201	Stomach	No
ENSG00000243772	KIR2DL3	19	55249980	0.0994519	2	2	0.0682011	Whole_Blood	No
ENSG00000250156	LINC02060	5	87704799	0.09947	22	1	0.09947	Brain_Cerebellum	No
ENSG00000115226	FNDC4	2	27714750	0.0995062	4	2	0.0614391	Thyroid	No
ENSG00000213983	AP1G2	14	24028774	0.0995214	43	4	0.0389213	Pancreas	No
ENSG00000119686	FLVCR2	14	76044960	0.0995523	44	5	0.0475127	Lung	No
ENSG00000253305	PCDHGB6	5	140787770	0.099558	40	4	0.02423	Artery_Coronary	No
ENSG00000089775	ZBTB25	14	64915824	0.0995673	44	3	0.007016	Artery_Coronary	No
ENSG00000181634	TNFSF15	9	117546915	0.0995689	25	4	0.04174	Colon_Transverse	No
ENSG00000187678	SPRY4	5	141689992	0.0995843	24	4	0.01367	Brain_Putamen_basal_ganglia	No
ENSG00000214575	CPEB1	15	83211951	0.0996524	39	3	0.02655	Pituitary	No
ENSG00000172236	TPSAB1	16	1290697	0.0997153	11	7	0.116733	Pancreas	No
ENSG00000175387	SMAD2	18	45357922	0.0997941	44	3	0.00683	Adipose_Subcutaneous	No
ENSG00000272217	ENSG00000272217	6	33213852	0.0999111	37	6	0.03005	Esophagus_Mucosa	No
ENSG00000051825	MPHOSPH9	12	123636867	0.0999261	42	3	0.1459	Brain_Cerebellar_Hemisphere	No
ENSG00000183251	OR51B4	11	5322244	0.0999791	1	1	0.0999791	Nerve_Tibial	No
ENSG00000158246	TENT5B	1	27331511	0.100002	2	2	0.03205	Heart_Left_Ventricle	No
ENSG00000203818	-	1	149400131	0.10001	5	2	0.050301	Spleen	No
ENSG00000143001	TMEM61	1	55446465	0.100053	29	4	0.0165571	Brain_Amygdala	No
ENSG00000185024	BRF1	14	105675623	0.100115	30	4	0.065737	Brain_Frontal_Cortex_BA9	No
ENSG00000100813	ACIN1	14	23527773	0.100249	30	4	0.1139	Lung	No
ENSG00000283422	LINC02452	12	96554469	0.100253	3	3	0.100203	Colon_Transverse	No
ENSG00000229699	ENSG00000229699	1	153146994	0.100312	3	2	0.0477693	Skin_Sun_Exposed_Lower_leg	No
ENSG00000140830	TXNL4B	16	72078188	0.100385	39	7	0.01149	Stomach	No
ENSG00000283217	ENSG00000283217	11	43577985	0.1004	1	1	0.1004	Brain_Putamen_basal_ganglia	No
ENSG00000112473	SLC39A7	6	33168222	0.100496	5	3	0.03861	Lung	No
ENSG00000083454	P2RX5	17	3575493	0.100533	27	11	0.001355	Skin_Sun_Exposed_Lower_leg	No
ENSG00000114812	VIPR1	3	42530791	0.10064	22	8	0.001726	Prostate	No
ENSG00000196419	XRCC6	22	42017123	0.100653	42	3	0.0244505	Brain_Hippocampus	No
ENSG00000105879	CBLL1	7	107384142	0.100656	28	4	0.04045	Skin_Not_Sun_Exposed_Suprapubic	No
ENSG00000166902	MRPL16	11	59573608	0.100663	15	3	0.1425	Brain_Hippocampus	No
ENSG00000170579	DLGAP1	18	3496030	0.100676	31	13	0.00361825	Minor_Salivary_Gland	No
ENSG00000153165	RGPD3	2	107021446	0.100704	27	5	0.0271984	Liver	No
ENSG00000165092	ALDH1A1	9	75515578	0.100714	27	2	0.06497	Adipose_Subcutaneous	No
ENSG00000166396	SERPINB7	18	61420169	0.100938	14	5	0.027858	Artery_Aorta	No
ENSG00000168175	MAPK1IP1L	14	55518349	0.101013	42	3	0.0129112	Adipose_Visceral_Omentum	No
ENSG00000047932	GOPC	6	117639374	0.101054	44	4	0.0306597	Skin_Not_Sun_Exposed_Suprapubic	No
ENSG00000169604	ANTXR1	2	69240310	0.10109	38	3	0.0131474	Brain_Nucleus_accumbens_basal_ganglia	No
ENSG00000183426	NPIPA1	16	15016659	0.101323	37	4	0.0336996	Whole_Blood	No
ENSG00000096063	SRPK1	6	35800743	0.101401	45	3	0.0118531	Small_Intestine_Terminal_Ileum	No
ENSG00000095059	DHPS	19	12786531	0.101646	44	3	0.0530967	Brain_Anterior_cingulate_cortex_BA24	No
ENSG00000130254	SAFB2	19	5587010	0.101666	40	2	0.09936	Heart_Atrial_Appendage	No
ENSG00000198818	SFT2D1	6	166733216	0.101728	43	2	0.0416083	Colon_Sigmoid	No
ENSG00000110080	ST3GAL4	11	126225535	0.101786	41	9	0.003531	Prostate	No
ENSG00000178057	NDUFAF3	3	49057892	0.101881	29	2	0.04434	Heart_Atrial_Appendage	No
ENSG00000081803	CADPS2	7	121958481	0.101889	40	5	0.06775	Artery_Coronary	No
ENSG00000204256	BRD2	6	32936437	0.101928	45	5	0.00495552	Brain_Cerebellum	No
ENSG00000068878	PSME4	2	54091204	0.102027	44	6	0.023207	Brain_Amygdala	No
ENSG00000234754	LINC02817	1	221503422	0.102042	19	4	0.204462	Vagina	No
ENSG00000158008	EXTL1	1	26346375	0.102046	39	3	0.149859	Brain_Hypothalamus	No
ENSG00000131094	C1QL1	17	43037061	0.102138	7	7	0.01258	Esophagus_Mucosa	No
ENSG00000070610	GBA2	9	35736863	0.102147	22	2	0.1886	Brain_Cortex	No
ENSG00000227012	LINC02527	6	112221692	0.102156	2	2	0.141691	Skin_Sun_Exposed_Lower_leg	No
ENSG00000159450	TCHH	1	152078793	0.102246	24	5	0.00958146	Brain_Putamen_basal_ganglia	No
ENSG00000233903	-	22	42672361	0.102266	20	4	0.0335405	Esophagus_Gastroesophageal_Junction	No
ENSG00000138039	LHCGR	2	48859428	0.102275	28	6	0.0519163	Minor_Salivary_Gland	No
ENSG00000281991	TMEM265	16	30751962	0.1023	2	1	0.1023	Colon_Transverse	No
ENSG00000123977	DAW1	2	228735770	0.102319	22	7	0.0743357	Adipose_Visceral_Omentum	No
ENSG00000280809	LINC00836	10	25940640	0.102388	13	4	0.0328085	Brain_Cerebellum	No
ENSG00000104818	CGB2	19	49535169	0.102399	3	1	0.0381307	Brain_Nucleus_accumbens_basal_ganglia	No
ENSG00000148948	LRRC4C	11	40135753	0.102432	2	2	0.03476	Adipose_Visceral_Omentum	No
ENSG00000184990	SIVA1	14	105219437	0.102488	45	5	0.0117443	Brain_Anterior_cingulate_cortex_BA24	No
ENSG00000170540	ARL6IP1	16	18802991	0.102515	45	4	0.0161451	Brain_Anterior_cingulate_cortex_BA24	No
ENSG00000226337	TMEM252-DT	9	71155952	0.102515	2	2	0.0467457	Whole_Blood	No
ENSG00000181804	SLC9A9	3	142984064	0.102571	4	4	0.01431	Nerve_Tibial	No
ENSG00000132915	PDE6A	5	149237519	0.102718	20	3	0.036834	Esophagus_Mucosa	No
ENSG00000137941	TTLL7	1	84330711	0.102723	45	3	0.025926	Ovary	No
ENSG00000141179	PCTP	17	53828340	0.102731	42	3	0.0227227	Minor_Salivary_Gland	No
ENSG00000134905	CARS2	13	111293759	0.102763	42	2	0.0265046	Artery_Aorta	No
ENSG00000136457	CHAD	17	48541857	0.102797	39	6	0.0069325	Colon_Transverse	No
ENSG00000095564	BTAF1	10	93683526	0.102802	33	5	0.056594	Nerve_Tibial	No
ENSG00000165410	CFL2	14	35179593	0.102812	41	4	0.0311574	Adrenal_Gland	No
ENSG00000188958	UTS2B	3	190984957	0.102842	38	5	0.0478	Brain_Nucleus_accumbens_basal_ganglia	No
ENSG00000148090	AUH	9	93976097	0.102879	35	6	0.005718	Whole_Blood	No
ENSG00000196900	SPMIP10	5	125967414	0.1029	2	1	0.1029	Brain_Cerebellar_Hemisphere	No
ENSG00000174236	REP15	12	27849428	0.102946	20	5	0.0983494	Spleen	No
ENSG00000164659	ELAPOR2	7	86506222	0.103002	38	4	0.03825	Thyroid	No
ENSG00000272338	ENSG00000272338	8	33218361	0.10307	35	2	0.08497	Brain_Nucleus_accumbens_basal_ganglia	No
ENSG00000132670	PTPRA	20	2844830	0.10324	35	4	0.01956	Brain_Hypothalamus	No
ENSG00000169836	TACR3	4	104507188	0.103333	13	3	0.0649002	Pituitary	No
ENSG00000259920	ENSG00000259920	7	130121332	0.103375	11	5	0.0282914	Brain_Cerebellum	No
ENSG00000163394	CCKAR	4	26483022	0.1034	14	4	0.0884282	Esophagus_Gastroesophageal_Junction	No
ENSG00000013306	SLC25A39	17	42396993	0.103428	45	3	0.0308897	Liver	No
ENSG00000011465	DCN	12	91539025	0.103455	15	4	0.00412229	Skin_Sun_Exposed_Lower_leg	No
ENSG00000174238	PITPNA	17	1421012	0.103455	44	3	0.00868053	Nerve_Tibial	No
ENSG00000012660	ELOVL5	6	53132196	0.103477	43	6	0.00632711	Pancreas	No
ENSG00000181019	NQO1	16	69740899	0.103517	28	5	0.0411325	Esophagus_Mucosa	No
ENSG00000198049	AVPR1B	1	206223976	0.103541	3	2	0.0986526	Brain_Cerebellum	No
ENSG00000115183	TANC1	2	159825146	0.103563	44	11	0.0487181	Vagina	No
ENSG00000162971	TYW5	2	200794698	0.103575	44	3	0.00211873	Colon_Sigmoid	No
ENSG00000250479	CHCHD10	22	24108021	0.103629	24	4	0.03817	Brain_Hypothalamus	No
ENSG00000116044	NFE2L2	2	178092323	0.103637	44	6	0.020304	Colon_Transverse	No
ENSG00000089356	FXYD3	19	35606732	0.103658	28	9	0.0423955	Skin_Sun_Exposed_Lower_leg	No
ENSG00000260369	ENSG00000260369	17	78427535	0.103721	10	5	0.0052009	Esophagus_Muscularis	No
ENSG00000162552	WNT4	1	22443798	0.103737	40	10	0.0858365	Skin_Sun_Exposed_Lower_leg	No
ENSG00000015676	NUDCD3	7	44418720	0.10377	36	1	0.05123	Spleen	No
ENSG00000212900	KRTAP3-2	17	39155447	0.1038	2	1	0.1038	Skin_Not_Sun_Exposed_Suprapubic	No
ENSG00000261204	ENSG00000261204	19	637105	0.103855	29	4	0.0356872	Brain_Cerebellar_Hemisphere	No
ENSG00000273264	ENSG00000273264	1	85932978	0.103881	3	3	0.04963	Brain_Cortex	No
ENSG00000171606	ZNF274	19	58694396	0.103925	38	8	0.00584967	Esophagus_Mucosa	No
ENSG00000130699	TAF4	20	60528525	0.103991	16	5	0.0249765	Muscle_Skeletal	No
ENSG00000149639	MTCL2	20	35405845	0.104025	41	4	0.03057	Brain_Cerebellum	No
ENSG00000172830	SSH3	11	67070919	0.10403	45	3	0.156086	Liver	No
ENSG00000258873	DUXA	19	57665389	0.104068	3	1	0.075799	Artery_Aorta	No
ENSG00000172663	TMEM134	11	67231824	0.104154	44	2	0.0688526	Esophagus_Mucosa	No
ENSG00000261804	ENSG00000261804	16	53407405	0.104211	14	3	0.0323596	Prostate	No
ENSG00000091436	MAP3K20	2	173940163	0.104215	43	5	0.00703153	Spleen	No
ENSG00000109854	HTATIP2	11	20385231	0.104396	45	2	0.030101	Whole_Blood	No
ENSG00000151491	EPS8	12	15773092	0.1044	3	1	0.1044	Colon_Transverse	No
ENSG00000002016	RAD52	12	1021243	0.10441	42	4	0.0187292	Colon_Transverse	No
ENSG00000226816	ENSG00000226816	7	23245632	0.104437	44	2	0.013032	Adipose_Visceral_Omentum	No
ENSG00000228692	ENSG00000228692	6	164007615	0.104447	9	3	0.02683	Esophagus_Gastroesophageal_Junction	No
ENSG00000102452	NALCN	13	101706130	0.10445	37	11	0.00913729	Brain_Amygdala	No
ENSG00000126391	FRMD8	11	65154070	0.104494	4	2	0.07841	Colon_Transverse	No
ENSG00000151093	OXSM	3	25824408	0.104584	44	3	0.012584	Colon_Transverse	No
ENSG00000175203	DCTN2	12	57923885	0.104608	9	2	0.1507	Adipose_Visceral_Omentum	No
ENSG00000267416	HEATR6-DT	17	58156670	0.104715	22	2	0.0335787	Ovary	No
ENSG00000161010	MRNIP	5	179261436	0.104718	44	3	0.00482439	Adipose_Visceral_Omentum	No
ENSG00000234224	TMEM229A	7	123670973	0.104743	29	4	0.0590919	Colon_Sigmoid	No
ENSG00000055950	MRPL43	10	102729215	0.104753	40	4	0.04206	Brain_Cortex	No
ENSG00000197635	DPP4	2	162848751	0.104786	35	4	0.0104482	Spleen	No
ENSG00000148200	NR6A1	9	127279554	0.104848	12	2	0.0499274	Colon_Transverse	No
ENSG00000156603	MED19	11	57471186	0.104926	45	4	0.00508686	Skin_Not_Sun_Exposed_Suprapubic	No
ENSG00000013561	RNF14	5	141337893	0.104931	34	5	0.04121	Muscle_Skeletal	No
ENSG00000152270	PDE3B	11	14665269	0.105014	43	1	0.0640383	Esophagus_Muscularis	No
ENSG00000198860	TSEN15	1	184020811	0.105044	45	2	0.022839	Skin_Sun_Exposed_Lower_leg	No
ENSG00000204261	PSMB8-AS1	6	32811863	0.105079	40	5	0.00461524	Esophagus_Mucosa	No
ENSG00000166971	AKTIP	16	53524952	0.105109	45	5	0.00199616	Vagina	No
ENSG00000069424	KCNAB2	1	6051526	0.105229	39	7	0.06513	Small_Intestine_Terminal_Ileum	No
ENSG00000180279	TMEM277P	19	51320937	0.105295	44	2	0.186095	Prostate	No
ENSG00000114933	INO80D	2	206858445	0.105306	38	2	0.06946	Colon_Sigmoid	No
ENSG00000237153	ENSG00000237153	9	17048917	0.105314	4	3	0.1272	Small_Intestine_Terminal_Ileum	No
ENSG00000198610	AKR1C4	10	5237425	0.105386	5	3	0.0256154	Lung	No
ENSG00000179133	C10orf67	10	23556124	0.105401	21	2	0.0263789	Brain_Putamen_basal_ganglia	No
ENSG00000101182	PSMA7	20	60711791	0.105405	44	3	0.0203635	Brain_Cortex	No
ENSG00000161929	SCIMP	17	5112256	0.105494	45	5	0.0504171	Pituitary	No
ENSG00000165632	TAF3	10	7860467	0.10554	28	2	0.158283	Brain_Amygdala	No
ENSG00000262006	ENSG00000262006	17	48986998	0.105607	38	3	0.0239855	Artery_Aorta	No
ENSG00000100908	EMC9	14	24608174	0.10561	45	2	0.00731615	Whole_Blood	No
ENSG00000166974	MAPRE2	18	32556892	0.105623	30	5	0.02732	Whole_Blood	No
ENSG00000173821	RNF213	17	78234665	0.105684	42	3	0.0760892	Thyroid	No
ENSG00000216588	IGSF23	19	45116940	0.105711	6	3	0.01582	Whole_Blood	No
ENSG00000060642	PIGV	1	27113963	0.105803	45	1	0.09664	Artery_Coronary	No
ENSG00000278041	ENSG00000278041	20	21479898	0.105817	21	5	0.01033	Brain_Spinal_cord_cervical_c-1	No
ENSG00000100078	PLA2G3	22	31530795	0.105912	19	2	0.044875	Breast_Mammary_Tissue	No
ENSG00000161040	FBXL13	7	102453308	0.105948	16	5	0.05563	Heart_Atrial_Appendage	No
ENSG00000140465	CYP1A1	15	75011883	0.105976	42	5	0.03551	Lung	No
ENSG00000188690	UROS	10	127477146	0.105985	44	1	0.0891815	Brain_Nucleus_accumbens_basal_ganglia	No
ENSG00000259363	ENSG00000259363	15	100347228	0.106028	44	4	0.00326828	Stomach	No
ENSG00000251623	ENSG00000251623	5	175564160	0.106135	18	4	0.1689	Brain_Putamen_basal_ganglia	No
ENSG00000126259	KIRREL2	19	36346763	0.106135	6	2	0.05575	Brain_Cerebellum	No
ENSG00000172340	SUCLG2	3	67410884	0.106265	41	6	0.0015992	Brain_Cerebellum	No
ENSG00000232300	FAM215B	17	44636196	0.106274	6	3	0.194945	Breast_Mammary_Tissue	No
ENSG00000103490	PYCARD	16	31212806	0.1063	29	1	0.1063	Adipose_Subcutaneous	No
ENSG00000126351	THRA	17	38214543	0.106367	33	3	0.0189868	Esophagus_Gastroesophageal_Junction	No
ENSG00000267489	LINC01837	19	32458005	0.106377	1	1	0.106377	Spleen	No
ENSG00000091127	PUS7	7	105080108	0.106378	43	8	0.0131635	Brain_Caudate_basal_ganglia	No
ENSG00000139438	FAM222A	12	110152033	0.106469	45	4	0.0993466	Artery_Coronary	No
ENSG00000254164	ENSG00000254164	5	173001941	0.1065	1	1	0.1065	Brain_Hippocampus	No
ENSG00000121807	CCR2	3	46395225	0.106506	32	3	0.0108721	Thyroid	No
ENSG00000125814	NAPB	20	23355159	0.106599	37	6	0.01963	Minor_Salivary_Gland	No
ENSG00000169641	LUZP1	1	23410516	0.106616	42	4	0.004692	Brain_Hypothalamus	No
ENSG00000101251	SEL1L2	20	13829893	0.106631	19	5	0.0323649	Brain_Nucleus_accumbens_basal_ganglia	No
ENSG00000197329	PELI1	2	64319786	0.106677	34	4	0.01842	Colon_Sigmoid	No
ENSG00000149308	NPAT	11	108027942	0.106694	39	1	0.0524805	Muscle_Skeletal	No
ENSG00000072694	FCGR2B	1	161551101	0.106723	9	7	0.0865252	Whole_Blood	No
ENSG00000051180	RAD51	15	40986972	0.106745	27	5	0.06576	Ovary	No
ENSG00000095203	EPB41L4B	9	111934255	0.106762	26	15	0.04637	Brain_Hippocampus	No
ENSG00000173894	CBX2	17	77751931	0.10679	39	6	0.0141426	Spleen	No
ENSG00000020256	ZFP64	20	50668202	0.106792	44	6	0.02577	Small_Intestine_Terminal_Ileum	No
ENSG00000239779	WBP1	2	74685456	0.106803	45	3	0.0135082	Heart_Atrial_Appendage	No
ENSG00000012048	BRCA1	17	41196312	0.106806	21	3	0.0217	Esophagus_Mucosa	No
ENSG00000104142	VPS18	15	41186628	0.106816	42	1	0.08216	Brain_Spinal_cord_cervical_c-1	No
ENSG00000155886	SLC24A2	9	19507450	0.107	9	1	0.107	Brain_Hypothalamus	No
ENSG00000182782	HCAR2	12	123185840	0.107029	20	6	0.002947	Skin_Not_Sun_Exposed_Suprapubic	No
ENSG00000198276	UCKL1	20	62571186	0.10706	23	9	0.07576	Spleen	No
ENSG00000149131	SERPING1	11	57364860	0.107153	20	3	0.04267	Brain_Amygdala	No
ENSG00000149428	HYOU1	11	118914900	0.107185	43	5	0.006525	Skin_Sun_Exposed_Lower_leg	No
ENSG00000171223	JUNB	19	12902310	0.1072	43	1	0.1072	Ovary	No
ENSG00000100412	ACO2	22	41865129	0.107317	45	2	0.0252077	Colon_Sigmoid	No
ENSG00000164035	EMCN	4	101316498	0.10736	40	3	0.04094	Brain_Nucleus_accumbens_basal_ganglia	No
ENSG00000112118	MCM3	6	52128807	0.107394	40	6	0.00872256	Brain_Cortex	No
ENSG00000263513	FAM72C	1	144641706	0.107434	3	2	0.282751	Esophagus_Mucosa	No
ENSG00000134248	LAMTOR5	1	110943871	0.107445	44	5	8.98e-05	Small_Intestine_Terminal_Ileum	No
ENSG00000188389	PDCD1	2	242792033	0.107484	35	7	0.00416642	Ovary	No
ENSG00000092529	CAPN3	15	42640301	0.107531	44	4	0.0686923	Brain_Frontal_Cortex_BA9	No
ENSG00000115966	ATF2	2	175936978	0.107575	44	5	0.06008	Skin_Not_Sun_Exposed_Suprapubic	No
ENSG00000109320	NFKB1	4	103422486	0.107625	44	4	0.05186	Adipose_Subcutaneous	No
ENSG00000174672	BRSK2	11	1411129	0.107664	22	8	0.02898	Skin_Sun_Exposed_Lower_leg	No
ENSG00000117713	ARID1A	1	27022524	0.107681	44	1	0.0901	Adipose_Subcutaneous	No
ENSG00000137142	IGFBPL1	9	38408991	0.107711	12	6	0.00523916	Artery_Aorta	No
ENSG00000088448	ANKRD10	13	111530887	0.107767	43	7	0.00570308	Brain_Cortex	No
ENSG00000090565	RAB11FIP3	16	475619	0.107781	39	4	0.0154202	Heart_Left_Ventricle	No
ENSG00000159640	ACE	17	61554422	0.107798	42	2	0.01857	Stomach	No
ENSG00000142528	ZNF473	19	50528971	0.107953	32	3	0.01254	Brain_Caudate_basal_ganglia	No
ENSG00000110958	PTGES3	12	57057127	0.107957	9	3	0.08095	Pancreas	No
ENSG00000250626	ENSG00000250626	4	189698833	0.108017	1	1	0.108017	Thyroid	No
ENSG00000160446	ZDHHC12	9	131483148	0.108189	23	3	0.0892797	Thyroid	No
ENSG00000110514	MADD	11	47290712	0.108374	44	4	0.00671349	Brain_Cerebellar_Hemisphere	No
ENSG00000136205	TNS3	7	47314752	0.108379	11	11	0.022001	Nerve_Tibial	No
ENSG00000233215	LINC01687	21	23381263	0.108391	2	2	0.07363	Pancreas	No
ENSG00000254239	ENSG00000254239	5	135233326	0.108439	11	4	0.00923045	Brain_Frontal_Cortex_BA9	No
ENSG00000129084	PSMA1	11	14515329	0.1085	45	1	0.1085	Brain_Nucleus_accumbens_basal_ganglia	No
ENSG00000256443	ENSG00000256443	11	61306988	0.108511	38	1	0.108469	Adrenal_Gland	No
ENSG00000254367	ENSG00000254367	8	8581203	0.108556	1	1	0.108556	Spleen	No
ENSG00000121769	FABP3	1	31838472	0.108557	44	2	0.01793	Brain_Cortex	No
ENSG00000092758	COL9A3	20	61447596	0.108606	41	12	0.005342	Ovary	No
ENSG00000125901	MRPS26	20	3026591	0.108609	37	7	0.028139	Brain_Amygdala	No
ENSG00000102524	TNFSF13B	13	108903588	0.108685	43	2	0.007176	Whole_Blood	No
ENSG00000015475	BID	22	18216906	0.108689	35	8	0.114	Brain_Spinal_cord_cervical_c-1	No
ENSG00000162804	SNED1	2	241938255	0.108739	24	9	0.0105615	Brain_Cerebellar_Hemisphere	No
ENSG00000163291	PAQR3	4	79808281	0.108806	42	3	0.0697328	Colon_Transverse	No
ENSG00000089692	LAG3	12	6881678	0.108898	31	3	0.0172138	Colon_Sigmoid	No
ENSG00000072134	EPN2	17	19118928	0.108911	21	2	0.09159	Colon_Sigmoid	No
ENSG00000164736	SOX17	8	55370495	0.108929	36	4	0.020514	Brain_Putamen_basal_ganglia	No
ENSG00000119125	GDA	9	74729511	0.108984	28	5	0.0454286	Adipose_Subcutaneous	No
ENSG00000174807	CD248	11	66081958	0.109172	9	3	0.01773	Adipose_Visceral_Omentum	No
ENSG00000268401	ENSG00000268401	19	46530912	0.109268	31	4	0.0398539	Esophagus_Muscularis	No
ENSG00000236699	ARHGEF38	4	106473777	0.109281	11	4	0.006951	Skin_Not_Sun_Exposed_Suprapubic	No
ENSG00000141012	GALNS	16	88880142	0.109366	43	6	0.00266752	Brain_Cortex	No
ENSG00000080644	CHRNA3	15	78885394	0.109378	18	4	0.08841	Brain_Cortex	No
ENSG00000113369	ARRDC3	5	90664541	0.109402	1	1	0.109402	Brain_Hypothalamus	No
ENSG00000258088	ENSG00000258088	12	76087790	0.109407	5	3	0.1323	Minor_Salivary_Gland	No
ENSG00000132388	UBE2G1	17	4172554	0.109423	12	5	0.0251	Colon_Transverse	No
ENSG00000171824	EXOSC10	1	11126675	0.109553	44	2	0.0351543	Brain_Amygdala	No
ENSG00000158077	NLRP14	11	7041677	0.109587	24	5	0.0602386	Spleen	No
ENSG00000164597	COG5	7	106842000	0.109662	39	4	0.0510022	Brain_Caudate_basal_ganglia	No
ENSG00000196242	OR2C3	1	247693434	0.109715	3	2	0.0394825	Prostate	No
ENSG00000109610	SOD3	4	24791534	0.109721	44	4	0.0615146	Adrenal_Gland	No
ENSG00000101574	METTL4	18	2537524	0.109747	44	3	0.00741815	Esophagus_Gastroesophageal_Junction	No
ENSG00000139436	GIT2	12	110367607	0.109836	45	3	0.0183285	Brain_Spinal_cord_cervical_c-1	No
ENSG00000178796	RIIAD1	1	151682909	0.110113	22	5	0.0129499	Heart_Left_Ventricle	No
ENSG00000267732	ENSG00000267732	18	53805843	0.11016	1	1	0.11016	Thyroid	No
ENSG00000215788	TNFRSF25	1	6521211	0.110226	32	8	0.00520856	Ovary	No
ENSG00000234546	LNCTAM34A	1	9242263	0.110251	39	1	0.00686	Ovary	No
ENSG00000232190	LINC02181	16	87091390	0.110314	4	3	0.0403747	Nerve_Tibial	No
ENSG00000261019	ENSG00000261019	7	42940871	0.110459	45	2	0.126049	Uterus	No
ENSG00000077152	UBE2T	1	202300785	0.110477	29	3	0.189682	Brain_Frontal_Cortex_BA9	No
ENSG00000185215	TNFAIP2	14	103589779	0.110578	35	4	8.2e-05	Brain_Caudate_basal_ganglia	No
ENSG00000253853	ENSG00000253853	8	2584858	0.110624	19	3	0.00683461	Brain_Frontal_Cortex_BA9	No
ENSG00000188177	ZC3H6	2	113033171	0.110638	26	4	0.02016	Minor_Salivary_Gland	No
ENSG00000079335	CDC14A	1	100810584	0.11065	41	3	0.09024	Muscle_Skeletal	No
ENSG00000158966	CACHD1	1	64936428	0.110656	9	7	0.0115725	Adrenal_Gland	No
ENSG00000203667	COX20	1	244998624	0.110718	43	3	0.0147114	Whole_Blood	No
ENSG00000106330	MOSPD3	7	100209725	0.110727	43	3	0.02701	Skin_Sun_Exposed_Lower_leg	No
ENSG00000185551	NR2F2	15	96869167	0.110801	1	1	0.110801	Thyroid	No
ENSG00000079101	CLUL1	18	596988	0.110826	33	2	0.0775186	Colon_Sigmoid	No
ENSG00000103647	CORO2B	15	68871308	0.1109	4	4	0.0528601	Muscle_Skeletal	No
ENSG00000205861	PCOTH	13	24463028	0.11095	8	2	0.0652127	Prostate	No
ENSG00000185290	NUPR2	7	56182374	0.110992	43	5	0.0287293	Brain_Nucleus_accumbens_basal_ganglia	No
ENSG00000280789	PAGR1	16	29827472	0.111056	45	4	0.0158448	Esophagus_Muscularis	No
ENSG00000140481	CCDC33	15	74509613	0.11107	14	2	0.0370632	Thyroid	No
ENSG00000162989	KCNJ3	2	155554811	0.111083	13	9	0.0403628	Brain_Frontal_Cortex_BA9	No
ENSG00000127980	PEX1	7	92116334	0.111273	44	2	0.042008	Pituitary	No
ENSG00000164751	PEX2	8	77892494	0.111327	38	6	0.04013	Esophagus_Gastroesophageal_Junction	No
ENSG00000139151	PLCZ1	12	18836103	0.111345	4	4	0.2038	Skin_Sun_Exposed_Lower_leg	No
ENSG00000107282	APBA1	9	72042446	0.111347	37	4	0.012239	Brain_Frontal_Cortex_BA9	No
ENSG00000145241	CENPC	4	68337521	0.111384	44	6	0.0520058	Lung	No
ENSG00000184677	ZBTB40	1	22778344	0.111406	32	3	0.1046	Colon_Transverse	No
ENSG00000162302	RPS6KA4	11	64126620	0.111418	25	5	0.0111523	Esophagus_Mucosa	No
ENSG00000213853	EMP2	16	10622279	0.111464	36	5	0.02637	Brain_Putamen_basal_ganglia	No
ENSG00000162426	SLC45A1	1	8377886	0.111552	25	5	0.0003857	Adipose_Visceral_Omentum	No
ENSG00000214226	C17orf67	17	54869274	0.111574	38	5	0.00716977	Minor_Salivary_Gland	No
ENSG00000126698	DNAJC8	1	28525967	0.111596	42	2	0.03481	Brain_Frontal_Cortex_BA9	No
ENSG00000110719	TCIRG1	11	67806483	0.111603	44	6	0.00548574	Artery_Coronary	No
ENSG00000064999	ANKS1A	6	34857042	0.111637	44	8	0.00729606	Brain_Caudate_basal_ganglia	No
ENSG00000250312	ZNF718	4	124386	0.111644	45	2	0.0307391	Brain_Anterior_cingulate_cortex_BA24	No
ENSG00000203734	ECT2L	6	139117063	0.11166	33	3	0.005475	Brain_Anterior_cingulate_cortex_BA24	No
ENSG00000088836	SLC4A11	20	3208063	0.11183	43	6	0.00179332	Colon_Sigmoid	No
ENSG00000105556	MIER2	19	305575	0.111852	33	6	0.04059	Brain_Cortex	No
ENSG00000139146	SINHCAF	12	31433518	0.111862	9	2	0.105741	Muscle_Skeletal	No
ENSG00000128872	TMOD2	15	52043758	0.111887	42	2	0.00495642	Whole_Blood	No
ENSG00000281809	LINC01394	6	1321932	0.112	5	1	0.112	Colon_Transverse	No
ENSG00000099875	MKNK2	19	2037470	0.112104	41	5	0.0107436	Thyroid	No
ENSG00000174175	SELP	1	169558087	0.112223	28	4	0.0162279	Brain_Substantia_nigra	No
ENSG00000267368	UPK3BL1	7	102277472	0.112318	41	4	0.0113379	Brain_Substantia_nigra	No
ENSG00000166478	ZNF143	11	9481866	0.11237	42	2	0.04122	Brain_Spinal_cord_cervical_c-1	No
ENSG00000128713	HOXD11	2	176968944	0.112468	7	3	0.0732496	Colon_Sigmoid	No
ENSG00000101082	SLA2	20	35240721	0.112469	40	2	0.00567388	Brain_Frontal_Cortex_BA9	No
ENSG00000262094	ENSG00000262094	17	81168296	0.112484	1	1	0.112484	Esophagus_Gastroesophageal_Junction	No
ENSG00000124459	ZNF45	19	44416781	0.112524	45	4	0.02466	Small_Intestine_Terminal_Ileum	No
ENSG00000104131	EIF3J	15	44829255	0.112559	16	1	0.112559	Artery_Tibial	No
ENSG00000175166	PSMD2	3	184016497	0.112584	44	3	0.1743	Liver	No
ENSG00000244734	HBB	11	5246694	0.112587	13	2	0.1281	Artery_Aorta	No
ENSG00000273203	ENSG00000273203	22	17548711	0.112647	43	3	0.0297513	Heart_Left_Ventricle	No
ENSG00000122877	EGR2	10	64571756	0.112685	42	3	0.01313	Brain_Cerebellar_Hemisphere	No
ENSG00000166979	EVA1C	21	33784314	0.112706	41	3	0.0785601	Esophagus_Mucosa	No
ENSG00000107821	KAZALD1	10	102821598	0.112759	41	6	0.07503	Adrenal_Gland	No
ENSG00000154917	RAB6B	3	133543083	0.112767	45	3	0.0159091	Colon_Sigmoid	No
ENSG00000171206	TRIM8	10	104404253	0.11281	28	5	0.000484	Liver	No
ENSG00000120659	TNFSF11	13	43136872	0.11283	16	2	0.0612428	Esophagus_Mucosa	No
ENSG00000138430	OLA1	2	174937175	0.112839	36	4	0.01394	Artery_Coronary	No
ENSG00000112715	VEGFA	6	43737921	0.112839	25	6	0.03418	Artery_Tibial	No
ENSG00000197935	ZNF311	6	28962562	0.11287	39	4	0.01756	Brain_Hypothalamus	No
ENSG00000105695	MAG	19	35783028	0.11292	43	4	0.01877	Brain_Amygdala	No
ENSG00000149485	FADS1	11	61567099	0.112956	43	2	0.0385838	Brain_Hippocampus	No
ENSG00000011485	PPP5C	19	46850251	0.112971	45	4	0.00459905	Artery_Aorta	No
ENSG00000242498	ARPIN	15	90443159	0.112996	43	3	0.002477	Spleen	No
ENSG00000268316	ENSG00000268316	19	52343024	0.113027	7	5	0.02171	Adipose_Visceral_Omentum	No
ENSG00000168477	TNXB	6	32008931	0.113069	25	3	0.05104	Vagina	No
ENSG00000276993	ENSG00000276993	18	73099010	0.1132	2	1	0.1132	Brain_Cortex	No
ENSG00000275897	ENSG00000275897	17	48553179	0.113244	28	2	0.00953121	Skin_Sun_Exposed_Lower_leg	No
ENSG00000272829	ENSG00000272829	22	21335650	0.113395	27	4	0.01097	Heart_Atrial_Appendage	No
ENSG00000150637	CD226	18	67498394	0.11346	40	4	0.024965	Ovary	No
ENSG00000002822	MAD1L1	7	1855429	0.113517	34	10	0.03747	Esophagus_Mucosa	No
ENSG00000144810	COL8A1	3	99357319	0.113562	43	7	0.00671721	Heart_Left_Ventricle	No
ENSG00000110321	EIF4G2	11	10818597	0.113572	39	4	0.06277	Esophagus_Mucosa	No
ENSG00000176986	SEC24C	10	75504120	0.113637	43	2	0.0154124	Colon_Transverse	No
ENSG00000166526	ZNF3	7	99661656	0.113657	31	5	0.00975	Adrenal_Gland	No
ENSG00000088812	ATRN	20	3451687	0.113664	30	6	0.0338	Esophagus_Mucosa	No
ENSG00000197888	UGT2B17	4	69402902	0.113766	7	6	0.09773	Stomach	No
ENSG00000120729	MYOT	5	137203480	0.113844	6	4	0.03025	Esophagus_Muscularis	No
ENSG00000157322	CLEC18A	16	69984810	0.113866	43	2	0.0139394	Adipose_Subcutaneous	No
ENSG00000115760	BIRC6	2	32582096	0.113963	45	3	0.0113796	Esophagus_Gastroesophageal_Junction	No
ENSG00000170085	SIMC1	5	175665365	0.113974	17	4	0.06212	Lung	No
ENSG00000170545	SMAGP	12	51638342	0.114017	45	3	0.0208975	Heart_Left_Ventricle	No
ENSG00000101266	CSNK2A1	20	459116	0.114046	5	5	0.0317697	Pancreas	No
ENSG00000131095	GFAP	17	42982376	0.114168	16	5	0.0611	Brain_Nucleus_accumbens_basal_ganglia	No
ENSG00000197406	DIO3	14	102027688	0.1142	1	1	0.1142	Brain_Frontal_Cortex_BA9	No
ENSG00000180818	HOXC10	12	54378849	0.114306	11	4	0.00808144	Small_Intestine_Terminal_Ileum	No
ENSG00000168994	PXDC1	6	3722848	0.114353	21	8	0.06194	Brain_Putamen_basal_ganglia	No
ENSG00000244482	LILRA6	19	54720737	0.114478	34	7	0.00130942	Adipose_Visceral_Omentum	No
ENSG00000066827	ZFAT	8	135490031	0.114479	22	12	0.1451	Skin_Not_Sun_Exposed_Suprapubic	No
ENSG00000173875	ZNF791	19	12721732	0.114484	8	2	0.01932	Colon_Sigmoid	No
ENSG00000146221	TCTE1	6	44246480	0.114593	41	3	0.0757151	Artery_Aorta	No
ENSG00000165898	ISCA2	14	74960423	0.114663	36	3	0.165625	Adipose_Visceral_Omentum	No
ENSG00000163686	ABHD6	3	58223233	0.114663	42	6	0.0263022	Heart_Atrial_Appendage	No
ENSG00000136938	ANP32B	9	100745643	0.114681	43	3	0.0633438	Whole_Blood	No
ENSG00000133316	WDR74	11	62599814	0.114733	29	5	0.03038	Brain_Caudate_basal_ganglia	No
ENSG00000159128	IFNGR2	21	34775202	0.114838	28	6	0.0258007	Liver	No
ENSG00000006831	ADIPOR2	12	1797740	0.114849	15	5	0.0119113	Brain_Substantia_nigra	No
ENSG00000111186	WNT5B	12	1639057	0.114868	26	8	0.002195	Ovary	No
ENSG00000205978	NYNRIN	14	24867992	0.114872	40	6	0.0104914	Minor_Salivary_Gland	No
ENSG00000196549	MME	3	154741913	0.114885	36	4	0.069591	Brain_Hypothalamus	No
ENSG00000050426	LETMD1	12	51441745	0.114935	43	3	0.00794183	Brain_Cerebellum	No
ENSG00000171488	LRRC8C	1	90098631	0.115004	33	4	0.08654	Brain_Spinal_cord_cervical_c-1	No
ENSG00000262223	LINC03048	17	79349801	0.115045	42	3	0.064134	Esophagus_Muscularis	No
ENSG00000172426	RSPH9	6	43612783	0.11506	26	2	0.0495906	Thyroid	No
ENSG00000255423	EBLN2	3	73110810	0.115095	30	2	0.03143	Artery_Tibial	No
ENSG00000123545	NDUFAF4	6	97337189	0.1151	45	1	0.0554578	Small_Intestine_Terminal_Ileum	No
ENSG00000103479	RBL2	16	53467889	0.115137	45	1	0.104521	Adrenal_Gland	No
ENSG00000124256	ZBP1	20	56178902	0.115148	29	2	0.0276131	Heart_Atrial_Appendage	No
ENSG00000112149	CD83	6	14117872	0.115154	44	5	0.03665	Adrenal_Gland	No
ENSG00000104853	CLPTM1	19	45457842	0.115183	43	4	0.0667652	Artery_Tibial	No
ENSG00000085978	ATG16L1	2	234118697	0.115206	24	8	0.001735	Brain_Caudate_basal_ganglia	No
ENSG00000176890	TYMS	18	657604	0.115211	43	10	0.0550712	Brain_Cerebellum	No
ENSG00000180525	DIP2C-AS1	10	695888	0.115281	38	1	0.118406	Brain_Amygdala	No
ENSG00000226527	ENSG00000226527	21	34484005	0.1153	1	1	0.1153	Brain_Substantia_nigra	No
ENSG00000102910	LONP2	16	48278207	0.115304	45	4	0.04862	Nerve_Tibial	No
ENSG00000197165	SULT1A2	16	28603264	0.11536	45	3	0.00336994	Adipose_Subcutaneous	No
ENSG00000006625	GGCT	7	30536237	0.115417	43	5	0.021591	Liver	No
ENSG00000166710	B2M	15	45003675	0.115436	6	4	0.03231	Heart_Left_Ventricle	No
ENSG00000179603	GRM8	7	126078652	0.115459	18	5	0.0166518	Colon_Transverse	No
ENSG00000119523	ALG2	9	101978708	0.115486	17	2	0.0500921	Esophagus_Mucosa	No
ENSG00000231236	ENSG00000231236	21	28731204	0.115694	6	2	0.0377759	Adipose_Subcutaneous	No
ENSG00000214491	SEC14L6	22	30918786	0.115722	42	4	0.00230508	Breast_Mammary_Tissue	No
ENSG00000259757	ENSG00000259757	5	2736776	0.11577	8	2	0.0696955	Lung	No
ENSG00000162391	FAM151A	1	55074855	0.115792	32	9	0.00438808	Brain_Caudate_basal_ganglia	No
ENSG00000142327	RNPEPL1	2	241505221	0.115839	20	4	0.01944	Esophagus_Mucosa	No
ENSG00000082196	C1QTNF3	5	34019553	0.115881	33	5	0.008907	Pancreas	No
ENSG00000174788	PCP2	19	7696497	0.115932	35	3	0.08115	Adipose_Subcutaneous	No
ENSG00000269086	LINC02965	19	35328793	0.115964	16	4	0.03327	Pancreas	No
ENSG00000188342	GTF2F2	13	45694650	0.116061	34	3	0.01084	Brain_Cerebellum	No
ENSG00000260046	ENSG00000260046	14	45838418	0.116151	2	1	0.116778	Nerve_Tibial	No
ENSG00000083807	SLC27A5	19	58990879	0.116162	33	5	0.0006189	Nerve_Tibial	No
ENSG00000158941	CCAR2	8	22462145	0.116178	43	2	0.1149	Adrenal_Gland	No
ENSG00000228251	ENSG00000228251	2	113348373	0.116186	20	5	0.01571	Heart_Atrial_Appendage	No
ENSG00000135622	SEMA4F	2	74881355	0.116388	9	3	0.03797	Adipose_Visceral_Omentum	No
ENSG00000237574	LINC01856	2	130680750	0.1164	1	1	0.1164	Brain_Anterior_cingulate_cortex_BA24	No
ENSG00000153707	PTPRD	9	8314246	0.116417	32	7	0.0424857	Adipose_Subcutaneous	No
ENSG00000163534	FCRL1	1	157764193	0.116477	7	3	0.0242101	Lung	No
ENSG00000187475	H1-6	6	26107640	0.1165	1	1	0.1165	Whole_Blood	No
ENSG00000232053	ENSG00000232053	7	135777673	0.1165	1	1	0.1165	Colon_Sigmoid	No
ENSG00000074370	ATP2A3	17	3827169	0.116526	39	9	0.0295359	Brain_Cerebellar_Hemisphere	No
ENSG00000138185	ENTPD1	10	97471536	0.116532	41	5	0.01855	Lung	No
ENSG00000107864	CPEB3	10	93806449	0.116541	27	3	0.03244	Artery_Aorta	No
ENSG00000133065	SLC41A1	1	205758221	0.116543	44	2	0.01125	Brain_Cerebellar_Hemisphere	No
ENSG00000164142	FHIP1A	4	152330368	0.116564	32	4	0.0042213	Heart_Left_Ventricle	No
ENSG00000119283	TRIM67	1	231297858	0.116772	14	4	0.0506264	Skin_Sun_Exposed_Lower_leg	No
ENSG00000089012	SIRPG	20	1609798	0.116797	41	7	0.0228618	Spleen	No
ENSG00000120471	TP53AIP1	11	128804626	0.1168	31	4	0.2098	Colon_Transverse	No
ENSG00000271788	ENSG00000271788	5	43006835	0.116878	35	2	0.0306402	Esophagus_Gastroesophageal_Junction	No
ENSG00000124571	XPO5	6	43490072	0.117001	45	2	0.09824	Brain_Anterior_cingulate_cortex_BA24	No
ENSG00000136982	DSCC1	8	120846216	0.117083	45	2	0.0627469	Brain_Putamen_basal_ganglia	No
ENSG00000104805	NUCB1	19	49403307	0.117108	43	4	0.0131153	Spleen	No
ENSG00000174885	NLRP6	11	278365	0.11711	32	4	0.05371	Small_Intestine_Terminal_Ileum	No
ENSG00000119414	PPP6C	9	127908852	0.117156	42	2	0.03447	Uterus	No
ENSG00000187021	PNLIPRP1	10	118349897	0.117268	25	3	0.0340023	Brain_Frontal_Cortex_BA9	No
ENSG00000204209	DAXX	6	33286335	0.117273	43	4	0.0423007	Esophagus_Gastroesophageal_Junction	No
ENSG00000147873	IFNA5	9	21304613	0.1173	1	1	0.1173	Brain_Cerebellar_Hemisphere	No
ENSG00000188766	SPRED3	19	38879061	0.117321	40	3	0.0205132	Lung	No
ENSG00000025039	RRAGD	6	90074355	0.117444	33	8	0.066382	Brain_Spinal_cord_cervical_c-1	No
ENSG00000161217	PCYT1A	3	195941093	0.117475	36	4	0.02014	Brain_Hypothalamus	No
ENSG00000180999	C1orf105	1	172389828	0.117482	5	5	0.01449	Skin_Sun_Exposed_Lower_leg	No
ENSG00000119777	TMEM214	2	27255778	0.1175	12	1	0.1175	Whole_Blood	No
ENSG00000198326	TMEM239	20	2795614	0.117532	4	2	0.0935259	Adipose_Subcutaneous	No
ENSG00000237879	LINC00398	13	31377343	0.117548	33	5	0.0751401	Spleen	No
ENSG00000231826	LINC01819	2	43254992	0.117633	38	7	0.1178	Artery_Aorta	No
ENSG00000137274	BPHL	6	3118608	0.117715	40	2	0.0505535	Heart_Left_Ventricle	No
ENSG00000269855	RNF225	19	58907457	0.117736	8	4	0.0243234	Pituitary	No
ENSG00000169594	BNC1	15	83924655	0.117789	15	3	0.1054	Prostate	No
ENSG00000225180	PVALEF	17	79139307	0.117942	6	4	0.05367	Brain_Amygdala	No
ENSG00000120690	ELF1	13	41506056	0.117951	25	4	0.102655	Adrenal_Gland	No
ENSG00000186334	SLC36A3	5	150656323	0.118208	2	2	0.05371	Skin_Not_Sun_Exposed_Suprapubic	No
ENSG00000146540	C7orf50	7	1036622	0.11823	44	8	0.0073432	Heart_Atrial_Appendage	No
ENSG00000259669	ENSG00000259669	15	54239821	0.118338	3	2	0.1184	Ovary	No
ENSG00000168610	STAT3	17	40465342	0.118352	30	5	0.1649	Nerve_Tibial	No
ENSG00000240230	COX19	7	938415	0.118421	40	9	0.03078	Adipose_Visceral_Omentum	No
ENSG00000143536	CRNN	1	152381719	0.118426	39	2	0.04078	Muscle_Skeletal	No
ENSG00000135148	TRAFD1	12	112563305	0.118432	25	3	0.0165378	Skin_Not_Sun_Exposed_Suprapubic	No
ENSG00000141497	ZMYND15	17	4643319	0.118434	42	3	0.0236503	Colon_Transverse	No
ENSG00000152894	PTPRK	6	128289924	0.118441	40	2	0.0229114	Whole_Blood	No
ENSG00000197291	RAMP2-AS1	17	40905932	0.118489	37	1	0.0819944	Artery_Tibial	No
ENSG00000276778	LINC02227	5	157747690	0.118494	3	2	0.0408984	Adipose_Subcutaneous	No
ENSG00000065308	TRAM2	6	52362200	0.118509	32	8	0.0400364	Brain_Cerebellar_Hemisphere	No
ENSG00000160360	GPSM1	9	139221932	0.118511	43	8	0.0335978	Minor_Salivary_Gland	No
ENSG00000126562	WNK4	17	40932696	0.118539	41	1	0.11786	Breast_Mammary_Tissue	No
ENSG00000170262	MRAP	21	33664124	0.118624	3	3	0.01661	Liver	No
ENSG00000100395	L3MBTL2	22	41601209	0.118835	22	4	0.05394	Muscle_Skeletal	No
ENSG00000166106	ADAMTS15	11	130318869	0.118865	28	4	0.01921	Brain_Cortex	No
ENSG00000110344	UBE4A	11	118230300	0.119009	44	3	0.0330277	Pancreas	No
ENSG00000278318	ZNF229	19	44921684	0.119024	39	7	0.00102689	Brain_Spinal_cord_cervical_c-1	No
ENSG00000159200	RCAN1	21	35885440	0.119092	43	7	0.01823	Artery_Aorta	No
ENSG00000130787	HIP1R	12	123319000	0.119136	45	3	0.036952	Pituitary	No
ENSG00000110446	SLC15A3	11	60704556	0.119264	27	2	0.0543437	Whole_Blood	No
ENSG00000138073	PREB	2	27353624	0.119289	37	3	0.02016	Brain_Amygdala	No
ENSG00000168096	ANKS3	16	4746513	0.119295	29	3	0.0212046	Brain_Nucleus_accumbens_basal_ganglia	No
ENSG00000003402	CFLAR	2	201980827	0.119299	44	4	0.04106	Artery_Aorta	No
ENSG00000270557	ENSG00000270557	2	158734195	0.119299	4	3	0.1638	Pituitary	No
ENSG00000235194	PPP1R3E	14	23764852	0.119329	39	1	0.1174	Adipose_Subcutaneous	No
ENSG00000248359	ENSG00000248359	5	67827517	0.11935	3	1	0.1033	Liver	No
ENSG00000196214	ZNF766	19	52772824	0.119358	38	5	0.0467698	Brain_Anterior_cingulate_cortex_BA24	No
ENSG00000093134	VNN3P	6	133043926	0.119378	32	2	0.0330023	Thyroid	No
ENSG00000132704	FCRL2	1	157715523	0.119396	6	2	0.05369	Ovary	No
ENSG00000260517	ENSG00000260517	16	29127448	0.119404	38	4	0.00532423	Artery_Aorta	No
ENSG00000172167	MTBP	8	121457640	0.119494	36	1	0.05078	Skin_Sun_Exposed_Lower_leg	No
ENSG00000105323	HNRNPUL1	19	41768401	0.119498	40	3	0.0546	Skin_Not_Sun_Exposed_Suprapubic	No
ENSG00000281189	GHET1	7	148684618	0.119529	43	4	0.0350389	Esophagus_Gastroesophageal_Junction	No
ENSG00000258955	LINC00519	14	51771134	0.119596	28	3	0.0461481	Brain_Caudate_basal_ganglia	No
ENSG00000197653	DNAH10	12	124247042	0.119682	34	9	0.00219573	Esophagus_Gastroesophageal_Junction	No
ENSG00000118363	SPCS2	11	74660292	0.119691	45	5	0.00820189	Brain_Cerebellar_Hemisphere	No
ENSG00000168843	FSTL5	4	162305049	0.119696	12	5	0.173604	Brain_Caudate_basal_ganglia	No
ENSG00000277476	ENSG00000277476	17	66129341	0.119746	43	6	0.00447526	Brain_Putamen_basal_ganglia	No
ENSG00000029153	BMAL2	12	27485787	0.11975	43	6	0.0208569	Skin_Not_Sun_Exposed_Suprapubic	No
ENSG00000230487	PSMG3-AS1	7	1609709	0.119777	45	5	0.00978152	Brain_Hippocampus	No
ENSG00000101752	MIB1	18	19284918	0.119822	28	4	0.0120493	Brain_Substantia_nigra	No
ENSG00000156875	MFSD14A	1	100503653	0.119829	44	5	0.0139463	Brain_Hypothalamus	No
ENSG00000169714	CNBP	3	128888327	0.1199	22	1	0.1199	Adipose_Subcutaneous	No
ENSG00000223953	C1QTNF5	11	119209652	0.12	2	1	0.12	Adipose_Visceral_Omentum	No
ENSG00000113205	PCDHB3	5	140480234	0.12002	44	4	0.00784897	Minor_Salivary_Gland	No
ENSG00000115677	HDLBP	2	242166679	0.120026	44	2	0.0216695	Whole_Blood	No
ENSG00000175093	SPSB4	3	140770244	0.120086	12	4	0.02298	Artery_Tibial	No
ENSG00000130517	PGPEP1	19	18451397	0.120092	45	3	0.00032105	Muscle_Skeletal	No
ENSG00000213186	TRIM59	3	160150233	0.120103	24	4	0.05757	Muscle_Skeletal	No
ENSG00000122257	RBBP6	16	24549014	0.12021	27	6	0.0382841	Artery_Aorta	No
ENSG00000144834	TAGLN3	3	111717511	0.120247	26	5	0.2044	Brain_Cortex	No
ENSG00000277972	CISD3	17	36886593	0.120254	41	5	0.0301257	Brain_Spinal_cord_cervical_c-1	No
ENSG00000135378	PRRG4	11	32851489	0.120275	44	8	0.0216602	Lung	No
ENSG00000148219	ASTN2	9	119187504	0.120284	27	8	0.0505728	Heart_Atrial_Appendage	No
ENSG00000196975	ANXA4	2	69871557	0.120345	25	3	0.02097	Artery_Aorta	No
ENSG00000101745	ANKRD12	18	9136226	0.120347	43	4	0.0242193	Adipose_Subcutaneous	No
ENSG00000186049	KRT73	12	53001354	0.120359	10	5	0.0482305	Esophagus_Mucosa	No
ENSG00000171681	ATF7IP	12	14518610	0.12036	13	2	0.2209	Pancreas	No
ENSG00000088876	ZNF343	20	2462463	0.120464	38	8	0.0421862	Nerve_Tibial	No
ENSG00000143369	ECM1	1	150480538	0.120535	41	5	0.00329088	Brain_Cortex	No
ENSG00000173818	ENDOV	17	78388965	0.120587	43	8	0.0222127	Brain_Anterior_cingulate_cortex_BA24	No
ENSG00000221938	OR2A14	7	143826151	0.1207	1	1	0.1207	Thyroid	No
ENSG00000112159	MDN1	6	90352218	0.120706	45	4	0.00790524	Liver	No
ENSG00000092607	TBX15	1	119425669	0.120711	32	4	0.004367	Colon_Transverse	No
ENSG00000146776	ATXN7L1	7	105245514	0.120928	14	7	0.006783	Brain_Hippocampus	No
ENSG00000154447	SH3RF1	4	170015407	0.120945	18	8	0.01329	Artery_Aorta	No
ENSG00000100249	C22orf31	22	29454660	0.121013	21	6	0.1513	Heart_Atrial_Appendage	No
ENSG00000064547	LPAR2	19	19734477	0.121034	32	3	0.001028	Skin_Not_Sun_Exposed_Suprapubic	No
ENSG00000133116	KL	13	33590207	0.121072	36	6	0.03496	Adipose_Subcutaneous	No
ENSG00000221818	EBF2	8	25699246	0.121079	35	9	0.00248569	Pancreas	No
ENSG00000151474	FRMD4A	10	13685706	0.121163	16	9	0.0207388	Whole_Blood	No
ENSG00000143612	C1orf43	1	154179182	0.121181	37	4	0.0716103	Adipose_Visceral_Omentum	No
ENSG00000104343	UBE2W	8	74692332	0.121256	40	4	0.0318504	Prostate	No
ENSG00000042317	SPATA7	14	88851268	0.121285	41	4	0.1144	Breast_Mammary_Tissue	No
ENSG00000116793	PHTF1	1	114239453	0.121308	40	3	0.08152	Ovary	No
ENSG00000100387	RBX1	22	41347351	0.121364	36	1	0.121343	Adipose_Subcutaneous	No
ENSG00000110057	UNC93B1	11	67758575	0.121431	43	4	0.00794561	Skin_Not_Sun_Exposed_Suprapubic	No
ENSG00000230033	ENSG00000230033	7	156737415	0.121476	3	3	0.0488	Brain_Cerebellum	No
ENSG00000007376	RPUSD1	16	834974	0.121489	42	4	0.0868478	Lung	No
ENSG00000136542	GALNT5	2	158114110	0.121631	24	3	0.02341	Minor_Salivary_Gland	No
ENSG00000269921	ENSG00000269921	4	57253791	0.121809	41	3	0.03284	Artery_Coronary	No
ENSG00000086506	HBQ1	16	230452	0.12192	22	4	0.0118	Brain_Cortex	No
ENSG00000009413	REV3L	6	111620234	0.122009	42	5	0.05797	Heart_Atrial_Appendage	No
ENSG00000185730	ZNF696	8	144371846	0.122186	41	3	0.01936	Colon_Sigmoid	No
ENSG00000157827	FMNL2	2	153191751	0.122206	40	4	0.0286174	Pituitary	No
ENSG00000157833	GAREM2	2	26395960	0.122222	45	5	0.0394315	Colon_Transverse	No
ENSG00000223842	ENSG00000223842	1	219395590	0.122293	8	3	0.08313	Artery_Tibial	No
ENSG00000114054	PCCB	3	135969148	0.122334	41	2	0.0114757	Lung	No
ENSG00000157851	DPYSL5	2	27070615	0.122343	21	3	0.03133	Brain_Hippocampus	No
ENSG00000234423	LINC01250	2	2898820	0.122352	4	4	0.02888	Brain_Hippocampus	No
ENSG00000123444	KBTBD4	11	47593749	0.122359	35	1	0.1164	Colon_Sigmoid	No
ENSG00000114738	MAPKAPK3	3	50648951	0.122506	45	3	0.0411983	Artery_Tibial	No
ENSG00000004948	CALCR	7	93053799	0.122559	9	2	0.06514	Adipose_Subcutaneous	No
ENSG00000181291	TMEM132E	17	32907768	0.122614	40	9	0.0108479	Skin_Not_Sun_Exposed_Suprapubic	No
ENSG00000089159	PXN	12	120648250	0.122704	38	2	0.0200424	Esophagus_Muscularis	No
ENSG00000104213	PDGFRL	8	17433942	0.122829	42	8	0.0539968	Uterus	No
ENSG00000275718	CCL15	17	34323475	0.12285	24	3	0.009822	Spleen	No
ENSG00000198901	PRC1	15	91509270	0.122904	45	6	0.00772753	Artery_Tibial	No
ENSG00000165983	PTER	10	16478942	0.122909	44	6	0.0141737	Brain_Nucleus_accumbens_basal_ganglia	No
ENSG00000180304	OAZ2	15	64979772	0.122942	44	2	0.04234	Liver	No
ENSG00000236511	LINC01231	9	3181589	0.122954	2	2	0.0462	Brain_Cerebellar_Hemisphere	No
ENSG00000163659	TIPARP	3	156391024	0.122956	35	7	0.07932	Artery_Aorta	No
ENSG00000272205	POU2F1-DT	1	167189068	0.123002	37	1	0.1216	Adrenal_Gland	No
ENSG00000254837	LIPT2-AS1	11	74204411	0.123034	30	3	0.016451	Breast_Mammary_Tissue	No
ENSG00000270001	ENSG00000270001	20	23612463	0.123035	41	2	0.04357	Brain_Amygdala	No
ENSG00000142748	FCN3	1	27695603	0.123066	32	4	0.0301546	Brain_Hypothalamus	No
ENSG00000090104	RGS1	1	192544857	0.123088	43	2	0.0635859	Heart_Atrial_Appendage	No
ENSG00000244694	PTCHD4	6	47845764	0.123092	40	4	0.01536	Brain_Anterior_cingulate_cortex_BA24	No
ENSG00000149050	ZNF214	11	7020549	0.123167	37	3	0.0126724	Adipose_Subcutaneous	No
ENSG00000181404	WASHC1	9	14511	0.123201	22	1	0.0637313	Brain_Substantia_nigra	No
ENSG00000256973	ENSG00000256973	12	22613453	0.123269	15	2	0.04216	Brain_Cerebellar_Hemisphere	No
ENSG00000260951	ENSG00000260951	7	25397859	0.123353	3	2	0.05524	Brain_Nucleus_accumbens_basal_ganglia	No
ENSG00000099341	PSMD8	19	38865176	0.123635	43	3	0.05327	Brain_Spinal_cord_cervical_c-1	No
ENSG00000178772	CPN2	3	194060494	0.123639	14	3	0.0291864	Liver	No
ENSG00000125731	SH2D3A	19	6752171	0.123668	42	3	0.00136	Brain_Spinal_cord_cervical_c-1	No
ENSG00000115275	MOGS	2	74688184	0.123706	45	1	0.0277274	Brain_Spinal_cord_cervical_c-1	No
ENSG00000198774	RASSF9	12	86198331	0.123713	38	5	0.0556128	Stomach	No
ENSG00000168792	ABHD15	17	27887565	0.123747	44	6	0.0020063	Brain_Cortex	No
ENSG00000143324	XPR1	1	180601140	0.123787	41	4	0.0444927	Lung	No
ENSG00000179886	TIGD5	8	144680074	0.123811	29	8	0.1231	Brain_Cerebellum	No
ENSG00000135763	URB2	1	229761981	0.123821	39	4	0.0657284	Esophagus_Gastroesophageal_Junction	No
ENSG00000141294	LRRC46	17	45908993	0.123828	45	3	0.0936	Brain_Nucleus_accumbens_basal_ganglia	No
ENSG00000162385	MAGOH	1	53692564	0.123855	11	5	0.06819	Esophagus_Muscularis	No
ENSG00000115827	DCAF17	2	172290727	0.123861	44	3	0.0472387	Muscle_Skeletal	No
ENSG00000101347	SAMHD1	20	35518632	0.123949	13	4	0.02017	Ovary	No
ENSG00000185721	DRG1	22	31795509	0.12401	44	5	0.007734	Adipose_Subcutaneous	No
ENSG00000001630	CYP51A1	7	91741465	0.124012	31	3	0.08406	Artery_Coronary	No
ENSG00000132938	MTUS2	13	29598748	0.124071	6	4	0.03309	Skin_Not_Sun_Exposed_Suprapubic	No
ENSG00000180329	CCDC43	17	42750437	0.124174	14	4	0.02154	Thyroid	No
ENSG00000273156	ENSG00000273156	4	83266029	0.124176	44	1	0.0902378	Heart_Atrial_Appendage	No
ENSG00000270011	ZNF559-ZNF177	19	9434850	0.124199	25	2	0.04123	Ovary	No
ENSG00000275713	H2BC9	6	26251841	0.124253	33	3	0.0431664	Brain_Hippocampus	No
ENSG00000163162	RNF149	2	101887681	0.124282	45	4	0.04684	Nerve_Tibial	No
ENSG00000170471	RALGAPB	20	37101459	0.1245	5	1	0.1245	Muscle_Skeletal	No
ENSG00000166387	PPFIBP2	11	7534529	0.124518	40	15	0.0361393	Esophagus_Muscularis	No
ENSG00000249352	LINC02198	5	68266266	0.124552	13	3	0.235785	Brain_Hippocampus	No
ENSG00000230124	ACBD6	1	180238788	0.124657	42	7	0.040143	Spleen	No
ENSG00000149136	SSRP1	11	57093459	0.124672	45	3	0.00546685	Adipose_Subcutaneous	No
ENSG00000182040	USH1G	17	72912176	0.124725	2	2	0.121164	Nerve_Tibial	No
ENSG00000259439	LINC01833	2	45147332	0.124738	7	3	0.01847	Brain_Putamen_basal_ganglia	No
ENSG00000184719	RNLS	10	90033621	0.124817	31	3	0.02242	Brain_Amygdala	No
ENSG00000081818	PCDHB4	5	140501581	0.124848	39	1	0.12047	Pituitary	No
ENSG00000139163	ETNK1	12	22778009	0.124874	37	4	0.01848	Brain_Caudate_basal_ganglia	No
ENSG00000080503	SMARCA2	9	2015342	0.125047	39	6	0.00778275	Skin_Sun_Exposed_Lower_leg	No
ENSG00000198624	CCDC69	5	150560613	0.125103	39	11	0.00078746	Brain_Amygdala	No
ENSG00000131408	NR1H2	19	50832910	0.125245	38	1	0.0427902	Stomach	No
ENSG00000260691	ANKRD20A1	9	95578783	0.125252	23	1	0.125203	Adipose_Subcutaneous	No
ENSG00000087074	PPP1R15A	19	49375649	0.125261	32	4	0.0221851	Muscle_Skeletal	No
ENSG00000087903	RFX2	19	5993175	0.12541	14	4	0.01648	Breast_Mammary_Tissue	No
ENSG00000256001	ENSG00000256001	12	127629617	0.125422	23	6	0.0624447	Adipose_Visceral_Omentum	No
ENSG00000168067	MAP4K2	11	64556290	0.125446	1	1	0.125446	Brain_Cerebellum	No
ENSG00000269038	SF1-DT	11	64546426	0.125446	14	1	0.125446	Breast_Mammary_Tissue	No
ENSG00000178026	LRRC75B	22	24981588	0.125502	31	5	0.0191031	Esophagus_Gastroesophageal_Junction	No
ENSG00000108306	FBXL20	17	37415384	0.12558	33	3	0.197	Brain_Hypothalamus	No
ENSG00000275265	ENSG00000275265	12	122985733	0.125834	2	1	0.07669	Muscle_Skeletal	No
ENSG00000123384	LRP1	12	57522276	0.125866	18	7	0.04295	Heart_Left_Ventricle	No
ENSG00000145996	CDKAL1	6	20534688	0.125896	44	7	0.0528448	Heart_Left_Ventricle	No
ENSG00000256287	LINC02398	12	20167714	0.125945	8	5	0.104539	Adipose_Subcutaneous	No
ENSG00000226380	-	7	130561495	0.125985	41	4	0.149763	Esophagus_Mucosa	No
ENSG00000255146	ENSG00000255146	11	57811582	0.1261	3	1	0.1261	Brain_Cortex	No
ENSG00000257826	ENSG00000257826	14	36530232	0.1261	1	1	0.1261	Thyroid	No
ENSG00000229544	NKX1-2	10	126135592	0.126106	10	3	0.0582102	Esophagus_Mucosa	No
ENSG00000198821	CD247	1	167399877	0.126161	41	10	0.00375095	Heart_Atrial_Appendage	No
ENSG00000166266	CUL5	11	107879459	0.12618	9	2	0.1851	Muscle_Skeletal	No
ENSG00000164323	CFAP97	4	186080819	0.126195	34	4	0.0197698	Pancreas	No
ENSG00000172586	CHCHD1	10	75541805	0.126222	2	1	0.126222	Brain_Cerebellar_Hemisphere	No
ENSG00000243832	LINC02000	3	133774100	0.12625	2	2	0.14026	Colon_Transverse	No
ENSG00000080709	KCNN2	5	113696642	0.126268	12	6	0.0320126	Liver	No
ENSG00000169951	ZNF764	16	30565085	0.126288	41	3	0.0414108	Vagina	No
ENSG00000140470	ADAMTS17	15	100511794	0.126452	30	12	0.0074891	Brain_Caudate_basal_ganglia	No
ENSG00000233081	ENSG00000233081	9	94188520	0.126527	23	2	0.0302598	Artery_Aorta	No
ENSG00000004766	VPS50	7	92861653	0.126563	43	5	0.0240068	Minor_Salivary_Gland	No
ENSG00000141068	KSR1	17	25783670	0.126803	35	8	0.00594348	Nerve_Tibial	No
ENSG00000163466	ARPC2	2	219081817	0.126809	45	2	0.00142194	Whole_Blood	No
ENSG00000183060	LYSMD4	15	100255902	0.126891	45	2	0.0240982	Brain_Frontal_Cortex_BA9	No
ENSG00000214050	FBXO16	8	28205804	0.126989	33	4	0.0435214	Brain_Anterior_cingulate_cortex_BA24	No
ENSG00000132661	NXT1	20	23331373	0.127012	45	4	0.02669	Breast_Mammary_Tissue	No
ENSG00000124490	CRISP2	6	49660073	0.127049	23	4	0.0394261	Pancreas	No
ENSG00000163848	ZNF148	3	124944405	0.127061	36	3	0.1647	Artery_Aorta	No
ENSG00000136810	TXN	9	113006091	0.127091	41	3	0.00596	Small_Intestine_Terminal_Ileum	No
ENSG00000282012	ENSG00000282012	22	25087088	0.127119	4	4	0.0520528	Brain_Hypothalamus	No
ENSG00000145242	EPHA5	4	66185281	0.127122	22	6	0.0384093	Spleen	No
ENSG00000172965	MIR4435-2HG	2	111953927	0.127147	19	5	0.0396676	Heart_Left_Ventricle	No
ENSG00000181274	FRAT2	10	99092255	0.127176	43	4	0.138124	Brain_Putamen_basal_ganglia	No
ENSG00000059758	CDK17	12	96672039	0.127211	37	4	0.0456121	Brain_Cortex	No
ENSG00000170289	CNGB3	8	87566205	0.127215	6	4	0.05344	Uterus	No
ENSG00000254343	ENSG00000254343	8	121064419	0.127244	43	6	0.04572	Brain_Cerebellar_Hemisphere	No
ENSG00000176490	DIRAS1	19	2714565	0.127274	31	3	0.085798	Small_Intestine_Terminal_Ileum	No
ENSG00000183778	B3GALT5	21	40928369	0.127371	23	6	0.00790358	Skin_Sun_Exposed_Lower_leg	No
ENSG00000115896	PLCL1	2	198669426	0.127446	45	4	0.0253729	Brain_Frontal_Cortex_BA9	No
ENSG00000253300	ENSG00000253300	8	20513202	0.127458	10	1	0.102085	Brain_Anterior_cingulate_cortex_BA24	No
ENSG00000188825	LINC00910	17	41447213	0.127561	30	8	0.06596	Artery_Aorta	No
ENSG00000152642	GPD1L	3	32147181	0.127567	31	8	0.00444641	Spleen	No
ENSG00000153789	CIBAR2	16	85131965	0.127567	22	8	0.01441	Brain_Cortex	No
ENSG00000185585	OLFML2A	9	127539437	0.127578	21	6	0.04374	Brain_Caudate_basal_ganglia	No
ENSG00000251381	LINC00958	11	12984057	0.127624	21	3	0.1326	Brain_Cerebellum	No
ENSG00000258144	LINC02406	12	39481515	0.127672	8	3	0.05507	Brain_Amygdala	No
ENSG00000144820	ADGRG7	3	100328433	0.127711	4	1	0.127321	Liver	No
ENSG00000174327	SLC16A13	17	6939394	0.127808	34	6	0.0466471	Lung	No
ENSG00000179935	LINC00652	20	18768295	0.127851	35	5	0.1817	Brain_Frontal_Cortex_BA9	No
ENSG00000182183	SHISAL2A	1	53099016	0.12787	42	6	0.0168518	Nerve_Tibial	No
ENSG00000108107	RPL28	19	55896713	0.127884	45	2	0.0212243	Nerve_Tibial	No
ENSG00000127863	TNFRSF19	13	24144509	0.127957	42	9	0.1323	Brain_Cerebellum	No
ENSG00000120437	ACAT2	6	160181360	0.127974	38	2	0.01955	Brain_Putamen_basal_ganglia	No
ENSG00000111305	GSG1	12	13236494	0.127982	10	3	0.01885	Adipose_Visceral_Omentum	No
ENSG00000198478	SH3BGRL2	6	80341000	0.127985	39	6	0.0242473	Muscle_Skeletal	No
ENSG00000181826	RELL1	4	37592422	0.12801	37	9	0.0141799	Heart_Left_Ventricle	No
ENSG00000168955	TM4SF20	2	228226872	0.12803	11	6	0.0691107	Brain_Spinal_cord_cervical_c-1	No
ENSG00000213214	ARHGEF35	7	143883176	0.128031	38	2	0.0374794	Esophagus_Mucosa	No
ENSG00000116039	ATP6V1B1	2	71163012	0.128058	31	7	0.00653218	Esophagus_Muscularis	No
ENSG00000182272	B4GALNT4	11	369796	0.128064	38	12	0.04597	Brain_Amygdala	No
ENSG00000247596	TWF2	3	52262626	0.12813	40	5	0.00427485	Minor_Salivary_Gland	No
ENSG00000176406	RIMS2	8	104512976	0.128139	32	4	0.0107172	Esophagus_Muscularis	No
ENSG00000197562	RAB40C	16	639357	0.128177	45	3	0.0236069	Brain_Putamen_basal_ganglia	No
ENSG00000253873	PCDHGA11	5	140800762	0.128269	42	4	0.0526095	Skin_Not_Sun_Exposed_Suprapubic	No
ENSG00000259255	ENSG00000259255	15	46985486	0.1283	3	1	0.1283	Artery_Aorta	No
ENSG00000105865	DUS4L	7	107203929	0.1283	13	2	0.05952	Brain_Cerebellar_Hemisphere	No
ENSG00000129158	SERGEF	11	17809595	0.12842	41	3	0.04752	Brain_Anterior_cingulate_cortex_BA24	No
ENSG00000179387	ELMOD2	4	141445312	0.128452	44	4	0.003511	Ovary	No
ENSG00000250697	ENSG00000250697	5	32925745	0.128456	3	2	0.01964	Skin_Not_Sun_Exposed_Suprapubic	No
ENSG00000188770	OPTC	1	203463271	0.128509	24	5	0.00991475	Pituitary	No
ENSG00000118518	RNF146	6	127587755	0.128606	33	4	0.02099	Spleen	No
ENSG00000078328	RBFOX1	16	6069095	0.1289	1	1	0.1289	Artery_Coronary	No
ENSG00000172869	DMXL1	5	118373467	0.1289	28	6	0.0828	Heart_Left_Ventricle	No
ENSG00000161016	RPL8	8	146015150	0.128912	44	1	0.02512	Colon_Sigmoid	No
ENSG00000124357	NAGK	2	71291474	0.128927	43	4	0.008266	Brain_Cerebellum	No
ENSG00000069667	RORA	15	60780483	0.128928	8	5	0.02764	Artery_Coronary	No
ENSG00000135452	TSPAN31	12	58131796	0.128976	29	6	0.0107966	Esophagus_Muscularis	No
ENSG00000164330	EBF1	5	158122928	0.129048	5	4	0.03263	Skin_Not_Sun_Exposed_Suprapubic	No
ENSG00000105854	PON2	7	95034175	0.129098	45	7	0.07393	Spleen	No
ENSG00000013275	PSMC4	19	40476912	0.129195	44	3	0.00654659	Uterus	No
ENSG00000129226	CD68	17	7482785	0.129265	19	4	0.02317	Adrenal_Gland	No
ENSG00000183571	PGPEP1L	15	99511459	0.129301	39	5	0.0184985	Brain_Nucleus_accumbens_basal_ganglia	No
ENSG00000182768	NGRN	15	90808891	0.12931	44	6	0.049848	Brain_Cortex	No
ENSG00000145354	CISD2	4	103790135	0.12938	45	2	0.04701	Heart_Left_Ventricle	No
ENSG00000214546	ENSG00000214546	17	37775866	0.129395	13	4	0.0447213	Colon_Transverse	No
ENSG00000105464	GRIN2D	19	48898132	0.129406	39	7	0.015799	Brain_Putamen_basal_ganglia	No
ENSG00000059122	FLYWCH1	16	2961938	0.129471	45	1	0.0267095	Whole_Blood	No
ENSG00000134443	GRP	18	56887400	0.129483	7	5	0.02843	Esophagus_Muscularis	No
ENSG00000184185	KCNJ12	17	21279509	0.129541	25	6	0.0124303	Nerve_Tibial	No
ENSG00000172738	TMEM217	6	37179956	0.129622	44	2	0.129226	Artery_Aorta	No
ENSG00000250198	LINC02199	5	8839844	0.12973	6	3	0.02589	Brain_Cortex	No
ENSG00000251421	ENSG00000251421	5	123731296	0.1298	1	1	0.1298	Brain_Spinal_cord_cervical_c-1	No
ENSG00000278532	ENSG00000278532	18	67065961	0.1298	1	1	0.1298	Brain_Nucleus_accumbens_basal_ganglia	No
ENSG00000245526	MIR9-2HG	5	87803363	0.129827	10	1	0.1053	Brain_Putamen_basal_ganglia	No
ENSG00000260302	LINC01882	18	12774650	0.129987	29	2	0.02778	Pancreas	No
ENSG00000112304	ACOT13	6	24667263	0.130001	40	6	0.005508	Brain_Anterior_cingulate_cortex_BA24	No
ENSG00000179085	DPM3	1	155112367	0.130017	44	1	0.0828661	Skin_Not_Sun_Exposed_Suprapubic	No
ENSG00000164151	ICE1	5	5420777	0.130054	41	4	0.0103711	Stomach	No
ENSG00000242612	DECR2	16	451826	0.130066	45	2	0.0134952	Adrenal_Gland	No
ENSG00000251532	ENSG00000251532	5	1544222	0.130124	38	4	0.00466965	Spleen	No
ENSG00000166562	SEC11C	18	56806709	0.130133	43	5	0.05232	Brain_Anterior_cingulate_cortex_BA24	No
ENSG00000260507	ENSG00000260507	16	90171503	0.130142	1	1	0.130142	Whole_Blood	No
ENSG00000265933	LINC00668	18	6919495	0.130217	12	4	0.112156	Breast_Mammary_Tissue	No
ENSG00000170310	STX8	17	9153788	0.130231	41	7	0.00483803	Esophagus_Mucosa	No
ENSG00000167112	TRUB2	9	131071382	0.130249	37	5	0.02363	Whole_Blood	No
ENSG00000179299	NSUN7	4	40751914	0.130285	33	5	0.0102473	Whole_Blood	No
ENSG00000107957	SH3PXD2A	10	105348285	0.130323	28	5	0.0535843	Muscle_Skeletal	No
ENSG00000117090	SLAMF1	1	160577890	0.130394	32	8	0.00461043	Thyroid	No
ENSG00000186191	BPIFB4	20	31667450	0.130416	8	2	0.0329712	Heart_Atrial_Appendage	No
ENSG00000261097	LINC00563	13	46870580	0.130529	3	2	0.480462	Lung	No
ENSG00000272797	ENSG00000272797	3	168645263	0.130598	18	3	0.1447	Brain_Amygdala	No
ENSG00000107742	SPOCK2	10	73818793	0.130665	42	3	0.005744	Brain_Frontal_Cortex_BA9	No
ENSG00000278195	SSTR3	22	37600276	0.130694	17	5	0.118	Brain_Amygdala	No
ENSG00000148225	WDR31	9	116075502	0.130783	44	6	0.004259	Uterus	No
ENSG00000282787	ENSG00000282787	10	126850947	0.130917	10	5	0.121	Artery_Tibial	No
ENSG00000048707	VPS13D	1	12290124	0.13092	41	2	0.0225	Colon_Transverse	No
ENSG00000237987	ENSG00000237987	6	168625959	0.130938	4	2	0.1716	Brain_Putamen_basal_ganglia	No
ENSG00000183032	SLC25A21	14	37147636	0.130952	29	2	0.04432	Esophagus_Muscularis	No
ENSG00000186522	SEPTIN10	2	110300559	0.131066	44	3	0.01021	Vagina	No
ENSG00000223806	LINC00114	21	40110945	0.131092	4	3	0.0810681	Artery_Tibial	No
ENSG00000145087	STXBP5L	3	120626919	0.131105	17	4	0.05284	Pituitary	No
ENSG00000116194	ANGPTL1	1	178818840	0.131125	37	6	0.011847	Brain_Nucleus_accumbens_basal_ganglia	No
ENSG00000111331	OAS3	12	113376157	0.131189	36	2	0.0279847	Esophagus_Muscularis	No
ENSG00000151348	EXT2	11	44117099	0.131204	43	5	0.005321	Brain_Caudate_basal_ganglia	No
ENSG00000180957	PITPNB	22	28247657	0.131328	43	7	0.00925087	Minor_Salivary_Gland	No
ENSG00000153391	INO80C	18	33032194	0.131393	45	6	0.00941274	Breast_Mammary_Tissue	No
ENSG00000065559	MAP2K4	17	11924141	0.131407	41	1	0.0705	Artery_Coronary	No
ENSG00000176092	CRYBG2	1	26648350	0.131521	22	6	0.00114158	Vagina	No
ENSG00000156983	BRPF1	3	9773413	0.131561	30	3	0.0222675	Adrenal_Gland	No
ENSG00000165091	TMC1	9	75136717	0.131652	25	4	0.0463165	Uterus	No
ENSG00000167315	ACAA2	18	47309869	0.131669	43	3	0.0197959	Brain_Frontal_Cortex_BA9	No
ENSG00000168389	MFSD2A	1	40420802	0.131793	15	2	0.02549	Colon_Transverse	No
ENSG00000132294	EFR3A	8	132916335	0.131821	38	4	0.008821	Liver	No
ENSG00000005421	PON1	7	94926988	0.131851	38	6	0.0353	Stomach	No
ENSG00000237797	MACORIS	10	31982012	0.131885	14	2	0.014525	Heart_Atrial_Appendage	No
ENSG00000167646	DNAAF3	19	55670031	0.131887	41	5	0.0193394	Brain_Cerebellum	No
ENSG00000180447	GAS1	9	89559279	0.131895	31	3	0.08234	Adrenal_Gland	No
ENSG00000260542	ENSG00000260542	20	61088965	0.131919	1	1	0.131919	Muscle_Skeletal	No
ENSG00000145730	PAM	5	102089685	0.131995	41	6	0.0475761	Pancreas	No
ENSG00000266604	LINC01887	18	10612301	0.132069	2	2	0.120125	Pancreas	No
ENSG00000118137	APOA1	11	116706467	0.132239	45	2	0.0405909	Pituitary	No
ENSG00000178935	ZNF552	19	58315209	0.132249	40	5	0.01517	Adipose_Subcutaneous	No
ENSG00000115593	SMYD1	2	88367299	0.132265	38	4	0.0358288	Brain_Putamen_basal_ganglia	No
ENSG00000182584	-	20	32254304	0.132362	20	2	0.1183	Adipose_Subcutaneous	No
ENSG00000138823	MTTP	4	100484918	0.13237	33	5	0.0975773	Breast_Mammary_Tissue	No
ENSG00000232810	TNF	6	31543344	0.132459	36	2	0.0473487	Esophagus_Gastroesophageal_Junction	No
ENSG00000005175	RPAP3	12	48057070	0.132472	43	2	0.04723	Adipose_Visceral_Omentum	No
ENSG00000170006	TMEM154	4	153539784	0.132473	35	5	0.0267659	Whole_Blood	No
ENSG00000100100	PIK3IP1	22	31677579	0.13248	40	4	0.0622551	Artery_Tibial	No
ENSG00000089060	SLC8B1	12	113736564	0.132553	40	6	0.03965	Lung	No
ENSG00000005238	ATOSB	9	35104109	0.132562	41	4	0.00630463	Spleen	No
ENSG00000198752	CDC42BPB	14	103398716	0.132741	39	6	0.0491202	Artery_Coronary	No
ENSG00000185414	MRPL30	2	99797542	0.132841	35	3	0.096099	Ovary	No
ENSG00000149346	SLX4IP	20	10415951	0.13289	41	4	0.04644	Esophagus_Mucosa	No
ENSG00000258742	LINC02833	14	93352697	0.132945	3	3	0.0556891	Esophagus_Muscularis	No
ENSG00000113580	NR3C1	5	142657496	0.133039	7	5	0.00597228	Esophagus_Mucosa	No
ENSG00000115947	ORC4	2	148687968	0.133071	43	2	0.0446609	Brain_Cerebellar_Hemisphere	No
ENSG00000184402	SS18L1	20	60718822	0.133086	44	3	0.008905	Liver	No
ENSG00000121653	MAPK8IP1	11	45907202	0.133115	20	4	0.03869	Breast_Mammary_Tissue	No
ENSG00000104093	DMXL2	15	51739908	0.133134	43	2	0.0278039	Spleen	No
ENSG00000166343	MSS51	10	75183339	0.133139	2	1	0.133139	Brain_Hippocampus	No
ENSG00000155367	PPM1J	1	113252616	0.133157	35	3	0.0348796	Pancreas	No
ENSG00000109193	SULT1E1	4	70676498	0.133356	14	5	0.0227048	Artery_Aorta	No
ENSG00000113108	APBB3	5	139937853	0.133416	16	4	0.2534	Stomach	No
ENSG00000270672	-	7	142374104	0.133447	25	3	0.01921	Liver	No
ENSG00000246898	LINC00920	16	66442427	0.133464	41	3	0.0597177	Thyroid	No
ENSG00000175077	RTP1	3	186915274	0.133484	9	6	0.00572412	Artery_Tibial	No
ENSG00000122432	SPATA1	1	84971974	0.133534	43	3	0.049013	Esophagus_Mucosa	No
ENSG00000219481	NBPF1	1	16888814	0.13359	19	8	0.04612	Brain_Nucleus_accumbens_basal_ganglia	No
ENSG00000160326	SLC2A6	9	136336217	0.133612	31	7	0.0344988	Brain_Cerebellar_Hemisphere	No
ENSG00000227733	ENSG00000227733	1	146093234	0.133618	24	4	0.0263205	Brain_Amygdala	No
ENSG00000109686	SH3D19	4	152023903	0.133641	43	4	0.000516	Brain_Caudate_basal_ganglia	No
ENSG00000100644	HIF1A	14	62162231	0.133694	36	2	0.02946	Brain_Anterior_cingulate_cortex_BA24	No
ENSG00000100150	DEPDC5	22	32149944	0.133703	22	5	0.03549	Brain_Putamen_basal_ganglia	No
ENSG00000166508	MCM7	7	99690351	0.133718	43	4	0.01304	Brain_Anterior_cingulate_cortex_BA24	No
ENSG00000172156	CCL11	17	32612687	0.133734	15	5	0.0680611	Colon_Transverse	No
ENSG00000112182	BACH2	6	90636248	0.133846	22	2	0.149	Artery_Aorta	No
ENSG00000108551	RASD1	17	17397751	0.133919	34	4	0.01345	Thyroid	No
ENSG00000164663	USP49	6	41757634	0.134045	37	4	0.0350941	Adipose_Subcutaneous	No
ENSG00000145826	LECT2	5	135257968	0.134218	8	4	0.2415	Brain_Nucleus_accumbens_basal_ganglia	No
ENSG00000155111	CDK19	6	110931181	0.1343	42	6	0.02945	Artery_Coronary	No
ENSG00000170421	KRT8	12	53290977	0.134303	23	3	0.05656	Thyroid	No
ENSG00000171867	PRNP	20	4666882	0.134363	42	6	0.0205875	Brain_Cortex	No
ENSG00000145833	DDX46	5	134094469	0.1344	2	1	0.1344	Esophagus_Muscularis	No
ENSG00000175352	NRIP3	11	9002123	0.134442	45	7	0.00516145	Heart_Atrial_Appendage	No
ENSG00000108830	RND2	17	41177258	0.134463	41	2	0.03108	Brain_Substantia_nigra	No
ENSG00000253522	MIR3142HG	5	159895275	0.134529	31	4	0.03035	Brain_Anterior_cingulate_cortex_BA24	No
ENSG00000182704	TSKU	11	76493295	0.134555	44	4	0.0040723	Skin_Sun_Exposed_Lower_leg	No
ENSG00000261055	ENSG00000261055	1	110438595	0.134661	1	1	0.134661	Adrenal_Gland	No
ENSG00000204406	MBD5	2	148778580	0.134677	35	3	0.0438009	Spleen	No
ENSG00000130303	BST2	19	17513748	0.134691	45	5	0.0109237	Brain_Hypothalamus	No
ENSG00000107938	EDRF1	10	127408084	0.134729	6	3	0.1997	Colon_Transverse	No
ENSG00000125445	MRPS7	17	73257755	0.134782	36	1	0.0907611	Brain_Cortex	No
ENSG00000271503	CCL5	17	34198510	0.134929	31	3	0.0212292	Brain_Frontal_Cortex_BA9	No
ENSG00000163564	PYHIN1	1	158900586	0.13496	36	8	0.0284217	Skin_Sun_Exposed_Lower_leg	No
ENSG00000075618	FSCN1	7	5632439	0.135123	36	5	0.0267156	Brain_Cerebellum	No
ENSG00000140443	IGF1R	15	99192200	0.135157	15	7	0.01924	Muscle_Skeletal	No
ENSG00000124140	SLC12A5	20	44650356	0.135304	37	4	0.00769287	Esophagus_Muscularis	No
ENSG00000154655	L3MBTL4	18	5954705	0.135317	27	10	0.06783	Brain_Amygdala	No
ENSG00000167419	LPO	17	56295909	0.135447	13	3	0.07592	Brain_Nucleus_accumbens_basal_ganglia	No
ENSG00000162961	DPY30	2	32092878	0.135458	25	4	0.04589	Adrenal_Gland	No
ENSG00000144320	LNPK	2	176788620	0.135561	45	5	0.00662133	Muscle_Skeletal	No
ENSG00000147676	MAL2	8	120177273	0.135648	28	5	0.002341	Nerve_Tibial	No
ENSG00000231453	LINC01305	2	175190755	0.135653	21	3	0.0378252	Skin_Not_Sun_Exposed_Suprapubic	No
ENSG00000067836	ROGDI	16	4846969	0.135691	36	4	0.0109	Brain_Cerebellar_Hemisphere	No
ENSG00000163964	PIGX	3	196366646	0.135704	37	4	0.04797	Esophagus_Muscularis	No
ENSG00000076344	RGS11	16	318300	0.135728	43	2	0.1878	Vagina	No
ENSG00000008710	PKD1	16	2138711	0.135794	28	4	0.016783	Esophagus_Mucosa	No
ENSG00000170627	GTSF1	12	54849734	0.135832	42	1	0.1135	Brain_Hypothalamus	No
ENSG00000125820	NKX2-2	20	21491648	0.135839	16	3	0.0194984	Brain_Cerebellum	No
ENSG00000144744	UBA3	3	69103881	0.135855	17	5	0.1914	Whole_Blood	No
ENSG00000169255	B3GALNT1	3	160801671	0.135909	45	3	0.0241513	Breast_Mammary_Tissue	No
ENSG00000100028	SNRPD3	22	24951471	0.135974	6	2	0.2153	Breast_Mammary_Tissue	No
ENSG00000157895	C12orf43	12	121440225	0.136039	45	3	0.0502789	Thyroid	No
ENSG00000163644	PPM1K	4	89178772	0.136111	43	12	0.0567583	Prostate	No
ENSG00000221946	FXYD7	19	35634154	0.136199	19	8	0.0423955	Nerve_Tibial	No
ENSG00000205186	FABP9	8	82370576	0.1362	1	1	0.1362	Breast_Mammary_Tissue	No
ENSG00000178761	FAM219B	15	75192328	0.136211	36	3	0.01413	Esophagus_Mucosa	No
ENSG00000263154	ENSG00000263154	17	79336072	0.136212	10	4	0.101159	Brain_Cerebellar_Hemisphere	No
ENSG00000165548	TMEM63C	14	77582911	0.136217	24	11	0.00192635	Esophagus_Muscularis	No
ENSG00000068079	IFI35	17	41158742	0.136287	41	3	0.0486369	Skin_Not_Sun_Exposed_Suprapubic	No
ENSG00000275438	ENSG00000275438	16	898524	0.136341	8	5	0.148238	Brain_Spinal_cord_cervical_c-1	No
ENSG00000171634	BPTF	17	65821640	0.136367	29	3	0.0152305	Heart_Atrial_Appendage	No
ENSG00000137561	TTPA	8	63961112	0.136381	32	4	0.00961367	Minor_Salivary_Gland	No
ENSG00000183318	SPDYE4	17	8656424	0.136386	1	1	0.136386	Small_Intestine_Terminal_Ileum	No
ENSG00000255983	ENSG00000255983	12	5497755	0.13642	6	3	0.03964	Colon_Transverse	No
ENSG00000104723	TUSC3	8	15274724	0.136486	42	12	0.00203973	Brain_Spinal_cord_cervical_c-1	No
ENSG00000174606	ANGEL2	1	213165524	0.136497	45	4	0.01119	Artery_Coronary	No
ENSG00000188033	ZNF490	19	12688775	0.136513	15	2	0.07033	Whole_Blood	No
ENSG00000271553	ENSG00000271553	7	128307097	0.136529	45	3	0.0261382	Brain_Caudate_basal_ganglia	No
ENSG00000005102	MEOX1	17	41717756	0.136573	21	3	0.024835	Thyroid	No
ENSG00000081760	AACS	12	125549925	0.136734	42	6	0.05843	Stomach	No
ENSG00000233048	LINC01722	20	12845850	0.1368	1	1	0.1368	Artery_Tibial	No
ENSG00000254039	ENSG00000254039	17	47991767	0.136843	3	2	0.04639	Artery_Aorta	No
ENSG00000176920	FUT2	19	49199228	0.136859	26	6	0.1352	Brain_Hippocampus	No
ENSG00000163075	CFAP221	2	120302008	0.136929	27	6	0.0117915	Brain_Cerebellar_Hemisphere	No
ENSG00000171561	OR2AT4	11	74799758	0.136961	1	1	0.136961	Nerve_Tibial	No
ENSG00000268041	ERFL	19	42412671	0.136964	14	1	0.110156	Brain_Anterior_cingulate_cortex_BA24	No
ENSG00000125812	GZF1	20	23342787	0.13709	43	2	0.0522769	Artery_Aorta	No
ENSG00000203760	CENPW	6	126661320	0.137099	35	1	0.1314	Adipose_Subcutaneous	No
ENSG00000109927	TECTA	11	120971882	0.137112	39	5	0.001077	Brain_Putamen_basal_ganglia	No
ENSG00000100353	EIF3D	22	36906897	0.137147	40	6	0.00212372	Whole_Blood	No
ENSG00000164823	OSGIN2	8	90914087	0.137164	37	7	0.0052314	Colon_Transverse	No
ENSG00000082438	COBLL1	2	165510134	0.137167	42	5	0.0108694	Brain_Anterior_cingulate_cortex_BA24	No
ENSG00000059915	PSD	10	104162376	0.137169	43	4	0.00800768	Brain_Cerebellum	No
ENSG00000173406	DAB1	1	57460451	0.137241	38	4	0.0444037	Heart_Left_Ventricle	No
ENSG00000116473	RAP1A	1	112084840	0.137288	21	6	0.1333	Artery_Aorta	No
ENSG00000073849	ST6GAL1	3	186648274	0.137342	39	10	0.0854311	Minor_Salivary_Gland	No
ENSG00000206527	HACD2	3	123209667	0.137411	44	5	0.00915827	Brain_Cerebellar_Hemisphere	No
ENSG00000204438	GPANK1	6	31629006	0.137442	43	8	0.0169647	Lung	No
ENSG00000163513	TGFBR2	3	30647994	0.13753	4	4	0.08186	Skin_Not_Sun_Exposed_Suprapubic	No
ENSG00000104290	FZD3	8	28351729	0.137531	32	2	0.0150453	Nerve_Tibial	No
ENSG00000163421	PROK2	3	71820807	0.137543	23	5	0.01478	Colon_Sigmoid	No
ENSG00000253968	ENSG00000253968	5	172841038	0.137589	1	1	0.137589	Thyroid	No
ENSG00000198553	KCNRG	13	50589390	0.137644	38	1	0.02555	Artery_Coronary	No
ENSG00000170290	SLN	11	107578104	0.137665	36	5	0.0391028	Brain_Spinal_cord_cervical_c-1	No
ENSG00000240423	LINC00636	3	107602095	0.137721	3	3	0.119	Brain_Cerebellar_Hemisphere	No
ENSG00000137575	SDCBP	8	59465483	0.137806	35	1	0.06736	Heart_Atrial_Appendage	No
ENSG00000023892	DEF6	6	35265595	0.137839	44	3	0.0253286	Adrenal_Gland	No
ENSG00000087245	MMP2	16	55423612	0.137843	43	7	0.0372514	Brain_Nucleus_accumbens_basal_ganglia	No
ENSG00000132204	LINC00470	18	1254384	0.137852	9	5	0.211	Nerve_Tibial	No
ENSG00000060558	GNA15	19	3136191	0.137854	40	8	0.00732363	Brain_Amygdala	No
ENSG00000265763	ZNF488	10	47860944	0.13788	32	4	0.0148442	Brain_Cerebellum	No
ENSG00000102984	ZNF821	16	71893583	0.137966	44	4	0.0731016	Brain_Substantia_nigra	No
ENSG00000151327	FAM177A1	14	35514113	0.137986	44	4	0.00444831	Brain_Hypothalamus	No
ENSG00000081041	CXCL2	4	74962752	0.138029	18	2	0.144203	Prostate	No
ENSG00000170485	NPAS2	2	101436614	0.138183	13	2	0.02762	Stomach	No
ENSG00000164080	RAD54L2	3	51575160	0.138206	33	3	0.0373121	Brain_Amygdala	No
ENSG00000198570	RD3	1	211649864	0.138212	3	2	0.08964	Vagina	No
ENSG00000101470	TNNC2	20	44451853	0.13824	30	4	0.02319	Brain_Cortex	No
ENSG00000177380	PPFIA3	19	49622646	0.138292	24	6	0.0134166	Brain_Anterior_cingulate_cortex_BA24	No
ENSG00000140471	LINS1	15	101099574	0.138309	43	6	0.08524	Colon_Transverse	No
ENSG00000120075	HOXB5	17	46668619	0.138351	29	3	0.06132	Nerve_Tibial	No
ENSG00000106034	CPED1	7	120628731	0.138357	29	4	0.101739	Lung	No
ENSG00000244617	ASPRV1	2	70187226	0.138413	36	4	0.0115555	Brain_Cerebellar_Hemisphere	No
ENSG00000006016	CRLF1	19	18683030	0.138443	40	5	0.002194	Brain_Hypothalamus	No
ENSG00000076984	MAP2K7	19	7968728	0.138546	37	4	0.00745831	Brain_Hippocampus	No
ENSG00000124279	FASTKD3	5	7859272	0.138611	44	5	0.00197345	Brain_Cerebellar_Hemisphere	No
ENSG00000263257	LINC03107	16	14501896	0.138653	8	2	0.04726	Artery_Aorta	No
ENSG00000271811	ENSG00000271811	1	170636522	0.13866	42	3	0.013527	Stomach	No
ENSG00000176597	B3GNT5	3	182971032	0.138866	43	3	0.0170982	Skin_Sun_Exposed_Lower_leg	No
ENSG00000172339	ALG14	1	95439963	0.138941	45	5	0.03082	Brain_Spinal_cord_cervical_c-1	No
ENSG00000204361	NXPE2	11	114549108	0.138942	19	3	0.1073	Artery_Aorta	No
ENSG00000176102	CSTF3	11	33098734	0.138969	34	5	0.0127497	Stomach	No
ENSG00000155893	PXYLP1	3	140947568	0.139033	31	5	0.00982379	Heart_Left_Ventricle	No
ENSG00000250564	LINC02999	5	133764742	0.139048	2	2	0.1632	Liver	No
ENSG00000204659	CBY3	5	179105584	0.139051	7	5	0.09295	Esophagus_Muscularis	No
ENSG00000109332	UBE2D3	4	103715540	0.139053	44	2	0.04701	Brain_Caudate_basal_ganglia	No
ENSG00000076662	ICAM3	19	10444452	0.13912	33	3	0.07767	Brain_Cortex	No
ENSG00000232046	LINC01798	2	66801162	0.139157	18	3	0.107	Ovary	No
ENSG00000248746	ACTN3	11	66313866	0.139173	20	4	0.007276	Adrenal_Gland	No
ENSG00000205754	SLCO1B7	12	20968673	0.139175	2	1	0.1041	Liver	No
ENSG00000188659	SAXO2	15	82555151	0.139266	43	3	0.02056	Brain_Anterior_cingulate_cortex_BA24	No
ENSG00000205502	C2CD4B	15	62455734	0.139273	35	4	0.0275124	Pituitary	No
ENSG00000170577	SIX2	2	45232300	0.139284	40	5	0.04405	Brain_Cerebellum	No
ENSG00000176515	ENSG00000176515	6	1080164	0.1393	1	1	0.1393	Stomach	No
ENSG00000150093	ITGB1	10	33189247	0.139388	41	8	0.053247	Ovary	No
ENSG00000278484	ENSG00000278484	10	122744478	0.1394	1	1	0.1394	Skin_Not_Sun_Exposed_Suprapubic	No
ENSG00000181938	GINS3	16	58328984	0.139475	42	4	0.0500647	Artery_Aorta	No
ENSG00000079387	SENP1	12	48436681	0.139539	22	4	0.03112	Whole_Blood	No
ENSG00000122042	UBL3	13	30338508	0.139568	33	6	0.0188372	Brain_Cortex	No
ENSG00000183230	CTNNA3	10	67672276	0.139619	13	6	0.00465114	Brain_Cerebellar_Hemisphere	No
ENSG00000187147	RNF220	1	44870866	0.139664	8	3	0.0842917	Skin_Sun_Exposed_Lower_leg	No
ENSG00000118017	A4GNT	3	137842560	0.139719	38	2	0.0209102	Uterus	No
ENSG00000143869	GDF7	2	20866424	0.139752	33	10	0.0784	Brain_Cerebellum	No
ENSG00000222033	LINC01124	2	171568961	0.139815	28	9	0.00223616	Brain_Hypothalamus	No
ENSG00000270361	ENSG00000270361	1	154909846	0.139817	9	1	0.134267	Muscle_Skeletal	No
ENSG00000090686	USP48	1	22004791	0.139937	43	5	0.0448602	Artery_Aorta	No
ENSG00000204241	LINC02731	11	133902167	0.139949	35	5	0.0667573	Colon_Transverse	No
ENSG00000181610	MRPS23	17	55916842	0.139965	31	7	0.0178391	Breast_Mammary_Tissue	No
ENSG00000124232	RBPJL	20	43935491	0.139966	23	3	0.1822	Adipose_Visceral_Omentum	No
ENSG00000121871	SLITRK3	3	164904508	0.14005	13	4	0.04082	Colon_Transverse	No
ENSG00000224397	PELATON	20	48884023	0.140169	43	5	0.0318992	Vagina	No
ENSG00000150510	FAM124A	13	51796503	0.140198	34	4	0.0144317	Heart_Atrial_Appendage	No
ENSG00000170633	RNF34	12	121837844	0.140253	41	4	0.0129969	Artery_Coronary	No
ENSG00000185681	MORN5	9	124922190	0.140403	6	4	0.01805	Brain_Cortex	No
ENSG00000273258	ENSG00000273258	2	174876584	0.140421	12	2	0.1121	Artery_Coronary	No
ENSG00000143061	IGSF3	1	117117031	0.140423	12	6	0.01094	Artery_Aorta	No
ENSG00000160285	LSS	21	47608055	0.140445	41	5	0.196252	Adipose_Subcutaneous	No
ENSG00000186918	ZNF395	8	28203102	0.140483	36	1	0.0178755	Heart_Left_Ventricle	No
ENSG00000231824	AKAIN1	18	5145284	0.140628	11	8	0.00827237	Esophagus_Muscularis	No
ENSG00000236106	ENSG00000236106	2	5866581	0.14073	6	2	0.05401	Brain_Frontal_Cortex_BA9	No
ENSG00000169372	CRADD	12	94071151	0.140891	17	2	0.1313	Esophagus_Mucosa	No
ENSG00000234906	APOC2	19	45449243	0.141042	45	5	0.00419922	Nerve_Tibial	No
ENSG00000006194	ZNF263	16	3313743	0.141105	43	3	0.0536877	Brain_Cortex	No
ENSG00000158270	COLEC12	18	319361	0.141118	25	8	0.0067765	Brain_Frontal_Cortex_BA9	No
ENSG00000135045	C9orf40	9	77561497	0.141129	40	6	0.0295518	Liver	No
ENSG00000140993	TIGD7	16	3348832	0.141332	44	2	0.0534128	Brain_Amygdala	No
ENSG00000177459	ERICH5	8	99076539	0.141346	36	1	0.020399	Brain_Substantia_nigra	No
ENSG00000188674	C2orf80	2	209030067	0.141358	14	6	0.0993269	Brain_Putamen_basal_ganglia	No
ENSG00000105618	PRPF31	19	54618837	0.141439	40	5	0.0214302	Artery_Aorta	No
ENSG00000120053	GOT1	10	101156627	0.141441	40	1	0.112331	Heart_Left_Ventricle	No
ENSG00000087116	ADAMTS2	5	178537852	0.141443	17	9	0.0240449	Brain_Nucleus_accumbens_basal_ganglia	No
ENSG00000214194	SMIM30	7	112756773	0.141479	41	4	0.01174	Brain_Cerebellar_Hemisphere	No
ENSG00000197857	ZNF44	19	12335501	0.141488	43	3	0.0192133	Liver	No
ENSG00000187627	RGPD1	2	87135076	0.141493	12	4	0.1469	Small_Intestine_Terminal_Ileum	No
ENSG00000109929	SC5D	11	121163162	0.141593	29	4	0.1354	Artery_Coronary	No
ENSG00000120833	SOCS2	12	93963590	0.141624	21	5	0.03308	Lung	No
ENSG00000168675	LDLRAD4	18	13217497	0.141635	16	3	0.0697569	Brain_Hippocampus	No
ENSG00000196268	ZNF493	19	21579921	0.141639	42	5	0.0104498	Colon_Transverse	No
ENSG00000100726	TELO2	16	1543345	0.141722	45	4	0.008431	Small_Intestine_Terminal_Ileum	No
ENSG00000274776	ENSG00000274776	18	44366661	0.141734	45	2	0.0266266	Brain_Hypothalamus	No
ENSG00000136068	FLNB	3	57994127	0.141768	26	10	0.0163612	Liver	No
ENSG00000138755	CXCL9	4	76922428	0.142004	32	1	0.1412	Adipose_Subcutaneous	No
ENSG00000181652	ATG9B	7	150709297	0.14205	38	8	0.0277797	Ovary	No
ENSG00000142046	TMEM91	19	41856816	0.142066	41	4	0.06887	Brain_Spinal_cord_cervical_c-1	No
ENSG00000118402	ELOVL4	6	80624529	0.142125	36	5	0.00838	Skin_Not_Sun_Exposed_Suprapubic	No
ENSG00000055483	USP36	17	76783463	0.142192	40	3	0.01051	Brain_Anterior_cingulate_cortex_BA24	No
ENSG00000099219	ERMP1	9	5765076	0.142217	45	3	0.0402022	Artery_Aorta	No
ENSG00000162775	RBM15	1	110881128	0.14226	44	4	0.0564693	Brain_Frontal_Cortex_BA9	No
ENSG00000182257	PRR34	22	46445358	0.142282	34	3	0.0219687	Whole_Blood	No
ENSG00000163354	DCST2	1	154990996	0.142318	45	3	0.0469	Brain_Hippocampus	No
ENSG00000197958	RPL12	9	130209953	0.142381	45	1	0.118369	Adrenal_Gland	No
ENSG00000100815	TRIP11	14	92432335	0.14239	34	3	0.1139	Brain_Frontal_Cortex_BA9	No
ENSG00000198420	TCAF1	7	143548468	0.142425	45	9	0.007841	Colon_Transverse	No
ENSG00000130038	CRACR2A	12	3715799	0.142428	38	14	0.0382692	Prostate	No
ENSG00000130173	ANGPTL8	19	11348178	0.142431	23	3	0.1704	Brain_Amygdala	No
ENSG00000233041	PHGR1	15	40643234	0.142613	16	3	0.08201	Breast_Mammary_Tissue	No
ENSG00000277481	PKD1L3	16	71963440	0.142766	30	3	0.0277237	Prostate	No
ENSG00000254162	ENSG00000254162	8	81447241	0.1428	2	1	0.1428	Muscle_Skeletal	No
ENSG00000243480	AMY2A	1	104159999	0.142821	38	4	0.02394	Artery_Tibial	No
ENSG00000105642	KCNN1	19	18062102	0.14283	36	3	0.0322067	Brain_Caudate_basal_ganglia	No
ENSG00000145192	AHSG	3	186330712	0.142882	34	3	0.0761483	Brain_Putamen_basal_ganglia	No
ENSG00000275329	ENSG00000275329	9	139014366	0.142891	18	4	0.01921	Brain_Caudate_basal_ganglia	No
ENSG00000169181	GSG1L	16	27798850	0.142935	12	6	0.0309684	Artery_Aorta	No
ENSG00000163749	CCDC158	4	77234154	0.142971	42	2	0.0536128	Artery_Tibial	No
ENSG00000142515	KLK3	19	51358171	0.143011	15	9	0.001907	Esophagus_Muscularis	No
ENSG00000175189	INHBC	12	57828543	0.143123	3	1	0.143123	Brain_Cerebellar_Hemisphere	No
ENSG00000181072	CHRM2	7	136553416	0.143135	2	2	0.04941	Esophagus_Muscularis	No
ENSG00000264451	ENSG00000264451	17	46537732	0.1432	1	1	0.1432	Adrenal_Gland	No
ENSG00000081014	AP4E1	15	51200869	0.143252	42	6	0.0365766	Vagina	No
ENSG00000275846	ENSG00000275846	6	26602960	0.143252	3	1	0.143252	Brain_Cerebellar_Hemisphere	No
ENSG00000180066	LINC02870	10	134257831	0.143334	18	2	0.0532562	Prostate	No
ENSG00000141434	MEP1B	18	29765032	0.1434	1	1	0.1434	Artery_Aorta	No
ENSG00000161298	ZNF382	19	37095719	0.143453	35	4	0.0814332	Whole_Blood	No
ENSG00000065325	GLP2R	17	9725523	0.143509	26	6	0.0714337	Heart_Left_Ventricle	No
ENSG00000185028	LRRC14B	5	191626	0.14353	18	3	0.02642	Brain_Hypothalamus	No
ENSG00000119616	FCF1	14	75179847	0.143578	39	2	0.1127	Adipose_Visceral_Omentum	No
ENSG00000179902	CFAP276	1	109648573	0.143614	21	3	0.04016	Esophagus_Muscularis	No
ENSG00000167881	SRP68	17	74035184	0.143684	12	3	0.0981347	Adrenal_Gland	No
ENSG00000278716	ENSG00000278716	16	85523418	0.143702	25	2	0.0589998	Adipose_Subcutaneous	No
ENSG00000175691	ZNF77	19	2933216	0.143732	45	1	0.131619	Liver	No
ENSG00000249746	ENSG00000249746	5	95549050	0.1438	1	1	0.1438	Liver	No
ENSG00000170037	CNTROB	17	7835419	0.143858	44	2	0.0300826	Skin_Not_Sun_Exposed_Suprapubic	No
ENSG00000169490	TM2D2	8	38846327	0.143889	43	3	0.0166882	Uterus	No
ENSG00000114480	GBE1	3	81538850	0.143918	39	4	0.009508	Pancreas	No
ENSG00000103316	CRYM	16	21250195	0.143962	44	6	3.6e-05	Lung	No
ENSG00000256568	ENSG00000256568	11	72887739	0.143983	4	2	0.100715	Artery_Aorta	No
ENSG00000133740	E2F5	8	86089460	0.144061	44	3	0.0933926	Esophagus_Mucosa	No
ENSG00000185480	PARPBP	12	102513956	0.144151	45	4	0.0136568	Nerve_Tibial	No
ENSG00000111696	NT5DC3	12	104164231	0.144253	44	9	0.00680957	Minor_Salivary_Gland	No
ENSG00000140678	ITGAX	16	31366455	0.144256	39	3	0.0224193	Muscle_Skeletal	No
ENSG00000153815	CMIP	16	81478775	0.144298	16	5	0.1362	Adipose_Visceral_Omentum	No
ENSG00000267605	ENSG00000267605	19	37756841	0.144321	17	7	0.1167	Brain_Hippocampus	No
ENSG00000211456	SACM1L	3	45730548	0.144324	40	5	0.0201861	Brain_Anterior_cingulate_cortex_BA24	No
ENSG00000138642	HERC6	4	89299891	0.144388	41	7	0.0186386	Artery_Tibial	No
ENSG00000273238	TMEM271	4	567669	0.144407	7	2	0.14922	Skin_Sun_Exposed_Lower_leg	No
ENSG00000244607	CCDC13	3	42734155	0.144441	45	3	0.0346346	Heart_Left_Ventricle	No
ENSG00000260679	ENSG00000260679	11	69736406	0.14446	2	2	0.0779911	Esophagus_Gastroesophageal_Junction	No
ENSG00000268355	ENSG00000268355	19	42037566	0.144571	35	3	0.0468277	Brain_Anterior_cingulate_cortex_BA24	No
ENSG00000169223	LMAN2	5	176758563	0.144598	29	5	0.0198783	Esophagus_Mucosa	No
ENSG00000066629	EML1	14	100204030	0.144616	35	8	0.028664	Esophagus_Gastroesophageal_Junction	No
ENSG00000144711	IQSEC1	3	12938719	0.144638	37	8	0.0159168	Muscle_Skeletal	No
ENSG00000010322	NISCH	3	52489134	0.144645	41	2	0.0433344	Muscle_Skeletal	No
ENSG00000241878	PISD	22	32014477	0.144686	44	7	0.115834	Whole_Blood	No
ENSG00000168421	RHOH	4	40192673	0.144737	10	7	0.091857	Spleen	No
ENSG00000142606	MMEL1	1	2522078	0.144772	43	5	0.043788	Brain_Anterior_cingulate_cortex_BA24	No
ENSG00000143322	ABL2	1	179068462	0.14484	45	5	0.0103752	Esophagus_Mucosa	No
ENSG00000259448	LINC02352	15	31508223	0.144865	35	6	0.00538921	Nerve_Tibial	No
ENSG00000273145	ENSG00000273145	22	46409486	0.144873	25	5	0.0806946	Skin_Sun_Exposed_Lower_leg	No
ENSG00000111653	ING4	12	6759446	0.144879	41	2	0.0484625	Esophagus_Muscularis	No
ENSG00000160180	TFF3	21	43731777	0.144966	37	5	0.006089	Nerve_Tibial	No
ENSG00000226070	LINC00951	6	40326483	0.14498	4	3	0.05986	Spleen	No
ENSG00000274902	ENSG00000274902	12	48125690	0.145012	38	5	0.01018	Brain_Caudate_basal_ganglia	No
ENSG00000105289	TJP3	19	3708107	0.145055	30	5	0.0185464	Brain_Cerebellum	No
ENSG00000122180	MYOG	1	203052260	0.145068	5	3	0.0251	Brain_Substantia_nigra	No
ENSG00000205903	ZNF316	7	6676953	0.14516	41	4	0.04465	Brain_Caudate_basal_ganglia	No
ENSG00000250829	ENSG00000250829	4	187812123	0.145168	11	4	0.0818024	Adipose_Subcutaneous	No
ENSG00000169660	HEXD	17	80376194	0.145174	44	2	0.0168027	Pituitary	No
ENSG00000169896	ITGAM	16	31271311	0.145283	31	1	0.0936237	Skin_Not_Sun_Exposed_Suprapubic	No
ENSG00000111261	MANSC1	12	12482198	0.145374	31	5	0.0704532	Vagina	No
ENSG00000183354	BRD10	9	5881596	0.145532	42	3	0.0164079	Colon_Transverse	No
ENSG00000127588	GNG13	16	848041	0.145549	1	1	0.145549	Pituitary	No
ENSG00000196876	SCN8A	12	51984050	0.145655	32	4	0.1142	Brain_Putamen_basal_ganglia	No
ENSG00000182054	IDH2	15	90626277	0.145667	45	6	0.0675556	Brain_Cerebellar_Hemisphere	No
ENSG00000196378	ZNF34	8	145998499	0.145703	42	2	0.05265	Brain_Hypothalamus	No
ENSG00000158480	SPATA2	20	48519928	0.145718	39	4	0.116308	Thyroid	No
ENSG00000272933	TRIM8-DT	10	104402549	0.145718	20	3	0.04542	Brain_Nucleus_accumbens_basal_ganglia	No
ENSG00000231389	HLA-DPA1	6	33032346	0.14577	34	8	0.00267643	Heart_Atrial_Appendage	No
ENSG00000136295	TTYH3	7	2671585	0.145827	20	7	0.0822123	Brain_Hippocampus	No
ENSG00000066279	ASPM	1	197053258	0.14589	9	3	0.2059	Adipose_Visceral_Omentum	No
ENSG00000065491	TBC1D22B	6	37225548	0.145926	40	2	0.05226	Thyroid	No
ENSG00000229654	LINC02526	6	107143410	0.145991	20	6	0.1088	Brain_Amygdala	No
ENSG00000154589	LY96	8	74903587	0.14604	16	5	0.01777	Esophagus_Gastroesophageal_Junction	No
ENSG00000166295	ANAPC16	10	73975787	0.146105	45	5	0.0107413	Brain_Anterior_cingulate_cortex_BA24	No
ENSG00000152256	PDK1	2	173420101	0.146167	45	4	0.01076	Brain_Cerebellum	No
ENSG00000084072	PPIE	1	40157854	0.146339	41	1	0.113	Colon_Transverse	No
ENSG00000141552	ANAPC11	17	79848666	0.146352	22	1	0.146352	Artery_Tibial	No
ENSG00000137154	RPS6	9	19375713	0.146562	44	2	0.142764	Whole_Blood	No
ENSG00000231298	MANCR	10	4692377	0.146591	22	7	0.0488479	Lung	No
ENSG00000085552	IGSF9	1	159896829	0.1466	31	4	0.059371	Minor_Salivary_Gland	No
ENSG00000259616	ENSG00000259616	15	61592525	0.146605	22	3	0.02998	Brain_Nucleus_accumbens_basal_ganglia	No
ENSG00000146232	NFKBIE	6	44225903	0.146632	44	2	0.0424465	Prostate	No
ENSG00000110077	MS4A6A	11	59939081	0.146702	23	4	0.0362195	Brain_Anterior_cingulate_cortex_BA24	No
ENSG00000233559	LINC00513	7	130538479	0.146766	40	4	0.0206896	Adrenal_Gland	No
ENSG00000185361	TNFAIP8L1	19	4639530	0.146829	34	4	0.005819	Nerve_Tibial	No
ENSG00000114902	SPCS1	3	52738971	0.146921	14	3	0.1233	Adrenal_Gland	No
ENSG00000164815	ORC5	7	103766788	0.146924	27	3	0.0636	Heart_Left_Ventricle	No
ENSG00000132470	ITGB4	17	73717408	0.146973	44	5	0.0273629	Brain_Amygdala	No
ENSG00000033627	ATP6V0A1	17	40610862	0.146983	42	3	0.0116888	Whole_Blood	No
ENSG00000096746	HNRNPH3	10	70090931	0.146984	26	5	0.0758927	Esophagus_Mucosa	No
ENSG00000126214	KLC1	14	104028233	0.147019	40	3	0.0161767	Skin_Not_Sun_Exposed_Suprapubic	No
ENSG00000217455	ENSG00000217455	7	3179868	0.147038	14	5	0.0287941	Ovary	No
ENSG00000272984	ENSG00000272984	7	36773609	0.147095	2	2	0.1746	Brain_Anterior_cingulate_cortex_BA24	No
ENSG00000241754	ENSG00000241754	3	102382007	0.1471	1	1	0.1471	Heart_Atrial_Appendage	No
ENSG00000237172	B3GNT9	16	67182008	0.147103	43	2	0.0401576	Brain_Frontal_Cortex_BA9	No
ENSG00000128683	GAD1	2	171669723	0.147202	41	5	0.00298728	Esophagus_Gastroesophageal_Junction	No
ENSG00000121410	A1BG	19	58856544	0.147228	44	3	0.049009	Brain_Amygdala	No
ENSG00000143252	SDHC	1	161284047	0.147312	44	1	0.05193	Esophagus_Muscularis	No
ENSG00000205133	TRIQK	8	93895758	0.147344	45	4	0.00724075	Whole_Blood	No
ENSG00000137288	UQCC2	6	33662070	0.147439	43	5	0.006725	Vagina	No
ENSG00000102858	MGRN1	16	4666494	0.147483	32	3	0.00183275	Colon_Transverse	No
ENSG00000142552	RCN3	19	50030875	0.147547	39	1	0.137741	Nerve_Tibial	No
ENSG00000055813	CCDC85A	2	56411258	0.147557	41	10	0.03077	Spleen	No
ENSG00000083782	EPYC	12	91357456	0.1476	3	1	0.1476	Prostate	No
ENSG00000153406	NMRAL1	16	4511681	0.14761	44	2	0.0198806	Brain_Nucleus_accumbens_basal_ganglia	No
ENSG00000132376	INPP5K	17	1397865	0.147645	44	2	0.1034	Whole_Blood	No
ENSG00000073803	MAP3K13	3	185000729	0.147652	43	4	0.05228	Colon_Sigmoid	No
ENSG00000147324	MFHAS1	8	8640864	0.147732	40	8	0.0063843	Thyroid	No
ENSG00000261236	BOP1	8	145317005	0.147753	15	3	0.140534	Liver	No
ENSG00000080546	SESN1	6	109307640	0.147828	38	1	0.1443	Adipose_Subcutaneous	No
ENSG00000283627	ENSG00000283627	14	89479729	0.147834	5	2	0.06905	Brain_Cerebellar_Hemisphere	No
ENSG00000140795	MYLK3	16	46740891	0.147879	39	2	0.0697351	Artery_Aorta	No
ENSG00000235478	LINC01664	22	17602476	0.147883	22	8	0.00151162	Brain_Hypothalamus	No
ENSG00000183876	ARSI	5	149675906	0.147917	38	5	0.01961	Colon_Sigmoid	No
ENSG00000267079	ENSG00000267079	18	11910633	0.147919	17	2	0.0754591	Brain_Hippocampus	No
ENSG00000232859	LYRM9	17	26205340	0.147948	44	1	0.0150878	Whole_Blood	No
ENSG00000100985	MMP9	20	44637547	0.14796	43	3	0.0273923	Minor_Salivary_Gland	No
ENSG00000178342	KCNG2	18	77623668	0.148067	15	8	0.06419	Colon_Sigmoid	No
ENSG00000149289	ZC3H12C	11	109964087	0.148139	44	5	0.00898509	Uterus	No
ENSG00000136715	SAP130	2	128698791	0.148164	44	3	0.0605137	Spleen	No
ENSG00000267731	ENSG00000267731	17	66186025	0.148178	44	5	0.0434609	Brain_Caudate_basal_ganglia	No
ENSG00000132763	MMACHC	1	45965725	0.14835	38	2	0.0443777	Artery_Aorta	No
ENSG00000224406	LINC02052	3	186172771	0.1484	1	1	0.1484	Pituitary	No
ENSG00000184560	SPEM2	17	7328934	0.1485	6	1	0.1485	Prostate	No
ENSG00000130377	ACSBG2	19	6135258	0.148507	7	2	0.0655088	Adrenal_Gland	No
ENSG00000236963	LINC01141	1	20687072	0.148536	9	4	0.0431896	Brain_Hippocampus	No
ENSG00000100403	ZC3H7B	22	41697526	0.148588	45	3	0.0282472	Pancreas	No
ENSG00000183775	KCTD16	5	143550396	0.148659	24	1	0.133207	Breast_Mammary_Tissue	No
ENSG00000135604	STX11	6	144471663	0.148699	36	6	0.00734716	Brain_Hippocampus	No
ENSG00000236423	LINC01134	1	3816936	0.148706	43	3	0.1171	Brain_Putamen_basal_ganglia	No
ENSG00000242715	CCDC169	13	36801182	0.148716	32	7	0.0276631	Adipose_Visceral_Omentum	No
ENSG00000135828	RNASEL	1	182542769	0.148894	38	4	0.105748	Artery_Tibial	No
ENSG00000240567	LINC02067	3	161144215	0.149051	13	3	0.106775	Skin_Not_Sun_Exposed_Suprapubic	No
ENSG00000100393	EP300	22	41487790	0.149063	41	2	0.1235	Adipose_Subcutaneous	No
ENSG00000261363	ENSG00000261363	16	87100311	0.1491	1	1	0.1491	Nerve_Tibial	No
ENSG00000274723	ENSG00000274723	12	47364286	0.149127	38	6	0.0292273	Artery_Tibial	No
ENSG00000160305	DIP2A	21	47878812	0.149139	45	6	0.0958417	Artery_Coronary	No
ENSG00000115592	PRKAG3	2	219687106	0.149168	3	2	0.0627271	Brain_Putamen_basal_ganglia	No
ENSG00000178171	AMER3	2	131513008	0.149239	13	3	0.03711	Small_Intestine_Terminal_Ileum	No
ENSG00000111602	TIMELESS	12	56810903	0.149276	8	5	0.09612	Esophagus_Mucosa	No
ENSG00000142330	CAPN10	2	241526133	0.149296	45	5	0.0138447	Breast_Mammary_Tissue	No
ENSG00000265808	SEC22B	1	120698575	0.149307	24	4	0.0108227	Skin_Not_Sun_Exposed_Suprapubic	No
ENSG00000144182	LIPT1	2	99771418	0.149335	45	2	0.279	Whole_Blood	No
ENSG00000025156	HSF2	6	122720691	0.14937	43	5	0.1361	Adrenal_Gland	No
ENSG00000184361	SPATA32	17	43331760	0.149442	19	4	0.2291	Vagina	No
ENSG00000232104	RFX3-DT	9	3526723	0.149513	45	2	0.0598835	Brain_Hippocampus	No
ENSG00000273611	ZNHIT3	17	34842472	0.149514	40	2	0.109971	Nerve_Tibial	No
ENSG00000273230	ENSG00000273230	7	1504133	0.149527	44	3	0.0254354	Breast_Mammary_Tissue	No
ENSG00000269043	ENSG00000269043	19	20615358	0.149538	2	2	0.0598362	Pancreas	No
ENSG00000215612	HMX1	4	8847802	0.149645	15	5	0.0124327	Colon_Sigmoid	No
ENSG00000204392	LSM2	6	31765173	0.149676	44	1	0.0693357	Colon_Sigmoid	No
ENSG00000273777	CEACAM20	19	45005728	0.149882	2	2	0.0546295	Prostate	No
ENSG00000267289	PIN1-DT	19	9944755	0.149906	34	2	0.0995784	Thyroid	No
ENSG00000168397	ATG4B	2	242576628	0.149907	43	6	0.03234	Brain_Amygdala	No
ENSG00000251576	LINC01267	3	14389951	0.149935	11	4	0.05466	Skin_Not_Sun_Exposed_Suprapubic	No
ENSG00000111269	CREBL2	12	12764761	0.149953	20	7	0.09601	Colon_Sigmoid	No
ENSG00000267443	ENSG00000267443	19	397589	0.150084	2	2	0.0654902	Pituitary	No
ENSG00000107771	CCSER2	10	86088342	0.150189	45	5	0.01032	Brain_Cerebellum	No
ENSG00000246331	-	12	30908008	0.150282	21	3	0.06291	Brain_Putamen_basal_ganglia	No
ENSG00000234460	ENSG00000234460	9	90479081	0.150365	3	2	0.08068	Colon_Transverse	No
ENSG00000079313	REXO1	19	1815248	0.150417	41	4	0.00980412	Skin_Sun_Exposed_Lower_leg	No
ENSG00000065427	KARS1	16	75661622	0.150517	39	5	0.0276677	Skin_Sun_Exposed_Lower_leg	No
ENSG00000164978	NUDT2	9	34329504	0.150588	45	2	0.0104937	Whole_Blood	No
ENSG00000204305	AGER	6	32148745	0.150591	42	3	0.0462514	Adrenal_Gland	No
ENSG00000138604	GLCE	15	69452923	0.150629	45	4	0.0287861	Breast_Mammary_Tissue	No
ENSG00000092621	PHGDH	1	120202421	0.150657	35	9	0.03148	Small_Intestine_Terminal_Ileum	No
ENSG00000165943	MOAP1	14	93648541	0.150672	26	3	0.05521	Brain_Anterior_cingulate_cortex_BA24	No
ENSG00000228162	ENSG00000228162	2	235346972	0.150742	6	3	0.05765	Brain_Hippocampus	No
ENSG00000025800	KPNA6	1	32573639	0.1508	33	1	0.007545	Artery_Tibial	No
ENSG00000184371	CSF1	1	110452864	0.150843	19	5	0.05933	Minor_Salivary_Gland	No
ENSG00000165556	CDX2	13	28536274	0.150896	4	4	0.412915	Brain_Cerebellar_Hemisphere	No
ENSG00000260664	ENSG00000260664	16	72459847	0.150932	11	2	0.05288	Brain_Spinal_cord_cervical_c-1	No
ENSG00000204442	NALF1	13	107820883	0.150936	16	8	0.0678603	Lung	No
ENSG00000273664	ENSG00000273664	18	57367754	0.150948	7	3	0.1979	Skin_Not_Sun_Exposed_Suprapubic	No
ENSG00000159352	PSMD4	1	151227179	0.150962	44	2	0.016466	Brain_Putamen_basal_ganglia	No
ENSG00000162384	CZIB	1	53679771	0.151053	45	2	0.0308831	Skin_Not_Sun_Exposed_Suprapubic	No
ENSG00000089041	P2RX7	12	121570622	0.151136	41	9	0.00384906	Whole_Blood	No
ENSG00000248927	ENSG00000248927	5	120116913	0.151137	22	2	0.07633	Adrenal_Gland	No
ENSG00000253444	ENSG00000253444	8	2350992	0.151157	6	2	0.1508	Brain_Substantia_nigra	No
ENSG00000152969	JAKMIP1	4	6027926	0.151191	37	7	0.0860861	Thyroid	No
ENSG00000143549	TPM3	1	154127784	0.151259	14	4	0.0783561	Whole_Blood	No
ENSG00000141934	PLPP2	19	281040	0.151304	44	4	0.0689948	Spleen	No
ENSG00000282393	ENSG00000282393	19	248550	0.151384	4	2	0.0686887	Skin_Sun_Exposed_Lower_leg	No
ENSG00000198393	ZNF26	12	133562951	0.151407	43	5	0.00766589	Spleen	No
ENSG00000229740	ENSG00000229740	2	8279532	0.151462	2	2	0.06447	Liver	No
ENSG00000224470	ATXN1L	16	71879894	0.151556	40	5	0.138423	Whole_Blood	No
ENSG00000135437	RDH5	12	56114151	0.151702	45	2	0.198182	Brain_Hypothalamus	No
ENSG00000109381	ELF2	4	139949266	0.151734	38	2	0.0242642	Skin_Sun_Exposed_Lower_leg	No
ENSG00000140527	WDR93	15	90234028	0.151745	36	4	0.00422346	Esophagus_Muscularis	No
ENSG00000273821	ENSG00000273821	20	61849392	0.151831	11	3	0.04214	Brain_Nucleus_accumbens_basal_ganglia	No
ENSG00000241657	TRBV11-2	7	142197570	0.151878	6	2	0.0601086	Spleen	No
ENSG00000184160	ADRA2C	4	3768075	0.151934	18	12	0.002804	Lung	No
ENSG00000114670	NEK11	3	130745694	0.152007	44	3	0.0969056	Lung	No
ENSG00000182541	LIMK2	22	31608225	0.152014	37	5	0.0396912	Brain_Putamen_basal_ganglia	No
ENSG00000125482	TTF1	9	135251008	0.152105	27	2	0.05099	Brain_Hippocampus	No
ENSG00000129315	CCNT1	12	49082247	0.152113	42	4	0.013282	Artery_Tibial	No
ENSG00000159905	ZNF221	19	44455375	0.152118	45	3	0.0291153	Whole_Blood	No
ENSG00000176788	BASP1	5	17065707	0.152138	32	10	0.0100935	Heart_Atrial_Appendage	No
ENSG00000117477	CCDC181	1	169364108	0.152194	43	4	0.009313	Pituitary	No
ENSG00000164900	GBX1	7	150845676	0.152226	3	1	0.1289	Muscle_Skeletal	No
ENSG00000135046	ANXA1	9	75766673	0.152228	42	4	0.00049798	Whole_Blood	No
ENSG00000231023	LINC00326	6	133409219	0.152257	3	2	0.1867	Brain_Anterior_cingulate_cortex_BA24	No
ENSG00000149527	PLCH2	1	2357419	0.152258	44	11	0.0293474	Artery_Coronary	No
ENSG00000115604	IL18R1	2	102927989	0.152285	45	6	0.00628755	Skin_Sun_Exposed_Lower_leg	No
ENSG00000095539	SEMA4G	10	102729275	0.152313	43	5	0.00178456	Brain_Putamen_basal_ganglia	No
ENSG00000182334	OR5P3	11	7846584	0.152433	2	2	0.07643	Skin_Not_Sun_Exposed_Suprapubic	No
ENSG00000159496	RGL4	22	24030323	0.152482	45	4	0.003415	Brain_Cerebellum	No
ENSG00000267107	PCAT19	19	41960074	0.152484	44	2	0.0221631	Brain_Amygdala	No
ENSG00000239521	CASTOR3P	7	99798276	0.152512	39	6	0.00188591	Brain_Hypothalamus	No
ENSG00000182108	DEXI	16	11022748	0.152645	12	4	0.0535037	Artery_Tibial	No
ENSG00000223715	LINC01208	3	176321931	0.152753	2	2	0.2684	Colon_Sigmoid	No
ENSG00000143507	DUSP10	1	221874766	0.152821	25	10	0.1294	Stomach	No
ENSG00000171241	SHCBP1	16	46614466	0.15285	41	2	0.0560246	Adipose_Subcutaneous	No
ENSG00000275088	ENSG00000275088	16	85176301	0.152891	34	6	0.0584863	Adipose_Subcutaneous	No
ENSG00000283408	MIR548A1HG	6	18522965	0.1529	1	1	0.1529	Thyroid	No
ENSG00000171451	DSEL	18	65173819	0.152955	31	5	0.0614404	Adrenal_Gland	No
ENSG00000188676	IDO2	8	39792133	0.152957	10	5	0.0143732	Colon_Transverse	No
ENSG00000144161	ZC3H8	2	112969102	0.152966	39	4	0.00917	Whole_Blood	No
ENSG00000205791	LOH12CR2	12	12508342	0.15297	43	4	0.09247	Brain_Nucleus_accumbens_basal_ganglia	No
ENSG00000134545	KLRC1	12	10594863	0.153018	34	4	0.05718	Small_Intestine_Terminal_Ileum	No
ENSG00000273472	ENSG00000273472	4	141677682	0.153035	43	3	0.1071	Adipose_Subcutaneous	No
ENSG00000260448	LCMT1-AS1	16	25096913	0.153067	13	3	0.04867	Skin_Not_Sun_Exposed_Suprapubic	No
ENSG00000162344	FGF19	11	69513000	0.15317	4	2	0.0631026	Liver	No
ENSG00000250237	ENSG00000250237	5	68334345	0.153234	10	3	0.04694	Pancreas	No
ENSG00000136110	CNMD	13	53277399	0.153246	21	6	0.03104	Spleen	No
ENSG00000163606	CD200R1	3	112640056	0.153325	45	5	0.00301266	Whole_Blood	No
ENSG00000163629	PTPN13	4	87515468	0.153346	38	3	0.0634582	Esophagus_Mucosa	No
ENSG00000137204	SLC22A7	6	43263432	0.153349	19	2	0.05337	Brain_Anterior_cingulate_cortex_BA24	No
ENSG00000119048	UBE2B	5	133706870	0.153379	34	4	0.03645	Heart_Atrial_Appendage	No
ENSG00000213145	CRIP1	14	105952654	0.153443	43	4	0.0274758	Esophagus_Gastroesophageal_Junction	No
ENSG00000168491	CCDC110	4	186366336	0.153477	41	3	0.192102	Artery_Tibial	No
ENSG00000124120	TTPAL	20	43104526	0.153552	44	2	0.03605	Vagina	No
ENSG00000099331	MYO9B	19	17186591	0.153567	40	8	0.0274301	Brain_Hypothalamus	No
ENSG00000180383	DEFB124	20	30053309	0.153629	13	3	0.05554	Adrenal_Gland	No
ENSG00000119844	AFTPH	2	64751465	0.153692	42	3	0.155342	Brain_Cerebellar_Hemisphere	No
ENSG00000127334	DYRK2	12	68042118	0.153733	36	3	0.03149	Artery_Tibial	No
ENSG00000232721	ENSG00000232721	1	149230716	0.15376	26	7	0.0195852	Pituitary	No
ENSG00000260135	MMP2-AS1	16	55461470	0.153769	33	4	0.0365784	Artery_Coronary	No
ENSG00000111615	KRR1	12	75890684	0.15377	44	2	0.119176	Brain_Anterior_cingulate_cortex_BA24	No
ENSG00000145506	NKD2	5	1008944	0.153886	18	7	0.05824	Brain_Amygdala	No
ENSG00000265912	ENSG00000265912	17	62939380	0.15389	36	1	0.149915	Breast_Mammary_Tissue	No
ENSG00000062582	MRPS24	7	43906157	0.153961	43	1	0.1202	Nerve_Tibial	No
ENSG00000260496	ENSG00000260496	16	1041148	0.153984	2	2	0.05307	Spleen	No
ENSG00000179943	FIZ1	19	56102746	0.15406	39	7	0.071387	Skin_Sun_Exposed_Lower_leg	No
ENSG00000203690	TCP10L3	6	167770521	0.1541	2	1	0.1541	Colon_Transverse	No
ENSG00000181350	LRRC75A	17	16344891	0.154156	41	7	0.00200489	Brain_Frontal_Cortex_BA9	No
ENSG00000171864	PRND	20	4702556	0.154195	13	8	0.09119	Colon_Sigmoid	No
ENSG00000151135	TMEM263	12	107349497	0.15421	40	3	0.02139	Artery_Aorta	No
ENSG00000113312	TTC1	5	159436120	0.15452	43	2	0.0416806	Brain_Anterior_cingulate_cortex_BA24	No
ENSG00000238083	LRRC37A2	17	44588877	0.154564	8	5	0.00768191	Lung	No
ENSG00000187118	CMC1	3	28283075	0.154566	45	1	0.142549	Nerve_Tibial	No
ENSG00000179151	EDC3	15	74922899	0.154575	3	2	0.06551	Adipose_Visceral_Omentum	No
ENSG00000130700	GATA5	20	61038553	0.154633	23	3	0.0193445	Heart_Left_Ventricle	No
ENSG00000137707	BTG4	11	111338251	0.154646	1	1	0.154646	Brain_Hippocampus	No
ENSG00000235736	-	1	168732603	0.1547	5	1	0.1547	Brain_Caudate_basal_ganglia	No
ENSG00000120742	SERP1	3	150259781	0.154725	42	10	0.00442922	Brain_Cerebellum	No
ENSG00000115317	HTRA2	2	74756504	0.154731	37	2	0.0616272	Brain_Nucleus_accumbens_basal_ganglia	No
ENSG00000137770	CTDSPL2	15	44719432	0.154823	44	1	0.144305	Esophagus_Mucosa	No
ENSG00000152785	BMP3	4	81952119	0.15494	16	6	0.08975	Adipose_Subcutaneous	No
ENSG00000184517	ZFP1	16	75182390	0.154949	45	3	0.0734306	Pancreas	No
ENSG00000124299	PEPD	19	33877856	0.155064	40	5	0.00342908	Minor_Salivary_Gland	No
ENSG00000188938	FAM120AOS	9	96208776	0.155076	45	7	0.0648923	Esophagus_Mucosa	No
ENSG00000167311	ART5	11	3659733	0.155233	43	5	0.0199333	Spleen	No
ENSG00000022976	ZNF839	14	102783714	0.155406	43	7	0.00962929	Whole_Blood	No
ENSG00000155011	DKK2	4	107842959	0.155506	21	3	0.03932	Esophagus_Gastroesophageal_Junction	No
ENSG00000176809	LRRC37A3	17	62850430	0.155578	26	1	0.154147	Breast_Mammary_Tissue	No
ENSG00000177679	SRRM3	7	75831216	0.155785	4	2	0.0543375	Heart_Atrial_Appendage	No
ENSG00000116299	ELAPOR1	1	109656301	0.155893	19	7	0.02411	Stomach	No
ENSG00000171763	AFG2B	15	45694529	0.156123	45	1	0.1459	Brain_Cortex	No
ENSG00000121743	GJA3	13	20712394	0.156155	17	7	0.01024	Vagina	No
ENSG00000187676	B3GLCT	13	31774073	0.156191	45	7	0.01546	Brain_Frontal_Cortex_BA9	No
ENSG00000137968	SLC44A5	1	75667816	0.1563	43	7	0.00084072	Brain_Spinal_cord_cervical_c-1	No
ENSG00000105131	EPHX3	19	15337730	0.156343	9	2	0.0936972	Brain_Caudate_basal_ganglia	No
ENSG00000178927	CYBC1	17	80400465	0.15635	43	2	0.0281136	Nerve_Tibial	No
ENSG00000265681	RPL17	18	47014851	0.156366	41	4	0.0549514	Uterus	No
ENSG00000180785	OR51E1	11	4664650	0.156368	36	6	0.0325559	Adipose_Visceral_Omentum	No
ENSG00000261739	GOLGA8S	15	23599895	0.156446	3	3	0.0501856	Heart_Atrial_Appendage	No
ENSG00000150051	MKX	10	27961804	0.15645	13	6	0.051494	Brain_Nucleus_accumbens_basal_ganglia	No
ENSG00000258919	ENSG00000258919	14	102095321	0.156597	26	2	0.0514	Brain_Cerebellar_Hemisphere	No
ENSG00000257114	LINC02450	12	43086018	0.156647	2	2	0.09818	Uterus	No
ENSG00000160014	CALM3	19	47104331	0.156695	39	6	0.0363993	Thyroid	No
ENSG00000228672	PROB1	5	138727635	0.156952	36	3	0.0506178	Minor_Salivary_Gland	No
ENSG00000123473	STIL	1	47715811	0.15698	32	3	0.0560474	Artery_Coronary	No
ENSG00000171729	TMEM51	1	15479028	0.156988	34	5	0.052	Whole_Blood	No
ENSG00000136932	TRMO	9	100666771	0.157025	42	2	0.1725	Uterus	No
ENSG00000184313	MROH7	1	55107463	0.15704	44	6	0.006617	Brain_Spinal_cord_cervical_c-1	No
ENSG00000128285	MCHR1	22	41074754	0.157054	38	5	0.011787	Ovary	No
ENSG00000156973	PDE6D	2	232597135	0.157143	26	3	0.02133	Adipose_Subcutaneous	No
ENSG00000135472	FAIM2	12	50260679	0.157176	40	3	0.0179627	Brain_Frontal_Cortex_BA9	No
ENSG00000149403	GRIK4	11	120382468	0.157296	18	12	0.0014583	Spleen	No
ENSG00000175793	SFN	1	27189633	0.157296	13	2	0.0549283	Brain_Frontal_Cortex_BA9	No
ENSG00000179918	SEPHS2	16	30454952	0.157409	25	4	0.0227993	Artery_Coronary	No
ENSG00000188868	ZNF563	19	12428291	0.157489	45	2	0.0516046	Adipose_Subcutaneous	No
ENSG00000011332	DPF1	19	38701646	0.157535	7	6	0.01316	Colon_Transverse	No
ENSG00000183580	FBXL7	5	15500305	0.157595	13	8	0.0243	Breast_Mammary_Tissue	No
ENSG00000274370	ENSG00000274370	17	81056121	0.157597	33	5	0.04461	Brain_Cortex	No
ENSG00000198060	MARCHF5	10	94050920	0.15763	44	4	0.023361	Heart_Left_Ventricle	No
ENSG00000140015	KCNH5	14	63173287	0.157653	4	2	0.30228	Colon_Sigmoid	No
ENSG00000114923	SLC4A3	2	220492049	0.157705	9	4	0.1187	Thyroid	No
ENSG00000152082	MZT2B	2	130939310	0.157725	33	1	0.05102	Brain_Cortex	No
ENSG00000183891	TTC32	2	20096404	0.157732	45	1	0.0518035	Adipose_Subcutaneous	No
ENSG00000134438	RAX	18	56934267	0.157757	1	1	0.157757	Skin_Not_Sun_Exposed_Suprapubic	No
ENSG00000135205	CCDC146	7	76751751	0.157845	42	7	0.00418725	Skin_Sun_Exposed_Lower_leg	No
ENSG00000133657	ATP13A3	3	194123401	0.157855	23	7	0.03824	Brain_Cerebellar_Hemisphere	No
ENSG00000006327	TNFRSF12A	16	3068446	0.157909	25	2	0.1023	Brain_Cerebellum	No
ENSG00000198301	SDAD1	4	76862103	0.157964	20	2	0.1195	Heart_Atrial_Appendage	No
ENSG00000172478	MAB21L4	2	241825465	0.15799	29	3	0.0413227	Brain_Hypothalamus	No
ENSG00000176884	GRIN1	9	140032842	0.158067	28	3	0.085127	Brain_Putamen_basal_ganglia	No
ENSG00000149575	SCN2B	11	118032666	0.158207	40	6	0.02796	Brain_Frontal_Cortex_BA9	No
ENSG00000091622	PITPNM3	17	6354584	0.158269	29	12	0.0355164	Thyroid	No
ENSG00000168172	HOOK3	8	42752075	0.1583	45	1	0.1583	Brain_Cortex	No
ENSG00000150361	KLHL1	13	70274726	0.158388	15	5	0.06781	Brain_Amygdala	No
ENSG00000130545	CRB3	19	6463788	0.158689	14	5	0.04651	Skin_Not_Sun_Exposed_Suprapubic	No
ENSG00000182325	FBXL6	8	145579091	0.158713	31	4	0.108178	Brain_Frontal_Cortex_BA9	No
ENSG00000214954	LRRC69	8	92114060	0.158748	44	3	0.04497	Adrenal_Gland	No
ENSG00000175894	TSPEAR	21	45917775	0.158777	25	12	0.0355424	Adipose_Subcutaneous	No
ENSG00000260578	ENSG00000260578	18	65149028	0.158897	40	2	0.0581	Adipose_Subcutaneous	No
ENSG00000096070	BRPF3	6	36164521	0.15897	26	3	0.03423	Adipose_Subcutaneous	No
ENSG00000249751	ECSCR	5	138784245	0.159031	42	3	0.127782	Lung	No
ENSG00000234426	ENSG00000234426	6	89008669	0.159042	1	1	0.159042	Whole_Blood	No
ENSG00000263164	ENSG00000263164	17	5143803	0.159056	40	4	0.1196	Artery_Coronary	No
ENSG00000167968	DNASE1L2	16	2285817	0.159103	30	5	0.03469	Brain_Cerebellar_Hemisphere	No
ENSG00000180347	ITPRID1	7	31553704	0.159141	14	4	0.09208	Brain_Spinal_cord_cervical_c-1	No
ENSG00000277007	ENSG00000277007	1	219444115	0.159148	45	5	0.093742	Spleen	No
ENSG00000101353	MROH8	20	35729629	0.15916	45	3	0.02344	Brain_Amygdala	No
ENSG00000103995	CEP152	15	49005125	0.159206	41	6	0.0165284	Brain_Frontal_Cortex_BA9	No
ENSG00000090263	MRPS33	7	140705854	0.159334	43	3	0.0475797	Adipose_Subcutaneous	No
ENSG00000143479	DYRK3	1	206808881	0.159373	24	4	0.0173816	Adipose_Subcutaneous	No
ENSG00000138722	MMRN1	4	90800683	0.159378	45	1	0.12336	Artery_Coronary	No
ENSG00000115306	SPTBN1	2	54683422	0.159379	44	12	0.0145615	Esophagus_Gastroesophageal_Junction	No
ENSG00000166925	TSC22D4	7	100060982	0.159379	44	4	0.0186403	Brain_Cerebellar_Hemisphere	No
ENSG00000142396	ERVK3-1	19	58816715	0.159383	45	4	0.0569778	Brain_Amygdala	No
ENSG00000112357	PEX7	6	137143717	0.159441	45	3	0.0248294	Minor_Salivary_Gland	No
ENSG00000152463	OLAH	10	15074226	0.159516	31	5	0.02017	Uterus	No
ENSG00000112246	SIM1	6	100832891	0.159552	8	2	0.119703	Adipose_Subcutaneous	No
ENSG00000185105	MYADML2	17	79897521	0.159832	20	2	0.0122993	Brain_Putamen_basal_ganglia	No
ENSG00000188199	NUTM2B	10	81462983	0.159873	24	4	0.0278566	Stomach	No
ENSG00000138376	BARD1	2	215590370	0.159966	45	3	0.309782	Muscle_Skeletal	No
ENSG00000167635	ZNF146	19	36705504	0.16001	28	4	0.3105	Brain_Nucleus_accumbens_basal_ganglia	No
ENSG00000271382	ENSG00000271382	12	94338817	0.160026	32	5	0.04531	Brain_Nucleus_accumbens_basal_ganglia	No
ENSG00000138074	SLC5A6	2	27422455	0.160113	38	3	0.067567	Brain_Amygdala	No
ENSG00000102897	LYRM1	16	20911190	0.160173	6	5	0.06231	Artery_Aorta	No
ENSG00000132855	ANGPTL3	1	63063158	0.1602	1	1	0.1602	Liver	No
ENSG00000131779	PEX11B	1	145516252	0.160259	14	1	0.160259	Brain_Cortex	No
ENSG00000140564	FURIN	15	91411822	0.160291	39	8	0.02023	Brain_Frontal_Cortex_BA9	No
ENSG00000099956	SMARCB1	22	24129150	0.160383	44	3	0.00165023	Muscle_Skeletal	No
ENSG00000133937	GSC	14	95234553	0.160387	26	5	0.0188999	Skin_Sun_Exposed_Lower_leg	No
ENSG00000159708	LRRC36	16	67360701	0.160418	19	3	0.09387	Lung	No
ENSG00000189366	ALG1L1P	3	125648118	0.160561	42	4	0.0638955	Heart_Left_Ventricle	No
ENSG00000107719	PALD1	10	72238577	0.160582	29	10	0.003518	Whole_Blood	No
ENSG00000159086	PAXBP1	21	34106210	0.160604	37	5	0.0954488	Muscle_Skeletal	No
ENSG00000117009	KMO	1	241695434	0.160659	36	1	0.116	Pituitary	No
ENSG00000245848	CEBPA	19	33790840	0.160735	9	7	0.1	Artery_Aorta	No
ENSG00000176108	CHMP6	17	78965398	0.160845	45	4	0.064318	Ovary	No
ENSG00000169905	TOR1AIP2	1	179809102	0.160875	32	3	0.1033	Adipose_Visceral_Omentum	No
ENSG00000249992	TMEM158	3	45265958	0.160904	43	5	0.0169111	Pancreas	No
ENSG00000138834	MAPK8IP3	16	1756184	0.160946	30	5	0.0175258	Skin_Sun_Exposed_Lower_leg	No
ENSG00000163959	SLC51A	3	195938358	0.160951	44	6	0.00763573	Adipose_Subcutaneous	No
ENSG00000178999	AURKB	17	8108056	0.160978	15	4	0.112924	Skin_Sun_Exposed_Lower_leg	No
ENSG00000095464	PDE6C	10	95372345	0.161	29	7	0.03582	Brain_Cortex	No
ENSG00000165280	VCP	9	35056061	0.161026	27	3	0.06026	Heart_Left_Ventricle	No
ENSG00000148218	ALAD	9	116148597	0.161109	45	8	0.0180073	Artery_Coronary	No
ENSG00000153064	BANK1	4	102332443	0.161263	6	4	0.03943	Adipose_Visceral_Omentum	No
ENSG00000186951	PPARA	22	46546424	0.161291	41	2	0.037348	Skin_Sun_Exposed_Lower_leg	No
ENSG00000114626	ABTB1	3	127391778	0.161376	36	6	0.00494227	Colon_Sigmoid	No
ENSG00000186094	AGBL4	1	48998527	0.161401	6	4	0.08661	Brain_Amygdala	No
ENSG00000118369	USP35	11	77899858	0.161497	44	8	0.0335858	Brain_Caudate_basal_ganglia	No
ENSG00000197756	RPL37A	2	217362912	0.161724	43	1	0.145157	Breast_Mammary_Tissue	No
ENSG00000157445	CACNA2D3	3	54156574	0.161811	38	8	0.0359097	Stomach	No
ENSG00000138080	EMILIN1	2	27301435	0.16184	41	3	0.02885	Artery_Coronary	No
ENSG00000049245	VAMP3	1	7831329	0.161868	44	4	0.00029586	Brain_Cerebellum	No
ENSG00000073598	FNDC8	17	33448598	0.1619	3	1	0.1619	Skin_Sun_Exposed_Lower_leg	No
ENSG00000164880	INTS1	7	1509913	0.16191	44	1	0.112797	Esophagus_Gastroesophageal_Junction	No
ENSG00000269949	ENSG00000269949	4	57827093	0.162053	42	1	0.0209859	Brain_Frontal_Cortex_BA9	No
ENSG00000180423	HARBI1	11	46624411	0.162097	40	1	0.1595	Brain_Cortex	No
ENSG00000101363	MANBAL	20	35918041	0.162179	45	4	0.0204271	Pancreas	No
ENSG00000203910	C1orf146	1	92683497	0.162362	9	4	0.03102	Brain_Cortex	No
ENSG00000176125	UFSP1	7	100486346	0.162382	43	3	0.008973	Brain_Substantia_nigra	No
ENSG00000162882	HAAO	2	42994229	0.162388	43	5	0.0680524	Colon_Sigmoid	No
ENSG00000274956	-	8	63890420	0.162481	37	2	0.01867	Spleen	No
ENSG00000130449	ZSWIM6	5	60628100	0.162484	15	7	0.116764	Brain_Substantia_nigra	No
ENSG00000261787	TCF24	8	67858736	0.1628	4	1	0.1628	Brain_Frontal_Cortex_BA9	No
ENSG00000080200	CRYBG3	3	97595819	0.162825	36	2	0.08833	Artery_Tibial	No
ENSG00000270547	LINC01235	9	13406379	0.162905	30	3	0.163388	Heart_Atrial_Appendage	No
ENSG00000111110	PPM1H	12	63037762	0.162975	20	8	0.127468	Adrenal_Gland	No
ENSG00000009844	VTA1	6	142468367	0.163016	28	3	0.0413685	Whole_Blood	No
ENSG00000182103	FAM181B	11	82443053	0.16303	31	4	0.01219	Skin_Not_Sun_Exposed_Suprapubic	No
ENSG00000132518	GUCY2D	17	7905912	0.163103	21	6	0.115204	Pancreas	No
ENSG00000106100	NOD1	7	30464143	0.163138	43	3	0.05826	Brain_Cerebellar_Hemisphere	No
ENSG00000141504	SAT2	17	7529552	0.163149	42	3	0.0125286	Colon_Sigmoid	No
ENSG00000231171	LINC01098	4	178649911	0.163158	1	1	0.163158	Brain_Spinal_cord_cervical_c-1	No
ENSG00000143321	HDGF	1	156711899	0.163204	17	6	0.242	Spleen	No
ENSG00000141337	ARSG	17	66255323	0.163209	28	6	0.00665971	Adipose_Subcutaneous	No
ENSG00000258853	ENSG00000258853	15	27929644	0.163232	1	1	0.163232	Thyroid	No
ENSG00000136490	LIMD2	17	61773262	0.163233	30	3	0.0333941	Whole_Blood	No
ENSG00000161055	SCGB3A1	5	180017103	0.163235	42	6	0.00551034	Brain_Cortex	No
ENSG00000251526	LINC02435	4	124426434	0.1633	2	1	0.1633	Liver	No
ENSG00000223675	ENSG00000223675	1	95051112	0.163376	12	3	0.0935	Brain_Frontal_Cortex_BA9	No
ENSG00000226935	LINC00161	21	29911640	0.16339	16	4	0.0109875	Lung	No
ENSG00000169385	RNASE2	14	21423611	0.163411	28	5	0.159252	Lung	No
ENSG00000206028	ENSG00000206028	22	27063656	0.163476	7	3	0.0313159	Brain_Nucleus_accumbens_basal_ganglia	No
ENSG00000174032	SLC25A30	13	45967451	0.163608	43	4	0.06168	Pituitary	No
ENSG00000183023	SLC8A1	2	40324410	0.16362	8	7	0.01991	Pituitary	No
ENSG00000276972	ENSG00000276972	12	115769950	0.163759	6	3	0.0395808	Adipose_Subcutaneous	No
ENSG00000140474	ULK3	15	75128457	0.163976	43	3	0.0237922	Heart_Left_Ventricle	No
ENSG00000047936	ROS1	6	117609463	0.1641	9	3	0.04323	Skin_Not_Sun_Exposed_Suprapubic	No
ENSG00000188186	LAMTOR4	7	99746530	0.164152	44	4	0.0199205	Prostate	No
ENSG00000198429	ZNF69	19	11998599	0.164153	43	4	0.0317993	Skin_Sun_Exposed_Lower_leg	No
ENSG00000146352	CLVS2	6	123317116	0.164165	24	10	0.158336	Stomach	No
ENSG00000169609	C15orf40	15	83657193	0.164244	45	2	0.136201	Small_Intestine_Terminal_Ileum	No
ENSG00000167461	RAB8A	19	16222439	0.164374	42	3	0.0410602	Skin_Not_Sun_Exposed_Suprapubic	No
ENSG00000166313	APBB1	11	6416355	0.164504	42	5	0.0359083	Brain_Substantia_nigra	No
ENSG00000101181	MTG2	20	60758085	0.164567	44	4	0.0822396	Brain_Hippocampus	No
ENSG00000074657	ZNF532	18	56529832	0.164569	27	8	0.0569539	Esophagus_Mucosa	No
ENSG00000146205	ANO7	2	242127924	0.164618	41	4	0.0135992	Muscle_Skeletal	No
ENSG00000100722	ZC3H14	14	89029253	0.164625	11	6	0.1612	Pituitary	No
ENSG00000170144	HNRNPA3	2	178077291	0.1647	2	1	0.1647	Nerve_Tibial	No
ENSG00000169314	C22orf15	22	24105208	0.164726	15	4	0.05612	Brain_Hypothalamus	No
ENSG00000184897	H1-10	3	129033615	0.164798	39	2	0.05378	Adrenal_Gland	No
ENSG00000146426	TIAM2	6	155153831	0.1648	19	13	0.02624	Artery_Aorta	No
ENSG00000100319	ZMAT5	22	30126945	0.164844	30	4	0.0119383	Brain_Spinal_cord_cervical_c-1	No
ENSG00000215018	COL28A1	7	7395834	0.164857	41	5	0.0627416	Brain_Anterior_cingulate_cortex_BA24	No
ENSG00000100320	RBFOX2	22	36134783	0.164858	29	5	0.05682	Thyroid	No
ENSG00000263427	ENSG00000263427	17	7959543	0.164868	2	1	0.1557	Skin_Not_Sun_Exposed_Suprapubic	No
ENSG00000274015	ENSG00000274015	14	64108752	0.164971	18	2	0.0713219	Small_Intestine_Terminal_Ileum	No
ENSG00000117400	MPL	1	43803478	0.164988	37	2	0.0521834	Pancreas	No
ENSG00000231083	ENSG00000231083	2	8741022	0.165161	1	1	0.165161	Spleen	No
ENSG00000109061	MYH1	17	10395624	0.165257	7	2	0.05809	Artery_Tibial	No
ENSG00000259384	GH1	17	61994560	0.16537	22	4	0.1093	Brain_Frontal_Cortex_BA9	No
ENSG00000178691	SUZ12	17	30264037	0.165641	30	3	0.1648	Adipose_Subcutaneous	No
ENSG00000144063	MALL	2	110841447	0.16569	16	2	0.0980701	Lung	No
ENSG00000152492	CCDC50	3	191046866	0.165846	42	6	0.0144493	Colon_Transverse	No
ENSG00000121621	KIF18A	11	28042167	0.165979	44	3	0.0326822	Brain_Putamen_basal_ganglia	No
ENSG00000196369	SRGAP2B	1	143913615	0.165997	27	1	0.130822	Thyroid	No
ENSG00000179088	C12orf42	12	103631369	0.166	1	1	0.166	Lung	No
ENSG00000198742	SMURF1	7	98625061	0.166014	44	3	0.02765	Artery_Tibial	No
ENSG00000253317	ENSG00000253317	8	73108569	0.166063	24	5	0.02723	Pancreas	No
ENSG00000237396	LNCNEF	20	22568160	0.1661	1	1	0.1661	Thyroid	No
ENSG00000150201	FXYD4	10	43867090	0.16619	18	3	0.0545258	Brain_Spinal_cord_cervical_c-1	No
ENSG00000143772	ITPKB	1	226819391	0.166272	43	5	0.0122397	Brain_Nucleus_accumbens_basal_ganglia	No
ENSG00000104321	TRPA1	8	72932152	0.166304	8	2	0.05361	Esophagus_Mucosa	No
ENSG00000129657	SEC14L1	17	75082798	0.166486	22	7	0.07785	Heart_Atrial_Appendage	No
ENSG00000159685	CHCHD6	3	126423063	0.166496	40	3	0.00866392	Colon_Sigmoid	No
ENSG00000250786	SNHG18	5	9546312	0.166497	45	3	0.0424109	Brain_Cerebellum	No
ENSG00000122543	OCM	7	5919458	0.166511	32	7	0.00587675	Brain_Hypothalamus	No
ENSG00000172954	LCLAT1	2	30670092	0.16665	44	5	0.0311918	Brain_Substantia_nigra	No
ENSG00000183722	LHFPL6	13	39917029	0.16672	10	7	0.1635	Artery_Tibial	No
ENSG00000186603	HPDL	1	45792545	0.166781	9	4	0.05982	Brain_Cerebellar_Hemisphere	No
ENSG00000146072	TNFRSF21	6	47199268	0.166782	38	7	0.0132292	Heart_Left_Ventricle	No
ENSG00000168303	MPLKIP	7	40165622	0.166794	6	4	0.01556	Small_Intestine_Terminal_Ileum	No
ENSG00000171992	SYNPO	5	149980642	0.166846	45	3	0.06274	Brain_Amygdala	No
ENSG00000124802	EEF1E1	6	8073593	0.166872	38	3	0.01334	Skin_Not_Sun_Exposed_Suprapubic	No
ENSG00000260086	ENSG00000260086	16	48657347	0.166877	2	1	0.147463	Whole_Blood	No
ENSG00000117091	CD48	1	160648536	0.166974	39	6	0.0375244	Uterus	No
ENSG00000258602	LINC01629	14	77425981	0.167048	14	3	0.0742371	Colon_Sigmoid	No
ENSG00000136045	PWP1	12	108079509	0.167068	40	2	0.0406	Small_Intestine_Terminal_Ileum	No
ENSG00000140876	NUDT7	16	77756411	0.167112	45	9	0.0465609	Brain_Cortex	No
ENSG00000179855	GIPC3	19	3585551	0.167118	45	1	0.0983927	Vagina	No
ENSG00000113088	GZMK	5	54320081	0.167127	16	3	0.4222	Nerve_Tibial	No
ENSG00000181638	ZFP41	8	144328991	0.167204	38	3	0.0166386	Brain_Cortex	No
ENSG00000111300	NAA25	12	112464500	0.167221	34	4	0.03026	Breast_Mammary_Tissue	No
ENSG00000180090	OR3A1	17	3194929	0.1674	1	1	0.1674	Pituitary	No
ENSG00000100504	PYGL	14	51324609	0.167484	44	12	0.0013913	Brain_Putamen_basal_ganglia	No
ENSG00000123096	SSPN	12	26274924	0.167496	26	3	0.01896	Brain_Anterior_cingulate_cortex_BA24	No
ENSG00000270765	GAS2L2	17	34071530	0.167583	40	3	0.0287255	Small_Intestine_Terminal_Ileum	No
ENSG00000113595	TRIM23	5	64885507	0.167591	38	2	0.0150964	Pituitary	No
ENSG00000164120	HPGD	4	175411328	0.167614	26	10	0.03682	Stomach	No
ENSG00000148459	PDSS1	10	26986588	0.167628	41	5	0.0345976	Minor_Salivary_Gland	No
ENSG00000161800	RACGAP1	12	50370706	0.167753	21	2	0.3453	Heart_Left_Ventricle	No
ENSG00000107984	DKK1	10	54074056	0.167922	24	9	0.00539806	Brain_Anterior_cingulate_cortex_BA24	No
ENSG00000100362	PVALB	22	37196728	0.168246	7	7	0.0422864	Whole_Blood	No
ENSG00000137409	MTCH1	6	36935917	0.168259	45	9	6.25e-05	Esophagus_Mucosa	No
ENSG00000254004	ZNF260	19	37001597	0.168354	34	4	0.0734457	Adipose_Visceral_Omentum	No
ENSG00000213185	FAM24B	10	124608594	0.168357	33	2	0.0644	Adipose_Subcutaneous	No
ENSG00000234056	LINC00463	13	25746966	0.168411	14	2	0.0905952	Brain_Cortex	No
ENSG00000100883	SRP54	14	35451163	0.168435	32	5	0.040736	Brain_Substantia_nigra	No
ENSG00000114654	EFCC1	3	128720472	0.168491	32	4	0.03627	Adipose_Subcutaneous	No
ENSG00000112245	PTP4A1	6	64231666	0.168525	11	2	0.102	Brain_Cerebellum	No
ENSG00000117859	OSBPL9	1	52042851	0.168576	35	5	0.0098427	Colon_Transverse	No
ENSG00000243927	MRPS6	21	35445524	0.168615	13	13	0.04951	Liver	No
ENSG00000092445	TYRO3	15	41849873	0.168642	20	7	0.0574337	Brain_Hypothalamus	No
ENSG00000188171	ZNF626	19	20802867	0.168761	38	5	0.043755	Lung	No
ENSG00000138964	PARVG	22	44568836	0.168901	35	5	0.0559532	Artery_Aorta	No
ENSG00000041982	TNC	9	117782806	0.168937	9	4	0.1632	Thyroid	No
ENSG00000185792	NLRP9	19	56219798	0.168976	11	4	0.04392	Artery_Aorta	No
ENSG00000132842	AP3B1	5	77296349	0.168981	19	5	0.0946109	Esophagus_Gastroesophageal_Junction	No
ENSG00000182199	SHMT2	12	57623110	0.169029	44	3	0.05158	Artery_Coronary	No
ENSG00000142949	PTPRF	1	43990858	0.169044	22	3	3.45e-05	Colon_Sigmoid	No
ENSG00000166984	TCP10L2	6	167559902	0.16908	2	1	0.13495	Brain_Nucleus_accumbens_basal_ganglia	No
ENSG00000100372	SLC25A17	22	41165634	0.169188	39	3	0.08937	Artery_Tibial	No
ENSG00000152977	ZIC1	3	147111209	0.169191	26	3	0.05799	Artery_Aorta	No
ENSG00000198178	CLEC4C	12	7882011	0.1692	1	1	0.1692	Spleen	No
ENSG00000100012	SEC14L3	22	30843946	0.169299	4	3	0.05377	Esophagus_Mucosa	No
ENSG00000110195	FOLR1	11	71900602	0.169375	31	3	0.0488129	Minor_Salivary_Gland	No
ENSG00000221923	ZNF880	19	52873170	0.169413	45	3	0.0242	Pancreas	No
ENSG00000112414	ADGRG6	6	142622991	0.169423	19	7	0.02418	Skin_Not_Sun_Exposed_Suprapubic	No
ENSG00000143643	TTC13	1	231041989	0.169426	34	4	0.0514443	Artery_Aorta	No
ENSG00000177917	ARL6IP6	2	153574407	0.169516	45	2	0.136127	Brain_Cerebellum	No
ENSG00000186115	CYP4F2	19	15988833	0.169536	23	6	0.0465869	Whole_Blood	No
ENSG00000115539	PDCL3	2	101179152	0.16966	45	6	0.07785	Brain_Spinal_cord_cervical_c-1	No
ENSG00000277494	GPIHBP1	8	144295092	0.169696	42	4	0.03097	Lung	No
ENSG00000188732	FAM221A	7	23719749	0.169776	45	3	0.02855	Whole_Blood	No
ENSG00000267508	ZNF285	19	44886459	0.169792	45	4	0.01851	Brain_Cerebellar_Hemisphere	No
ENSG00000125810	CD93	20	23059986	0.169808	6	4	0.07688	Brain_Nucleus_accumbens_basal_ganglia	No
ENSG00000160256	SLX9	21	46359925	0.169845	45	8	0.0198682	Brain_Putamen_basal_ganglia	No
ENSG00000241231	ENSG00000241231	3	181138846	0.169852	14	1	0.120581	Brain_Cerebellar_Hemisphere	No
ENSG00000160051	IQCC	1	32671236	0.169877	39	1	0.1601	Nerve_Tibial	No
ENSG00000131873	CHSY1	15	101715928	0.169904	14	6	0.025526	Prostate	No
ENSG00000223930	ENSG00000223930	3	177919838	0.169906	2	2	0.120548	Lung	No
ENSG00000154914	USP43	17	9548015	0.169996	5	5	0.0421914	Brain_Frontal_Cortex_BA9	No
ENSG00000113327	GABRG2	5	161494546	0.170028	3	2	0.06219	Brain_Cerebellar_Hemisphere	No
ENSG00000174151	CYB561D1	1	110036674	0.170047	43	4	0.00402777	Nerve_Tibial	No
ENSG00000105810	CDK6	7	92234235	0.170068	34	1	0.1696	Artery_Coronary	No
ENSG00000260971	ENSG00000260971	1	56713966	0.170092	28	3	0.03142	Skin_Sun_Exposed_Lower_leg	No
ENSG00000104938	CLEC4M	19	7828035	0.170177	28	5	0.0283249	Brain_Frontal_Cortex_BA9	No
ENSG00000101412	E2F1	20	32263489	0.17019	41	4	0.0126056	Lung	No
ENSG00000225421	ENSG00000225421	2	199417919	0.1702	1	1	0.1702	Skin_Not_Sun_Exposed_Suprapubic	No
ENSG00000166896	ATP23	12	58335324	0.170264	45	1	0.145263	Prostate	No
ENSG00000253159	PCDHGA12	5	140810185	0.170356	43	4	0.0538094	Adipose_Subcutaneous	No
ENSG00000105204	DYRK1B	19	40315990	0.170404	39	2	0.0367817	Nerve_Tibial	No
ENSG00000226808	LINC00840	10	44354859	0.17041	36	4	0.109269	Lung	No
ENSG00000237316	ENSG00000237316	22	35107899	0.170476	1	1	0.170476	Brain_Anterior_cingulate_cortex_BA24	No
ENSG00000284413	-	1	92545893	0.17048	43	1	0.1675	Brain_Caudate_basal_ganglia	No
ENSG00000108370	RGS9	17	63133549	0.170523	15	8	0.08588	Whole_Blood	No
ENSG00000188761	BCL2L15	1	114420790	0.170848	35	5	0.01427	Brain_Frontal_Cortex_BA9	No
ENSG00000247516	MIR4458HG	5	8450856	0.170883	36	4	0.100622	Pancreas	No
ENSG00000188026	RILPL1	12	123955925	0.170921	41	4	0.0089263	Nerve_Tibial	No
ENSG00000118596	SLC16A7	12	59989848	0.17096	35	7	0.0171144	Adipose_Subcutaneous	No
ENSG00000143226	FCGR2A	1	161475220	0.171023	42	6	0.05008	Brain_Caudate_basal_ganglia	No
ENSG00000099783	HNRNPM	19	8509651	0.17104	43	4	0.0367827	Artery_Coronary	No
ENSG00000259711	ENSG00000259711	16	54968825	0.171088	3	2	0.0681497	Skin_Sun_Exposed_Lower_leg	No
ENSG00000105063	PPP6R1	19	55741148	0.171094	31	4	0.06432	Brain_Cortex	No
ENSG00000151458	ANKRD50	4	125585207	0.171099	35	6	0.03373	Artery_Coronary	No
ENSG00000238102	ENSG00000238102	20	7237227	0.171197	3	1	0.1587	Heart_Atrial_Appendage	No
ENSG00000134333	LDHA	11	18415935	0.171257	43	4	0.0164595	Brain_Cortex	No
ENSG00000198807	PAX9	14	37126773	0.17141	21	4	0.01993	Pancreas	No
ENSG00000138674	SEC31A	4	83739814	0.171589	43	2	0.0691077	Adrenal_Gland	No
ENSG00000224853	LINC00393	13	73987610	0.1716	1	1	0.1716	Skin_Sun_Exposed_Lower_leg	No
ENSG00000107021	TBC1D13	9	131549483	0.171705	41	4	0.0419798	Thyroid	No
ENSG00000134709	HOOK1	1	60280458	0.171712	40	3	0.0181417	Nerve_Tibial	No
ENSG00000115392	FANCL	2	58386378	0.171784	45	2	0.0578	Brain_Anterior_cingulate_cortex_BA24	No
ENSG00000186150	UBL4B	1	110655062	0.171799	10	4	0.0677838	Artery_Coronary	No
ENSG00000240654	C1QTNF9	13	24881304	0.171852	34	6	0.0350697	Heart_Left_Ventricle	No
ENSG00000178695	KCTD12	13	77454312	0.17194	33	3	0.0476905	Brain_Anterior_cingulate_cortex_BA24	No
ENSG00000170745	KCNS3	2	18059114	0.171997	39	6	0.0008936	Prostate	No
ENSG00000113328	CCNG1	5	162864575	0.172021	39	3	0.0234	Colon_Sigmoid	No
ENSG00000174720	LARP7	4	113558120	0.172071	37	5	0.00622022	Skin_Not_Sun_Exposed_Suprapubic	No
ENSG00000071894	CPSF1	8	145618444	0.172072	45	1	0.0833863	Brain_Anterior_cingulate_cortex_BA24	No
ENSG00000185100	ADSS1	14	105190523	0.172139	42	3	0.09455	Liver	No
ENSG00000178209	PLEC	8	144989321	0.172182	40	1	0.0168773	Brain_Caudate_basal_ganglia	No
ENSG00000164674	SYTL3	6	159071046	0.172255	36	3	0.00336041	Muscle_Skeletal	No
ENSG00000263082	-	16	50914120	0.172378	6	2	0.07993	Brain_Hypothalamus	No
ENSG00000138757	G3BP2	4	76567966	0.172413	33	4	0.02201	Colon_Transverse	No
ENSG00000095917	TPSD1	16	1306060	0.172546	37	5	0.0299486	Whole_Blood	No
ENSG00000178690	DYNAP	18	52254988	0.172581	2	2	0.204816	Esophagus_Mucosa	No
ENSG00000084731	KIF3C	2	26149471	0.172583	38	4	0.0251	Skin_Sun_Exposed_Lower_leg	No
ENSG00000250903	GMDS-DT	6	2245982	0.172588	43	7	0.00478372	Esophagus_Mucosa	No
ENSG00000196570	PFN3	5	176827108	0.172653	1	1	0.172653	Liver	No
ENSG00000228265	-	20	32570858	0.172689	43	5	0.0805908	Pituitary	No
ENSG00000133265	HSPBP1	19	55773599	0.172713	34	4	0.1268	Adipose_Visceral_Omentum	No
ENSG00000183520	UTP11	1	38474930	0.172759	33	7	0.02976	Ovary	No
ENSG00000227718	ENSG00000227718	2	13863173	0.172779	3	2	0.0656954	Skin_Sun_Exposed_Lower_leg	No
ENSG00000103148	NPRL3	16	134273	0.17283	43	7	0.0340073	Prostate	No
ENSG00000101638	ST8SIA5	18	44259081	0.172869	15	8	0.02346	Stomach	No
ENSG00000162377	COA7	1	53152508	0.172869	33	3	0.04127	Muscle_Skeletal	No
ENSG00000114978	MOB1A	2	74379655	0.173046	45	2	0.0293025	Artery_Tibial	No
ENSG00000246375	PPM1K-DT	4	89206094	0.173092	43	2	0.056621	Brain_Substantia_nigra	No
ENSG00000269404	SPIB	19	50922195	0.173121	19	4	0.02132	Nerve_Tibial	No
ENSG00000178201	VN1R1	19	57966542	0.173155	44	4	0.122205	Nerve_Tibial	No
ENSG00000110108	TMEM109	11	60681346	0.173175	30	2	0.204	Nerve_Tibial	No
ENSG00000174469	CNTNAP2	7	145813453	0.173237	3	2	0.1076	Brain_Cerebellum	No
ENSG00000141956	PRDM15	21	43218385	0.173305	45	4	0.00272466	Esophagus_Mucosa	No
ENSG00000283696	ENSG00000283696	1	161369198	0.173383	41	3	0.1021	Brain_Nucleus_accumbens_basal_ganglia	No
ENSG00000259336	ENSG00000259336	15	35391223	0.173384	10	2	0.175	Adipose_Subcutaneous	No
ENSG00000204625	HCG9	6	29942889	0.173441	26	5	0.118935	Colon_Transverse	No
ENSG00000109787	KLF3	4	38665817	0.173459	43	3	0.03603	Brain_Cerebellar_Hemisphere	No
ENSG00000126070	AGO3	1	36396319	0.1735	1	1	0.1735	Breast_Mammary_Tissue	No
ENSG00000149809	TM7SF2	11	64879317	0.173502	13	4	0.0960486	Adipose_Visceral_Omentum	No
ENSG00000116698	SMG7	1	183441351	0.173551	44	2	0.00441352	Small_Intestine_Terminal_Ileum	No
ENSG00000092009	CMA1	14	24974559	0.173886	24	3	0.22987	Nerve_Tibial	No
ENSG00000066777	ARFGEF1	8	68085747	0.173929	15	2	0.06131	Breast_Mammary_Tissue	No
ENSG00000179922	ZNF784	19	56132108	0.173977	26	9	0.033	Brain_Cerebellar_Hemisphere	No
ENSG00000142619	PADI3	1	17575593	0.173985	4	2	0.0770311	Prostate	No
ENSG00000281641	SAMD12-AS1	8	119632736	0.174024	16	1	0.1735	Brain_Spinal_cord_cervical_c-1	No
ENSG00000056558	TRAF1	9	123664671	0.174026	44	2	0.02281	Esophagus_Muscularis	No
ENSG00000227456	LINC00310	21	35552978	0.174058	36	5	0.0936	Skin_Not_Sun_Exposed_Suprapubic	No
ENSG00000176049	JAKMIP2	5	146967990	0.174127	40	2	0.0664869	Brain_Cerebellum	No
ENSG00000149115	TNKS1BP1	11	57067112	0.174234	38	4	0.0212828	Brain_Hippocampus	No
ENSG00000140829	DHX38	16	72127461	0.174365	28	4	0.03042	Colon_Sigmoid	No
ENSG00000221988	PPT2	6	32121218	0.174408	42	3	0.187189	Adipose_Subcutaneous	No
ENSG00000269524	ENSG00000269524	19	54728395	0.174414	3	3	0.0408024	Lung	No
ENSG00000100034	PPM1F	22	22273793	0.17449	38	5	0.0253241	Heart_Left_Ventricle	No
ENSG00000198700	IPO9	1	201798269	0.174518	44	5	0.01789	Vagina	No
ENSG00000186197	EDARADD	1	236511562	0.174582	15	4	0.0548667	Artery_Aorta	No
ENSG00000152219	ARL14EP	11	30344598	0.174658	45	3	0.18907	Small_Intestine_Terminal_Ileum	No
ENSG00000269699	ZIM2	19	57285920	0.174663	8	3	0.02677	Nerve_Tibial	No
ENSG00000254339	ENSG00000254339	8	115294296	0.174676	1	1	0.174676	Nerve_Tibial	No
ENSG00000064205	CCN5	20	43343485	0.174744	42	5	0.0243153	Artery_Coronary	No
ENSG00000125900	SIRPD	20	1514897	0.174933	17	4	0.0988581	Spleen	No
ENSG00000197136	PCNX3	11	65383244	0.17496	36	2	0.01576	Brain_Putamen_basal_ganglia	No
ENSG00000197837	H4C16	12	14920933	0.174965	36	4	0.0481385	Stomach	No
ENSG00000164258	NDUFS4	5	52856463	0.174981	44	5	0.00033874	Stomach	No
ENSG00000103160	HSDL1	16	84155886	0.175	35	11	0.00473557	Brain_Caudate_basal_ganglia	No
ENSG00000126432	PRDX5	11	64085560	0.175117	45	4	0.03318	Brain_Putamen_basal_ganglia	No
ENSG00000163913	IFT122	3	129158968	0.175119	44	2	0.04991	Brain_Substantia_nigra	No
ENSG00000162723	SLAMF9	1	159921282	0.17513	16	4	0.01634	Breast_Mammary_Tissue	No
ENSG00000119698	PPP4R4	14	94612465	0.175168	41	6	0.009185	Adrenal_Gland	No
ENSG00000112343	TRIM38	6	25963030	0.175187	45	5	0.0170083	Brain_Amygdala	No
ENSG00000259687	LINC01220	14	75761107	0.175256	40	3	0.0156127	Heart_Atrial_Appendage	No
ENSG00000183317	EPHA10	1	38179552	0.175282	20	7	0.00737285	Nerve_Tibial	No
ENSG00000160055	TMEM234	1	32680073	0.175486	45	1	0.0424986	Brain_Caudate_basal_ganglia	No
ENSG00000182230	-	5	175487692	0.175641	16	4	0.019759	Adipose_Visceral_Omentum	No
ENSG00000274213	ENSG00000274213	17	54991528	0.175668	11	2	0.001114	Esophagus_Muscularis	No
ENSG00000183287	CCBE1	18	57098172	0.175745	40	12	0.0163256	Brain_Cerebellar_Hemisphere	No
ENSG00000258592	LINC03059	14	57532978	0.175751	2	2	0.06938	Prostate	No
ENSG00000106772	PRUNE2	9	79226292	0.175758	39	9	0.0372383	Artery_Tibial	No
ENSG00000101190	TCFL5	20	61472467	0.175769	45	5	0.0238179	Minor_Salivary_Gland	No
ENSG00000163904	SENP2	3	185300284	0.175812	44	3	0.023759	Stomach	No
ENSG00000101421	CHMP4B	20	32399110	0.175874	37	2	0.01665	Colon_Sigmoid	No
ENSG00000168566	SNRNP48	6	7590432	0.175984	40	5	0.00629436	Whole_Blood	No
ENSG00000123810	B9D2	19	41860326	0.176122	31	2	0.04963	Brain_Frontal_Cortex_BA9	No
ENSG00000273113	ENSG00000273113	2	242521337	0.176248	36	3	0.0268132	Brain_Cerebellum	No
ENSG00000105755	ETHE1	19	44010871	0.176284	44	4	0.17618	Colon_Sigmoid	No
ENSG00000110844	PRPF40B	12	49962001	0.1763	7	1	0.1763	Artery_Tibial	No
ENSG00000253130	ENSG00000253130	8	8418901	0.1763	1	1	0.1763	Thyroid	No
ENSG00000126005	MMP24OS	20	33804265	0.176469	44	2	0.09849	Adrenal_Gland	No
ENSG00000049246	PER3	1	7844380	0.176484	6	4	0.2598	Skin_Sun_Exposed_Lower_leg	No
ENSG00000132141	CCT6B	17	33254878	0.17652	45	4	0.00268434	Artery_Coronary	No
ENSG00000173114	LRRN3	7	110731062	0.176723	44	4	0.02365	Adrenal_Gland	No
ENSG00000166794	PPIB	15	64448011	0.176807	43	3	0.0597483	Artery_Tibial	No
ENSG00000120725	SIL1	5	138282409	0.176808	25	4	0.008692	Colon_Transverse	No
ENSG00000277767	ENSG00000277767	13	111568350	0.176834	45	2	0.0403832	Uterus	No
ENSG00000011638	LDAF1	16	21169698	0.176883	43	3	0.0167	Muscle_Skeletal	No
ENSG00000115946	PNO1	2	68384976	0.176902	42	2	0.059354	Pancreas	No
ENSG00000146278	PNRC1	6	89790470	0.176934	27	3	0.03288	Adrenal_Gland	No
ENSG00000175040	CHST2	3	142838173	0.176951	23	7	0.0293094	Nerve_Tibial	No
ENSG00000125691	RPL23	17	37004118	0.177026	32	4	0.0567	Brain_Caudate_basal_ganglia	No
ENSG00000180340	FZD2	17	42634925	0.177061	36	5	0.00298576	Heart_Atrial_Appendage	No
ENSG00000180043	GARIN5B	19	55866276	0.177161	12	3	0.0448405	Breast_Mammary_Tissue	No
ENSG00000165502	RPL36AL	14	50085237	0.177167	45	1	0.13082	Brain_Hypothalamus	No
ENSG00000101132	PFDN4	20	52824386	0.177168	29	6	0.0546243	Breast_Mammary_Tissue	No
ENSG00000198221	AFDN-DT	6	168224556	0.177302	7	7	0.2922	Prostate	No
ENSG00000204590	GNL1	6	30509154	0.17741	5	2	0.1084	Colon_Sigmoid	No
ENSG00000131459	GFPT2	5	179727690	0.17743	34	10	0.00672169	Pituitary	No
ENSG00000240505	TNFRSF13B	17	16832849	0.177553	4	3	0.2136	Brain_Putamen_basal_ganglia	No
ENSG00000148680	HTR7	10	92500578	0.177569	26	5	0.0434902	Adipose_Subcutaneous	No
ENSG00000100628	ASB2	14	94400499	0.177578	29	6	0.0430853	Whole_Blood	No
ENSG00000259178	ENSG00000259178	15	52374499	0.177631	4	3	0.159957	Skin_Not_Sun_Exposed_Suprapubic	No
ENSG00000159899	NPR2	9	35792151	0.177721	44	3	0.02378	Heart_Atrial_Appendage	No
ENSG00000152763	DNAI4	1	67278568	0.177732	43	3	0.00935969	Stomach	No
ENSG00000144560	VGLL4	3	11597544	0.177787	11	9	0.01585	Lung	No
ENSG00000178764	ZHX2	8	123793633	0.177857	42	4	0.0167766	Pituitary	No
ENSG00000175792	RUVBL1	3	127783621	0.177871	45	2	0.0702285	Muscle_Skeletal	No
ENSG00000117600	PLPPR4	1	99729509	0.177889	11	2	0.0634631	Adrenal_Gland	No
ENSG00000148344	PTGES	9	132500610	0.177913	34	5	0.0260377	Whole_Blood	No
ENSG00000255002	LINC02324	14	65679611	0.177915	13	1	0.1772	Brain_Amygdala	No
ENSG00000164849	GPR146	7	1084212	0.177972	40	8	0.01289	Brain_Putamen_basal_ganglia	No
ENSG00000101307	SIRPB1	20	1544167	0.177997	45	2	0.0266052	Brain_Putamen_basal_ganglia	No
ENSG00000153993	SEMA3D	7	84624869	0.178037	43	7	0.0372596	Brain_Spinal_cord_cervical_c-1	No
ENSG00000162105	SHANK2	11	70313961	0.17806	14	5	0.0228595	Breast_Mammary_Tissue	No
ENSG00000053770	AP5M1	14	57735627	0.1781	1	1	0.1781	Adipose_Subcutaneous	No
ENSG00000261455	LINC01003	7	152160871	0.178146	45	1	0.0705051	Esophagus_Muscularis	No
ENSG00000122756	CNTFR	9	34551430	0.178157	42	4	0.01884	Brain_Caudate_basal_ganglia	No
ENSG00000135363	LMO2	11	33880122	0.178172	19	8	0.0125105	Skin_Not_Sun_Exposed_Suprapubic	No
ENSG00000272384	ENSG00000272384	8	123792210	0.17825	27	3	0.006901	Adipose_Subcutaneous	No
ENSG00000143994	ABHD1	2	27346682	0.178294	25	5	0.01509	Artery_Tibial	No
ENSG00000015520	NPC1L1	7	44552134	0.178446	23	3	0.1114	Brain_Cortex	No
ENSG00000128585	MKLN1	7	130794855	0.17849	4	3	0.066137	Artery_Tibial	No
ENSG00000166924	NYAP1	7	100081550	0.178541	40	4	0.01965	Brain_Amygdala	No
ENSG00000100376	FAM118A	22	45704849	0.178586	45	1	0.148733	Vagina	No
ENSG00000174799	CEP135	4	56815037	0.178689	29	5	0.0145092	Adipose_Subcutaneous	No
ENSG00000007168	PAFAH1B1	17	2496504	0.178691	42	2	0.1131	Adipose_Visceral_Omentum	No
ENSG00000261121	LINC02473	4	24661479	0.178693	27	3	0.02085	Colon_Sigmoid	No
ENSG00000084623	EIF3I	1	32687529	0.178779	43	1	0.173846	Muscle_Skeletal	No
ENSG00000101109	STK4	20	43595115	0.178781	27	2	0.02469	Colon_Sigmoid	No
ENSG00000243716	NPIPB5	16	22490442	0.178817	6	2	0.0667362	Adipose_Subcutaneous	No
ENSG00000151287	TEX30	13	103418340	0.178854	16	7	0.03217	Brain_Cerebellar_Hemisphere	No
ENSG00000131435	PDLIM4	5	131593364	0.178969	40	3	0.05306	Whole_Blood	No
ENSG00000141030	COPS3	17	17150141	0.179011	44	2	0.0565316	Brain_Spinal_cord_cervical_c-1	No
ENSG00000196116	TDRD7	9	100174232	0.179054	34	3	0.0495	Skin_Not_Sun_Exposed_Suprapubic	No
ENSG00000227740	LINC02803	1	175873898	0.179066	25	6	0.0217	Colon_Transverse	No
ENSG00000137074	APTX	9	32972604	0.179154	45	3	0.0162567	Brain_Putamen_basal_ganglia	No
ENSG00000136492	BRIP1	17	59758627	0.179157	35	4	0.0112469	Uterus	No
ENSG00000164707	SLC13A4	7	135365985	0.179255	43	7	0.0219	Heart_Left_Ventricle	No
ENSG00000256151	ADGRD1-AS1	12	131474683	0.179424	8	2	0.07326	Adipose_Subcutaneous	No
ENSG00000138161	CUZD1	10	124591665	0.179499	31	2	0.04991	Nerve_Tibial	No
ENSG00000166828	SCNN1G	16	23194036	0.179625	32	5	0.01051	Artery_Coronary	No
ENSG00000111046	MYF6	12	81101277	0.179697	16	3	0.217988	Brain_Nucleus_accumbens_basal_ganglia	No
ENSG00000150477	KIAA1328	18	34409069	0.179726	39	4	0.02555	Artery_Tibial	No
ENSG00000108312	UBTF	17	42282401	0.179774	44	3	0.0406952	Artery_Aorta	No
ENSG00000120279	MYCT1	6	153019030	0.179841	42	5	0.0193396	Brain_Putamen_basal_ganglia	No
ENSG00000146151	HMGCLL1	6	55299167	0.17988	33	5	0.0712292	Pancreas	No
ENSG00000158445	KCNB1	20	47980414	0.17989	12	7	0.01659	Artery_Tibial	No
ENSG00000163961	RNF168	3	196195654	0.179994	43	5	0.01645	Brain_Putamen_basal_ganglia	No
ENSG00000171533	MAP6	11	75297963	0.180064	43	3	0.06491	Brain_Amygdala	No
ENSG00000164867	NOS3	7	150688083	0.180078	38	6	0.1139	Brain_Substantia_nigra	No
ENSG00000196230	TUBB	6	30687978	0.180184	29	2	0.0659134	Artery_Tibial	No
ENSG00000271590	ENSG00000271590	2	111968572	0.180209	32	4	0.0568138	Esophagus_Mucosa	No
ENSG00000157093	LYZL4	3	42438570	0.180262	1	1	0.180262	Brain_Hippocampus	No
ENSG00000120669	SOHLH2	13	36742345	0.180308	41	2	0.0985873	Nerve_Tibial	No
ENSG00000258957	GALNT16-AS1	14	69649737	0.180357	38	1	0.1802	Adipose_Visceral_Omentum	No
ENSG00000198231	DDX42	17	61850963	0.18038	44	2	0.0424503	Brain_Cerebellum	No
ENSG00000134809	TIMM10	11	57295936	0.180495	45	2	0.00914896	Esophagus_Mucosa	No
ENSG00000154518	ATP5MC3	2	176040986	0.180603	45	2	0.0148443	Brain_Amygdala	No
ENSG00000122477	LRRC39	1	100614409	0.180646	45	2	0.0439468	Artery_Aorta	No
ENSG00000204421	LY6G6C	6	31686425	0.180667	32	4	0.02564	Brain_Cortex	No
ENSG00000145721	LIX1	5	96427574	0.180759	2	2	0.07164	Brain_Cortex	No
ENSG00000168621	GDNF	5	37812779	0.180779	26	6	0.08388	Brain_Frontal_Cortex_BA9	No
ENSG00000267334	KIF18B-DT	17	43025280	0.1808	4	1	0.1808	Brain_Caudate_basal_ganglia	No
ENSG00000100605	ITPK1	14	93403259	0.180818	43	7	0.05696	Artery_Tibial	No
ENSG00000261587	TMEM249	8	145407122	0.180824	44	3	0.0265772	Brain_Cerebellum	No
ENSG00000024862	CCDC28A	6	139094657	0.180859	45	5	0.0385709	Prostate	No
ENSG00000196550	FAM72A	1	206136916	0.180943	2	2	0.0644608	Brain_Cerebellar_Hemisphere	No
ENSG00000225932	-	7	143880559	0.180998	17	7	0.108397	Adipose_Subcutaneous	No
ENSG00000135953	MFSD9	2	103332299	0.18104	25	5	0.06704	Vagina	No
ENSG00000166938	DIS3L	15	66585555	0.181075	45	3	0.221821	Brain_Cerebellum	No
ENSG00000177614	PGBD5	1	230457392	0.181152	43	6	0.0157506	Thyroid	No
ENSG00000197467	COL13A1	10	71561644	0.181159	22	13	0.0345244	Lung	No
ENSG00000162894	FCMR	1	207077731	0.181169	21	2	0.0267083	Thyroid	No
ENSG00000227935	ENSG00000227935	1	57852248	0.1812	1	1	0.1812	Brain_Cerebellum	No
ENSG00000171246	NPTX1	17	78440948	0.181204	14	11	0.1147	Artery_Tibial	No
ENSG00000161896	IP6K3	6	33689444	0.181261	45	5	0.00656195	Spleen	No
ENSG00000116990	MYCL	1	40361098	0.181278	14	5	0.0613878	Whole_Blood	No
ENSG00000102805	CLN5	13	77564795	0.181307	35	6	0.00707765	Skin_Sun_Exposed_Lower_leg	No
ENSG00000168769	TET2	4	106067032	0.18134	36	5	0.005083	Artery_Coronary	No
ENSG00000134697	GNL2	1	38032417	0.18136	39	3	0.0061332	Brain_Cerebellar_Hemisphere	No
ENSG00000166598	HSP90B1	12	104323885	0.181381	36	5	0.07097	Brain_Cerebellum	No
ENSG00000133678	TMEM254	10	81838402	0.1814	42	4	0.0387657	Breast_Mammary_Tissue	No
ENSG00000187837	H1-2	6	26055968	0.181408	45	5	0.0195046	Brain_Cerebellum	No
ENSG00000174013	FBXO45	3	196295482	0.181514	39	4	0.0664665	Esophagus_Mucosa	No
ENSG00000267651	ENSG00000267651	18	34814082	0.181537	37	2	0.0817481	Thyroid	No
ENSG00000165568	AKR1E2	10	4828821	0.181611	43	7	0.00445636	Lung	No
ENSG00000165471	MBL2	10	54525140	0.181683	2	2	0.0660975	Nerve_Tibial	No
ENSG00000143315	PIGM	1	159997462	0.181765	39	5	0.0416184	Adipose_Visceral_Omentum	No
ENSG00000111291	GPRC5D	12	13093709	0.181827	25	7	0.0473	Artery_Coronary	No
ENSG00000103066	PLA2G15	16	68279207	0.18185	27	4	0.0422	Esophagus_Muscularis	No
ENSG00000117616	RSRP1	1	25568728	0.182	1	1	0.182	Whole_Blood	No
ENSG00000151364	KCTD14	11	77726761	0.182013	29	5	0.0826926	Brain_Caudate_basal_ganglia	No
ENSG00000127314	RAP1B	12	69004619	0.182029	41	4	0.08825	Muscle_Skeletal	No
ENSG00000083520	DIS3	13	73329540	0.182099	19	4	0.145	Brain_Cerebellar_Hemisphere	No
ENSG00000189433	GJB4	1	35225342	0.182163	11	5	0.0139276	Small_Intestine_Terminal_Ileum	No
ENSG00000134007	ADAM20	14	70989075	0.182207	38	3	0.08765	Brain_Amygdala	No
ENSG00000197497	ZNF665	19	53662466	0.182267	39	4	0.0300986	Brain_Spinal_cord_cervical_c-1	No
ENSG00000224957	LINC01266	3	577914	0.182302	38	5	0.0124111	Brain_Cerebellar_Hemisphere	No
ENSG00000110243	APOA5	11	116660083	0.182335	4	3	0.04684	Thyroid	No
ENSG00000123933	MXD4	4	2249159	0.182407	42	4	0.116181	Breast_Mammary_Tissue	No
ENSG00000270947	ENSG00000270947	19	22638790	0.182411	14	5	0.1129	Brain_Nucleus_accumbens_basal_ganglia	No
ENSG00000117228	GBP1	1	89518002	0.182426	33	4	0.08538	Thyroid	No
ENSG00000118705	RPN2	20	35806813	0.182552	43	4	0.0239868	Thyroid	No
ENSG00000160213	CSTB	21	45192393	0.182688	43	3	0.03282	Esophagus_Gastroesophageal_Junction	No
ENSG00000065000	AP3D1	19	2100988	0.182737	32	6	0.02973	Brain_Substantia_nigra	No
ENSG00000108671	PSMD11	17	30771279	0.182751	20	2	0.1032	Brain_Hippocampus	No
ENSG00000119778	ATAD2B	2	23971534	0.182803	43	6	0.0509477	Brain_Caudate_basal_ganglia	No
ENSG00000101222	SPEF1	20	3758151	0.182849	34	6	0.0147497	Esophagus_Mucosa	No
ENSG00000129696	TTI2	8	33330904	0.18285	28	3	0.0244906	Artery_Coronary	No
ENSG00000255267	LINC02687	11	45392948	0.182928	11	5	0.0528964	Brain_Anterior_cingulate_cortex_BA24	No
ENSG00000232645	LINC01431	20	23337231	0.182931	15	1	0.1124	Brain_Amygdala	No
ENSG00000164920	OSR2	8	99956631	0.182938	33	4	0.05375	Prostate	No
ENSG00000134802	SLC43A3	11	57174427	0.183016	38	3	0.03333	Ovary	No
ENSG00000131941	RHPN2	19	33469499	0.18302	44	3	0.04625	Brain_Amygdala	No
ENSG00000151014	NOCT	4	139936943	0.183023	44	3	0.02099	Thyroid	No
ENSG00000180834	MAP6D1	3	183533664	0.183025	39	5	0.03068	Brain_Cortex	No
ENSG00000106144	CASP2	7	142985308	0.183036	45	3	0.00877235	Brain_Cerebellar_Hemisphere	No
ENSG00000136944	LMX1B	9	129376722	0.183049	23	7	0.134288	Adipose_Visceral_Omentum	No
ENSG00000173227	SYT12	11	66774249	0.183069	8	3	0.06097	Brain_Cerebellar_Hemisphere	No
ENSG00000239789	MRPS17	7	56019512	0.1832	32	5	0.0857827	Esophagus_Muscularis	No
ENSG00000280587	LINC01348	0	No ungapped mapping	0.18323	25	5	0.0271132	Adipose_Subcutaneous	No
ENSG00000090376	IRAK3	12	66582659	0.183446	20	6	0.08795	Skin_Not_Sun_Exposed_Suprapubic	No
ENSG00000106785	TRIM14	9	100831557	0.183521	44	6	0.0504048	Heart_Left_Ventricle	No
ENSG00000101040	ZMYND8	20	45837859	0.183528	3	2	0.07186	Spleen	No
ENSG00000114416	FXR1	3	180585929	0.183594	43	2	0.00672512	Adrenal_Gland	No
ENSG00000170180	GYPA	4	145030457	0.1836	5	1	0.1836	Spleen	No
ENSG00000173020	GRK2	11	67033881	0.183609	44	2	0.0699398	Brain_Putamen_basal_ganglia	No
ENSG00000187398	LUZP2	11	24518516	0.183609	24	6	0.01591	Artery_Tibial	No
ENSG00000197409	H3C4	6	26197068	0.183628	25	2	0.158742	Heart_Left_Ventricle	No
ENSG00000268836	ENSG00000268836	16	235747	0.183704	45	1	0.005829	Heart_Left_Ventricle	No
ENSG00000002549	LAP3	4	17578815	0.183782	34	3	0.0240051	Muscle_Skeletal	No
ENSG00000205744	DENND1C	19	6467218	0.183793	16	8	0.098	Artery_Tibial	No
ENSG00000156398	SFXN2	10	104474295	0.183813	38	3	0.0195893	Skin_Not_Sun_Exposed_Suprapubic	No
ENSG00000162909	CAPN2	1	223889295	0.183865	38	6	0.0140581	Colon_Sigmoid	No
ENSG00000076555	ACACB	12	109554400	0.183894	37	7	0.01928	Skin_Not_Sun_Exposed_Suprapubic	No
ENSG00000174332	GLIS1	1	53971910	0.183929	39	2	0.12193	Brain_Cerebellum	No
ENSG00000265542	ENSG00000265542	17	55849307	0.183938	26	4	0.00841365	Prostate	No
ENSG00000146425	DYNLT1	6	159057506	0.18396	38	3	0.024059	Esophagus_Muscularis	No
ENSG00000103494	RPGRIP1L	16	53631595	0.18398	42	3	0.0325	Vagina	No
ENSG00000166402	TUB	11	8040791	0.184053	31	8	0.0144	Heart_Atrial_Appendage	No
ENSG00000109270	LAMTOR3	4	100799493	0.184147	44	6	0.002903	Nerve_Tibial	No
ENSG00000253485	PCDHGA5	5	140743898	0.18426	40	4	0.01473	Artery_Tibial	No
ENSG00000159399	HK2	2	75061108	0.184267	28	5	0.0629	Ovary	No
ENSG00000166747	AP1G1	16	71762913	0.184275	29	3	0.0492172	Esophagus_Muscularis	No
ENSG00000143514	TP53BP2	1	223967601	0.184359	43	4	0.0219257	Brain_Spinal_cord_cervical_c-1	No
ENSG00000198723	SAXO5	19	7557862	0.18436	22	6	0.0184198	Colon_Transverse	No
ENSG00000131019	ULBP3	6	150384286	0.184377	41	5	0.00768642	Pancreas	No
ENSG00000272630	ENSG00000272630	10	74857802	0.184381	45	2	0.0961089	Small_Intestine_Terminal_Ileum	No
ENSG00000135049	AGTPBP1	9	88161455	0.184425	41	5	0.0689172	Muscle_Skeletal	No
ENSG00000184349	EFNA5	5	106712590	0.184579	28	6	0.05416	Lung	No
ENSG00000106066	CPVL	7	29034847	0.184733	38	6	0.0380827	Brain_Putamen_basal_ganglia	No
ENSG00000104313	EYA1	8	72109668	0.184822	15	7	0.1227	Brain_Hypothalamus	No
ENSG00000185104	FAF1	1	50905150	0.184841	13	5	0.07161	Brain_Frontal_Cortex_BA9	No
ENSG00000235007	ENSG00000235007	9	132020633	0.184862	7	3	0.0729406	Brain_Caudate_basal_ganglia	No
ENSG00000261696	ENSG00000261696	9	21394887	0.1849	2	1	0.1849	Brain_Amygdala	No
ENSG00000133800	LYVE1	11	10578513	0.18497	42	5	0.02057	Esophagus_Muscularis	No
ENSG00000034713	GABARAPL2	16	75600249	0.185034	45	5	0.00903563	Skin_Sun_Exposed_Lower_leg	No
ENSG00000168092	PAFAH1B2	11	117014983	0.185061	38	4	0.0637037	Brain_Hippocampus	No
ENSG00000162695	SLC30A7	1	101361632	0.185072	44	3	0.1039	Thyroid	No
ENSG00000185000	DGAT1	8	145539954	0.185169	43	2	0.0610158	Adipose_Subcutaneous	No
ENSG00000102755	FLT1	13	28874489	0.185174	30	3	0.056827	Brain_Anterior_cingulate_cortex_BA24	No
ENSG00000110851	PRDM4	12	108126643	0.185233	40	5	0.0922827	Stomach	No
ENSG00000130921	MTRFR	12	123717463	0.18533	44	4	0.0243695	Brain_Spinal_cord_cervical_c-1	No
ENSG00000276445	ENSG00000276445	19	40303611	0.185354	15	3	0.07511	Brain_Frontal_Cortex_BA9	No
ENSG00000171604	CXXC5	5	139026884	0.185364	43	4	0.07256	Spleen	No
ENSG00000229656	ITGB1-DT	10	33247773	0.185444	13	2	0.1197	Adipose_Subcutaneous	No
ENSG00000163507	CIP2A	3	108268716	0.185575	14	2	0.0591	Adipose_Subcutaneous	No
ENSG00000198598	MMP17	12	132312938	0.185711	33	7	0.0136287	Pituitary	No
ENSG00000159713	TPPP3	16	67423712	0.185781	43	3	0.126523	Artery_Aorta	No
ENSG00000216937	CCDC7	10	32735068	0.185886	45	3	0.00984671	Esophagus_Mucosa	No
ENSG00000127125	PPCS	1	42921788	0.185925	17	4	0.1547	Skin_Sun_Exposed_Lower_leg	No
ENSG00000257315	ZBED6	1	203765437	0.186004	40	5	0.2223	Adrenal_Gland	No
ENSG00000110244	APOA4	11	116691419	0.186027	3	2	0.06703	Esophagus_Gastroesophageal_Junction	No
ENSG00000261319	LINC02152	16	8348494	0.186094	2	2	0.1124	Thyroid	No
ENSG00000111203	ITFG2	12	2921788	0.186138	38	5	0.0758515	Heart_Atrial_Appendage	No
ENSG00000225793	TMEM30A-DT	6	75994730	0.186263	29	2	0.2232	Brain_Frontal_Cortex_BA9	No
ENSG00000145283	SLC10A6	4	87744621	0.18627	42	4	0.00920187	Ovary	No
ENSG00000284308	C2orf81	2	74641302	0.1863	43	1	0.1863	Artery_Coronary	No
ENSG00000169224	GCSAML	1	247670360	0.186313	18	5	0.02083	Whole_Blood	No
ENSG00000174628	IQCK	16	19727778	0.186319	37	1	0.0225254	Pancreas	No
ENSG00000137936	BCAR3	1	94027347	0.186387	42	5	0.02585	Artery_Aorta	No
ENSG00000082482	KCNK2	1	215179118	0.186435	9	5	0.09467	Nerve_Tibial	No
ENSG00000196136	SERPINA3	14	95078714	0.186454	31	2	0.02338	Adipose_Visceral_Omentum	No
ENSG00000058668	ATP2B4	1	203595689	0.186482	33	7	0.0234799	Esophagus_Mucosa	No
ENSG00000163346	PBXIP1	1	154916552	0.18661	15	4	0.03516	Artery_Aorta	No
ENSG00000271945	ENSG00000271945	6	77484700	0.186623	9	4	0.1131	Heart_Left_Ventricle	No
ENSG00000188554	NBR1	17	41322498	0.186642	43	2	0.0458206	Colon_Sigmoid	No
ENSG00000196776	CD47	3	107762145	0.18667	22	7	0.00698317	Esophagus_Muscularis	No
ENSG00000151575	TEX9	15	56536207	0.186711	38	3	0.0305325	Skin_Not_Sun_Exposed_Suprapubic	No
ENSG00000248599	FLJ42969	8	102064282	0.186721	24	3	0.10521	Brain_Cerebellar_Hemisphere	No
ENSG00000177519	RPRM	2	154333852	0.186745	40	7	0.113708	Brain_Anterior_cingulate_cortex_BA24	No
ENSG00000142039	CCDC97	19	41816094	0.186812	44	2	0.0528358	Muscle_Skeletal	No
ENSG00000184226	PCDH9	13	66876967	0.186819	44	4	0.07059	Prostate	No
ENSG00000253824	ENSG00000253824	8	101393488	0.1869	1	1	0.1869	Skin_Sun_Exposed_Lower_leg	No
ENSG00000168916	ZNF608	5	123972608	0.186936	35	8	0.0191	Adrenal_Gland	No
ENSG00000256618	-	17	22022437	0.186986	18	2	0.0735329	Artery_Coronary	No
ENSG00000184381	PLA2G6	22	38507502	0.187019	44	4	0.178389	Adipose_Visceral_Omentum	No
ENSG00000236332	ENSG00000236332	21	28733483	0.18711	1	1	0.18711	Spleen	No
ENSG00000140749	IGSF6	16	21652609	0.187133	40	3	0.0483355	Breast_Mammary_Tissue	No
ENSG00000164794	KCNV1	8	110975874	0.187237	1	1	0.187237	Pancreas	No
ENSG00000147804	SLC39A4	8	145635126	0.187286	45	4	0.0582432	Colon_Transverse	No
ENSG00000122873	CISD1	10	60028818	0.18729	41	4	0.0313322	Adipose_Subcutaneous	No
ENSG00000116791	CRYZ	1	75171170	0.187447	45	3	0.0216325	Muscle_Skeletal	No
ENSG00000174442	ZWILCH	15	66797297	0.187459	33	3	0.1034	Brain_Putamen_basal_ganglia	No
ENSG00000272692	ENSG00000272692	10	77168915	0.18753	37	5	0.0249108	Liver	No
ENSG00000259153	MAP3K9-DT	14	71276922	0.187614	16	5	0.03889	Esophagus_Gastroesophageal_Junction	No
ENSG00000261404	PSMD7-DT	16	74088050	0.187618	7	1	0.1779	Adrenal_Gland	No
ENSG00000005448	WDR54	2	74648805	0.187639	43	1	0.1863	Adipose_Visceral_Omentum	No
ENSG00000163933	RFT1	3	53122499	0.187668	38	3	0.0211664	Adipose_Subcutaneous	No
ENSG00000165152	PGAP4	9	104235453	0.18769	42	13	0.0120229	Adipose_Visceral_Omentum	No
ENSG00000122687	MRM2	7	2273866	0.187762	45	2	0.0319865	Skin_Not_Sun_Exposed_Suprapubic	No
ENSG00000011009	LYPLA2	1	24117460	0.187801	7	2	0.124236	Brain_Cerebellar_Hemisphere	No
ENSG00000104447	TRPS1	8	116420724	0.187802	29	4	0.0166577	Artery_Tibial	No
ENSG00000275322	ENSG00000275322	15	96886181	0.187933	2	2	0.110801	Adrenal_Gland	No
ENSG00000183814	LIN9	1	226418850	0.187961	37	2	0.1075	Adipose_Visceral_Omentum	No
ENSG00000175550	DRAP1	11	65686728	0.187995	8	5	0.1771	Breast_Mammary_Tissue	No
ENSG00000198833	UBE2J1	6	90036344	0.188046	45	7	0.0526743	Brain_Spinal_cord_cervical_c-1	No
ENSG00000203684	IBA57-DT	1	228351787	0.188146	11	3	0.2258	Heart_Atrial_Appendage	No
ENSG00000178425	NT5DC1	6	116422012	0.188174	45	5	0.00437829	Minor_Salivary_Gland	No
ENSG00000249853	HS3ST5	6	114376750	0.188326	10	4	0.0454744	Brain_Amygdala	No
ENSG00000272894	MIOS-DT	7	7592093	0.188375	45	3	0.0274878	Esophagus_Mucosa	No
ENSG00000196449	YRDC	1	38268616	0.188387	13	5	0.09688	Brain_Caudate_basal_ganglia	No
ENSG00000114737	CISH	3	50643921	0.188436	42	1	0.1444	Artery_Coronary	No
ENSG00000162227	TAF6L	11	62538775	0.188479	44	3	0.0246449	Pancreas	No
ENSG00000135926	TMBIM1	2	219138915	0.188484	44	2	0.0119268	Brain_Cerebellum	No
ENSG00000151846	PABPC3	13	25670300	0.188489	42	1	0.138208	Adipose_Subcutaneous	No
ENSG00000182700	IGIP	5	139505521	0.1885	1	1	0.1885	Brain_Hippocampus	No
ENSG00000178921	PFAS	17	8150936	0.18855	42	6	0.06339	Brain_Hypothalamus	No
ENSG00000182165	TP53TG1	7	86954541	0.188611	39	3	0.04858	Esophagus_Muscularis	No
ENSG00000240720	LRRD1	7	91741473	0.188637	32	2	0.0781788	Brain_Caudate_basal_ganglia	No
ENSG00000108588	CCDC47	17	61822610	0.188679	36	2	0.067264	Pancreas	No
ENSG00000081386	ZNF510	9	99518147	0.188685	44	1	0.182	Adrenal_Gland	No
ENSG00000173175	ADCY5	3	123001143	0.188756	10	5	0.1332	Thyroid	No
ENSG00000167972	ABCA3	16	2325882	0.188792	45	5	0.00772325	Pancreas	No
ENSG00000175866	BAIAP2	17	79008948	0.188852	32	12	0.027414	Whole_Blood	No
ENSG00000214114	MYCBP	1	39328636	0.188864	9	4	0.01499	Esophagus_Mucosa	No
ENSG00000125414	MYH2	17	10424465	0.188951	36	2	0.0683692	Uterus	No
ENSG00000204387	SNHG32	6	31802385	0.189006	45	4	0.0120999	Whole_Blood	No
ENSG00000145782	ATG12	5	115163893	0.189019	44	7	0.0156058	Brain_Hypothalamus	No
ENSG00000040487	SLC66A1	1	19638820	0.189066	44	5	0.00174982	Skin_Sun_Exposed_Lower_leg	No
ENSG00000169564	PCBP1	2	70314585	0.189147	18	1	0.0991401	Vagina	No
ENSG00000181027	FKRP	19	47249303	0.189165	45	2	0.02293	Heart_Left_Ventricle	No
ENSG00000108799	EZH1	17	40852293	0.189254	43	1	0.1866	Adipose_Subcutaneous	No
ENSG00000226994	ENSG00000226994	2	35024917	0.189255	6	2	0.1026	Brain_Hippocampus	No
ENSG00000173156	RHOD	11	66824289	0.189295	45	2	0.0232003	Brain_Frontal_Cortex_BA9	No
ENSG00000007174	DNAH9	17	11501748	0.189298	3	3	0.04038	Brain_Caudate_basal_ganglia	No
ENSG00000095485	CWF19L1	10	101992055	0.189323	45	1	0.0940541	Colon_Transverse	No
ENSG00000275630	ENSG00000275630	14	71288720	0.18937	22	2	0.07823	Small_Intestine_Terminal_Ileum	No
ENSG00000204308	RNF5	6	32146131	0.189432	43	5	0.009694	Brain_Caudate_basal_ganglia	No
ENSG00000132703	APCS	1	159557615	0.189433	5	1	0.187011	Spleen	No
ENSG00000011021	CLCN6	1	11866207	0.189447	45	5	0.0188613	Brain_Amygdala	No
ENSG00000187173	LCE2A	1	152670840	0.1895	3	1	0.1895	Small_Intestine_Terminal_Ileum	No
ENSG00000136897	MRPL50	9	104149915	0.189561	19	8	0.0291528	Nerve_Tibial	No
ENSG00000107099	DOCK8	9	214854	0.18959	45	5	0.03521	Artery_Coronary	No
ENSG00000137038	DMAC1	9	7796490	0.189659	24	6	0.10257	Brain_Caudate_basal_ganglia	No
ENSG00000186063	AIDA	1	222841355	0.189692	44	3	0.009821	Brain_Substantia_nigra	No
ENSG00000172005	MAL	2	95691422	0.1897	1	1	0.1897	Whole_Blood	No
ENSG00000270761	CD2AP-DT	6	47444979	0.189708	43	2	0.1062	Artery_Coronary	No
ENSG00000041880	PARP3	3	51976361	0.189807	38	6	0.0463484	Adipose_Subcutaneous	No
ENSG00000269961	ERBIN-DT	5	65220457	0.189868	8	4	0.0479363	Brain_Putamen_basal_ganglia	No
ENSG00000172724	CCL19	9	34689564	0.189894	43	2	0.0608214	Brain_Cerebellar_Hemisphere	No
ENSG00000271727	ENSG00000271727	6	711533	0.1899	1	1	0.1899	Brain_Cerebellum	No
ENSG00000181904	C5orf24	5	134181370	0.189913	31	1	0.1891	Brain_Anterior_cingulate_cortex_BA24	No
ENSG00000101290	CDS2	20	5107432	0.189924	37	4	0.0540636	Esophagus_Gastroesophageal_Junction	No
ENSG00000001084	GCLC	6	53362139	0.189966	29	4	0.00606815	Whole_Blood	No
ENSG00000170445	HARS1	5	140052758	0.189991	44	3	0.0399365	Muscle_Skeletal	No
ENSG00000136404	TM6SF1	15	83776159	0.190041	44	4	0.04309	Thyroid	No
ENSG00000075043	KCNQ2	20	62037542	0.19014	18	4	0.0728697	Brain_Cerebellum	No
ENSG00000106484	MEST	7	130126012	0.190141	39	5	0.0311429	Skin_Sun_Exposed_Lower_leg	No
ENSG00000235180	LINC00601	10	128102438	0.190154	10	3	0.0562782	Brain_Frontal_Cortex_BA9	No
ENSG00000164037	SLC9B1	4	103806205	0.190225	38	3	0.08324	Adipose_Subcutaneous	No
ENSG00000197465	GYPE	4	144792020	0.190235	42	3	0.2213	Brain_Hippocampus	No
ENSG00000272848	ENSG00000272848	6	169826515	0.190266	43	4	0.0287446	Lung	No
ENSG00000182816	KRTAP13-2	21	31743709	0.1903	2	1	0.1903	Colon_Transverse	No
ENSG00000137077	CCL21	9	34709002	0.190388	40	4	0.0478455	Breast_Mammary_Tissue	No
ENSG00000006432	MAP3K9	14	71189243	0.190399	44	5	0.03889	Adipose_Visceral_Omentum	No
ENSG00000100526	CDKN3	14	54863567	0.19043	25	3	0.08044	Muscle_Skeletal	No
ENSG00000164296	TIGD6	5	149372681	0.190683	45	4	0.07423	Brain_Frontal_Cortex_BA9	No
ENSG00000183145	RIPPLY3	21	38378450	0.190687	9	4	0.1471	Prostate	No
ENSG00000165804	ZNF219	14	21558205	0.19075	28	7	0.0487677	Thyroid	No
ENSG00000241131	LINC02032	3	147795946	0.1908	1	1	0.1908	Brain_Cerebellar_Hemisphere	No
ENSG00000100346	CACNA1I	22	39966758	0.190827	18	6	0.004448	Minor_Salivary_Gland	No
ENSG00000234255	ENSG00000234255	2	65669189	0.190892	4	2	0.2283	Pituitary	No
ENSG00000244219	TMEM225B	7	99195689	0.19091	45	1	0.116094	Spleen	No
ENSG00000261268	QKILA	4	140539290	0.190924	5	5	0.148	Minor_Salivary_Gland	No
ENSG00000077984	CST7	20	24929866	0.190927	45	4	0.0474767	Vagina	No
ENSG00000135372	NAT10	11	34127149	0.190975	44	1	0.170446	Brain_Amygdala	No
ENSG00000077150	NFKB2	10	104153867	0.191088	30	5	0.0261359	Brain_Amygdala	No
ENSG00000101194	SLC17A9	20	61584052	0.191112	38	12	0.00116515	Vagina	No
ENSG00000149054	ZNF215	11	6947635	0.191194	39	4	0.020521	Small_Intestine_Terminal_Ileum	No
ENSG00000260026	LINC02189	16	86754294	0.1913	1	1	0.1913	Minor_Salivary_Gland	No
ENSG00000144908	ALDH1L1	3	125822412	0.191358	38	5	0.015753	Uterus	No
ENSG00000136546	SCN7A	2	167260083	0.191435	32	5	0.1295	Brain_Cerebellar_Hemisphere	No
ENSG00000243667	DNAAF10	2	68350068	0.191459	40	2	0.0741513	Liver	No
ENSG00000184986	TMEM121	14	105992940	0.191533	34	2	0.076972	Adipose_Subcutaneous	No
ENSG00000260658	ENSG00000260658	16	63348168	0.191592	22	2	0.0663562	Stomach	No
ENSG00000174903	RAB1B	11	66036004	0.191614	23	5	0.0678	Brain_Frontal_Cortex_BA9	No
ENSG00000145781	COMMD10	5	115420688	0.191616	45	4	0.00984104	Thyroid	No
ENSG00000196504	PRPF40A	2	153508107	0.191724	20	3	0.0226	Nerve_Tibial	No
ENSG00000235612	ENSG00000235612	1	56611393	0.19173	1	1	0.19173	Thyroid	No
ENSG00000171314	PGAM1	10	99185917	0.191787	43	2	0.124	Liver	No
ENSG00000224478	ENSG00000224478	6	159528823	0.191817	11	4	0.038575	Brain_Putamen_basal_ganglia	No
ENSG00000163515	RETNLB	3	108462271	0.191873	3	2	0.4476	Colon_Sigmoid	No
ENSG00000100312	ACR	22	51176624	0.191957	23	5	0.0733737	Brain_Cortex	No
ENSG00000160613	PCSK7	11	117075053	0.19202	22	6	0.127	Pancreas	No
ENSG00000135324	MRAP2	6	84743475	0.192095	44	3	0.05135	Brain_Substantia_nigra	No
ENSG00000058335	RASGRF1	15	79252289	0.192103	12	8	0.05035	Esophagus_Gastroesophageal_Junction	No
ENSG00000216921	FAM240C	2	242836136	0.192192	36	2	0.0593955	Adipose_Subcutaneous	No
ENSG00000155465	SLC7A7	14	23242431	0.192205	25	9	0.03224	Brain_Hippocampus	No
ENSG00000283078	ENSG00000283078	20	60641885	0.192269	7	5	0.22844	Adipose_Subcutaneous	No
ENSG00000137310	TCF19	6	31126319	0.192308	45	4	0.0787899	Colon_Sigmoid	No
ENSG00000277837	ENSG00000277837	18	55094364	0.192384	4	2	0.161557	Brain_Putamen_basal_ganglia	No
ENSG00000274834	ENSG00000274834	16	12708307	0.192481	1	1	0.192481	Brain_Cerebellar_Hemisphere	No
ENSG00000081237	PTPRC	1	198607801	0.192493	38	5	0.0179047	Skin_Not_Sun_Exposed_Suprapubic	No
ENSG00000232598	ENSG00000232598	6	36907847	0.1925	1	1	0.1925	Brain_Spinal_cord_cervical_c-1	No
ENSG00000261117	ENSG00000261117	2	12855541	0.19252	1	1	0.19252	Adipose_Visceral_Omentum	No
ENSG00000139722	VPS37B	12	123349882	0.192567	23	4	0.0357196	Artery_Tibial	No
ENSG00000197977	ELOVL2	6	10980992	0.192662	40	4	5.97e-05	Nerve_Tibial	No
ENSG00000115290	GRB14	2	165349322	0.192666	45	6	0.0189842	Spleen	No
ENSG00000170871	KIAA0232	4	6783102	0.1927	3	3	0.03612	Pancreas	No
ENSG00000165494	PCF11	11	82868030	0.192838	36	2	0.1115	Colon_Sigmoid	No
ENSG00000120658	ENOX1	13	43787654	0.192891	43	8	0.139418	Lung	No
ENSG00000116157	GPX7	1	53068044	0.192921	44	2	0.0302364	Nerve_Tibial	No
ENSG00000172995	ARPP21	3	35680437	0.192928	21	3	0.0356489	Nerve_Tibial	No
ENSG00000198464	ZNF480	19	52800430	0.192951	40	4	0.0357707	Adipose_Subcutaneous	No
ENSG00000182985	CADM1	11	115039938	0.193034	17	10	0.01947	Heart_Left_Ventricle	No
ENSG00000266411	-	17	61044178	0.193089	10	3	0.07158	Brain_Frontal_Cortex_BA9	No
ENSG00000007520	TSR3	16	1399241	0.193183	43	1	0.1685	Artery_Tibial	No
ENSG00000204568	MRPS18B	6	30585486	0.193216	43	3	0.05387	Adrenal_Gland	No
ENSG00000223561	LINC03007	7	25632971	0.193248	39	4	0.00924027	Brain_Hypothalamus	No
ENSG00000090316	MAEA	4	1283639	0.193287	38	5	0.0148176	Thyroid	No
ENSG00000175575	PAAF1	11	73587744	0.193319	44	2	0.033733	Heart_Atrial_Appendage	No
ENSG00000163762	TM4SF18	3	149036285	0.193373	31	5	0.0161127	Adrenal_Gland	No
ENSG00000077147	TM9SF3	10	98277866	0.193406	42	4	0.06721	Vagina	No
ENSG00000206172	HBA1	16	226679	0.193406	1	1	0.193406	Adipose_Visceral_Omentum	No
ENSG00000249664	ENSG00000249664	5	82308104	0.193433	35	2	0.06181	Lung	No
ENSG00000112818	MEP1A	6	46761127	0.19344	5	2	0.1195	Small_Intestine_Terminal_Ileum	No
ENSG00000088256	GNA11	19	3094408	0.193466	27	9	0.00914202	Pancreas	No
ENSG00000134245	WNT2B	1	113009163	0.193578	20	5	0.01528	Artery_Aorta	No
ENSG00000131480	AOC2	17	40996617	0.193579	43	1	0.1938	Brain_Frontal_Cortex_BA9	No
ENSG00000070770	CSNK2A2	16	58191811	0.193583	33	4	0.03046	Brain_Anterior_cingulate_cortex_BA24	No
ENSG00000261135	ENSG00000261135	1	16841140	0.193588	14	4	0.02759	Adipose_Subcutaneous	No
ENSG00000113048	MRPS27	5	71515236	0.193591	45	3	0.0371012	Esophagus_Mucosa	No
ENSG00000102468	HTR2A	13	47405685	0.193606	31	7	0.01296	Muscle_Skeletal	No
ENSG00000112175	BMP5	6	55618443	0.193608	7	4	0.0257902	Adipose_Subcutaneous	No
ENSG00000107872	FBXL15	10	104178946	0.193627	22	3	0.1864	Breast_Mammary_Tissue	No
ENSG00000185238	PRMT3	11	20409076	0.193694	39	5	0.01909	Skin_Sun_Exposed_Lower_leg	No
ENSG00000175073	VCPIP1	8	67540722	0.1937	40	1	0.1937	Artery_Aorta	No
ENSG00000140416	TPM1	15	63334831	0.193748	38	7	0.0193466	Pancreas	No
ENSG00000266472	MRPS21	1	150980264	0.1938	1	1	0.1938	Adipose_Visceral_Omentum	No
ENSG00000137312	FLOT1	6	30695486	0.193804	45	3	0.00199645	Thyroid	No
ENSG00000272002	LINC02973	2	7401002	0.193814	15	7	0.0379376	Brain_Spinal_cord_cervical_c-1	No
ENSG00000101493	ZNF516	18	74069644	0.193829	37	10	0.0178846	Muscle_Skeletal	No
ENSG00000124222	STX16	20	57226328	0.193888	39	3	0.0748314	Brain_Nucleus_accumbens_basal_ganglia	No
ENSG00000156261	CCT8	21	30428126	0.193916	45	2	0.0890747	Liver	No
ENSG00000198912	C1orf174	1	3805689	0.193943	45	2	0.092043	Brain_Cerebellum	No
ENSG00000074356	NCBP3	17	3714460	0.19395	11	6	0.113693	Brain_Hypothalamus	No
ENSG00000237515	SHISA9	16	12995477	0.19401	8	7	0.0154223	Stomach	No
ENSG00000253369	ENSG00000253369	8	54307771	0.194065	16	6	0.0927752	Esophagus_Gastroesophageal_Junction	No
ENSG00000148444	COMMD3	10	22604903	0.194157	43	1	0.194157	Adipose_Subcutaneous	No
ENSG00000198917	SPOUT1	9	131581930	0.194193	45	3	0.00543303	Brain_Cortex	No
ENSG00000134716	CYP2J2	1	60358980	0.194248	42	5	0.052294	Breast_Mammary_Tissue	No
ENSG00000196154	S100A4	1	153516089	0.194271	43	2	0.06797	Brain_Caudate_basal_ganglia	No
ENSG00000185803	SLC52A2	8	145577795	0.194297	38	1	0.108178	Skin_Sun_Exposed_Lower_leg	No
ENSG00000150347	ARID5B	10	63661059	0.194314	29	5	0.01866	Artery_Aorta	No
ENSG00000008517	IL32	16	3115298	0.194362	44	2	0.0279022	Esophagus_Gastroesophageal_Junction	No
ENSG00000162078	ZG16B	16	2880170	0.194373	35	1	0.0905952	Adipose_Subcutaneous	No
ENSG00000215114	UBXN2B	8	59323823	0.194377	44	3	0.16173	Whole_Blood	No
ENSG00000114790	ARHGEF26	3	153838792	0.194523	42	3	0.118892	Brain_Frontal_Cortex_BA9	No
ENSG00000179889	PDXDC1	16	15068448	0.194529	13	7	0.01354	Brain_Hippocampus	No
ENSG00000270212	ENSG00000270212	19	33774884	0.194543	1	1	0.194543	Adipose_Visceral_Omentum	No
ENSG00000123338	NCKAP1L	12	54891495	0.194548	11	7	0.04131	Brain_Cerebellar_Hemisphere	No
ENSG00000019582	CD74	5	149781200	0.194559	33	4	0.102871	Brain_Substantia_nigra	No
ENSG00000077514	POLD3	11	74204896	0.194577	31	3	0.2697	Brain_Putamen_basal_ganglia	No
ENSG00000183111	ARHGEF37	5	148931510	0.194584	33	7	0.0226447	Thyroid	No
ENSG00000125207	PIWIL1	12	130822432	0.194667	7	4	0.1481	Ovary	No
ENSG00000132259	CNGA4	11	6255995	0.194718	43	1	0.00251	Brain_Amygdala	No
ENSG00000135441	BLOC1S1	12	56109820	0.194719	45	5	0.135452	Brain_Amygdala	No
ENSG00000147465	STAR	8	38001167	0.194755	29	4	0.072102	Skin_Not_Sun_Exposed_Suprapubic	No
ENSG00000255524	NPIPB8	16	28648975	0.194757	2	1	0.124972	Ovary	No
ENSG00000188305	PEAK3	19	2274631	0.194765	41	5	0.060264	Skin_Sun_Exposed_Lower_leg	No
ENSG00000114631	PODXL2	3	127348024	0.194773	40	3	0.0578255	Artery_Aorta	No
ENSG00000086232	EIF2AK1	7	6061881	0.194833	42	5	0.038297	Breast_Mammary_Tissue	No
ENSG00000068885	IFT80	3	159974774	0.195059	38	2	0.047318	Brain_Cortex	No
ENSG00000096433	ITPR3	6	33588142	0.195111	43	6	0.0291	Liver	No
ENSG00000278224	PRICKLE4	6	41748519	0.19512	36	4	0.1118	Brain_Cerebellum	No
ENSG00000125107	CNOT1	16	58553855	0.195156	41	6	0.00921914	Thyroid	No
ENSG00000270720	ENSG00000270720	4	90040435	0.1952	34	3	0.0396459	Brain_Spinal_cord_cervical_c-1	No
ENSG00000060656	PTPRU	1	29563028	0.195217	42	10	0.00369796	Skin_Not_Sun_Exposed_Suprapubic	No
ENSG00000136197	C7orf25	7	42948325	0.195313	45	3	0.023442	Skin_Sun_Exposed_Lower_leg	No
ENSG00000185313	SCN10A	3	38738293	0.195356	2	2	0.0937575	Heart_Atrial_Appendage	No
ENSG00000160957	RECQL4	8	145736667	0.195357	35	4	0.0307011	Brain_Cerebellar_Hemisphere	No
ENSG00000167085	PHB1	17	47481414	0.195441	21	3	0.1499	Brain_Amygdala	No
ENSG00000153347	FAM81B	5	94727048	0.195444	19	3	0.05306	Brain_Cerebellum	No
ENSG00000185052	SLC24A3	20	19193290	0.19546	24	6	0.0304275	Brain_Hypothalamus	No
ENSG00000181518	OR8D4	11	123777109	0.195524	1	1	0.195524	Pancreas	No
ENSG00000156535	CD109	6	74405508	0.195539	44	9	0.00573023	Liver	No
ENSG00000167580	AQP2	12	50344524	0.195615	2	2	0.1374	Adrenal_Gland	No
ENSG00000212719	LINC02693	17	21428051	0.195768	28	3	0.0497975	Spleen	No
ENSG00000261193	ENSG00000261193	16	88112767	0.195865	12	5	0.2594	Brain_Frontal_Cortex_BA9	No
ENSG00000203908	KHDC3L	6	74072400	0.195896	12	4	0.302749	Brain_Cortex	No
ENSG00000173846	PLK3	1	45265897	0.195896	8	4	0.2084	Brain_Substantia_nigra	No
ENSG00000181381	DDX60L	4	169277886	0.195909	23	7	0.06659	Brain_Cerebellar_Hemisphere	No
ENSG00000108784	NAGLU	17	40688190	0.195944	38	5	0.08962	Brain_Amygdala	No
ENSG00000133026	MYH10	17	8377523	0.19599	41	6	0.0267613	Adipose_Visceral_Omentum	No
ENSG00000183484	GPR132	14	105515728	0.196191	39	3	0.0747246	Whole_Blood	No
ENSG00000263874	LASP1NB	17	37081421	0.196259	43	5	0.006372	Adipose_Subcutaneous	No
ENSG00000197872	CYRIA	2	16730727	0.196296	42	3	0.04933	Brain_Spinal_cord_cervical_c-1	No
ENSG00000278727	ENSG00000278727	13	77461685	0.196328	27	6	0.0503578	Nerve_Tibial	No
ENSG00000196782	MAML3	4	140637907	0.196365	8	4	0.176306	Colon_Sigmoid	No
ENSG00000246548	LINC02288	14	77507407	0.196438	40	5	0.1005	Lung	No
ENSG00000124003	MOGAT1	2	223536505	0.196448	22	2	0.0707289	Minor_Salivary_Gland	No
ENSG00000177830	CHID1	11	867357	0.196596	29	6	0.09263	Nerve_Tibial	No
ENSG00000173212	MAB21L3	1	116654376	0.196655	16	6	0.04875	Adipose_Subcutaneous	No
ENSG00000166133	RPUSD2	15	40861499	0.19668	45	3	0.0121115	Ovary	No
ENSG00000233415	ENSG00000233415	20	38660227	0.196684	1	1	0.196684	Liver	No
ENSG00000187068	C3orf70	3	184795838	0.1967	44	5	0.0755725	Brain_Hypothalamus	No
ENSG00000128284	APOL3	22	36536372	0.196796	39	4	0.0457754	Prostate	No
ENSG00000002587	HS3ST1	4	11394774	0.196938	16	10	0.05571	Whole_Blood	No
ENSG00000174038	SPATA31G1	9	35041092	0.196962	13	5	0.1086	Colon_Sigmoid	No
ENSG00000266913	LINC01841	19	14416270	0.196972	9	4	0.0891678	Artery_Tibial	No
ENSG00000174021	GNG5	1	84964008	0.19709	45	3	0.0199747	Liver	No
ENSG00000263465	SRSF8	11	94800157	0.197202	28	6	0.00805836	Skin_Not_Sun_Exposed_Suprapubic	No
ENSG00000113211	PCDHB6	5	140529683	0.197251	28	4	0.0442538	Brain_Frontal_Cortex_BA9	No
ENSG00000106052	TAX1BP1	7	27778950	0.197281	34	4	0.008652	Thyroid	No
ENSG00000185056	C5orf47	5	173400782	0.197323	16	5	0.0769295	Brain_Caudate_basal_ganglia	No
ENSG00000131370	SH3BP5	3	15296360	0.197468	29	11	0.105971	Esophagus_Mucosa	No
ENSG00000182197	EXT1	8	118806729	0.197515	23	5	0.127049	Pancreas	No
ENSG00000254166	CASC19	8	128197880	0.19767	3	3	0.0971	Stomach	No
ENSG00000145331	TRMT10A	4	100467866	0.197794	40	3	0.133637	Brain_Putamen_basal_ganglia	No
ENSG00000105520	PLPPR2	19	11466062	0.197821	37	3	0.005055	Vagina	No
ENSG00000198839	ZNF277	7	111846643	0.197849	6	5	0.05676	Brain_Anterior_cingulate_cortex_BA24	No
ENSG00000260469	INSYN1-AS1	15	74060555	0.197913	19	4	0.1485	Heart_Atrial_Appendage	No
ENSG00000101138	CSTF1	20	54967427	0.197929	43	7	0.0193697	Brain_Hypothalamus	No
ENSG00000115419	GLS	2	191745553	0.197949	43	5	0.1064	Lung	No
ENSG00000095002	MSH2	2	47630108	0.197971	43	2	0.0917368	Brain_Putamen_basal_ganglia	No
ENSG00000162881	OXER1	2	42989642	0.197983	40	5	0.0504534	Pancreas	No
ENSG00000278615	C11orf98	11	62430288	0.197994	34	3	0.2475	Brain_Putamen_basal_ganglia	No
ENSG00000108175	ZMIZ1	10	80828792	0.198193	33	6	0.0136567	Esophagus_Mucosa	No
ENSG00000225948	LINC02648	10	6660678	0.198205	8	2	0.0666165	Brain_Cortex	No
ENSG00000056972	TRAF3IP2	6	111877657	0.198209	15	7	0.008561	Colon_Sigmoid	No
ENSG00000183303	OR5P2	11	7817452	0.198212	2	1	0.176701	Skin_Sun_Exposed_Lower_leg	No
ENSG00000100865	CINP	14	102808956	0.198224	27	6	0.0289714	Esophagus_Mucosa	No
ENSG00000213578	CPLX3	15	75118888	0.198227	17	3	0.0245326	Esophagus_Mucosa	No
ENSG00000237359	ENSG00000237359	9	3647335	0.1983	1	1	0.1983	Pituitary	No
ENSG00000091409	ITGA6	2	173292082	0.198395	41	11	0.0165526	Pancreas	No
ENSG00000241697	TMEFF1	9	103204560	0.198403	43	5	0.00692725	Nerve_Tibial	No
ENSG00000197558	SSPOP	7	149473131	0.198461	44	3	0.00898778	Heart_Left_Ventricle	No
ENSG00000143420	ENSA	1	150573327	0.198463	11	4	0.04665	Skin_Sun_Exposed_Lower_leg	No
ENSG00000149311	ATM	11	108093211	0.198529	35	2	0.0667954	Brain_Nucleus_accumbens_basal_ganglia	No
ENSG00000198914	POU3F3	2	105471969	0.198542	14	4	0.07802	Artery_Coronary	No
ENSG00000116774	OLFML3	1	114522063	0.198556	44	5	0.00285842	Muscle_Skeletal	No
ENSG00000101361	NOP56	20	2632791	0.198578	43	8	0.00406962	Liver	No
ENSG00000115641	FHL2	2	105974169	0.198619	25	10	0.0108282	Artery_Aorta	No
ENSG00000156711	MAPK13	6	36095586	0.198659	42	6	0.0657611	Brain_Cerebellum	No
ENSG00000267808	ENSG00000267808	19	52102542	0.198679	8	5	0.1202	Brain_Cerebellar_Hemisphere	No
ENSG00000079557	AFM	4	74347400	0.1988	2	1	0.1988	Liver	No
ENSG00000196482	ESRRG	1	216676588	0.198831	34	8	0.0312758	Adrenal_Gland	No
ENSG00000256463	SALL3	18	76740275	0.198866	10	1	0.198866	Brain_Amygdala	No
ENSG00000274659	LINC02371	12	2849197	0.199097	6	2	0.2166	Brain_Anterior_cingulate_cortex_BA24	No
ENSG00000256783	ENSG00000256783	12	133033746	0.1991	1	1	0.1991	Pituitary	No
ENSG00000072849	DERL2	17	5374571	0.199129	40	4	0.0374498	Brain_Caudate_basal_ganglia	No
ENSG00000256995	LINC02955	12	22852793	0.199208	1	1	0.199208	Pituitary	No
ENSG00000157343	ARMC12	6	35704809	0.199279	37	3	0.0463	Brain_Nucleus_accumbens_basal_ganglia	No
ENSG00000138085	ATRAID	2	27434895	0.199364	45	2	0.52346	Brain_Cerebellar_Hemisphere	No
ENSG00000253376	ENSG00000253376	8	58802135	0.1994	1	1	0.1994	Brain_Nucleus_accumbens_basal_ganglia	No
ENSG00000253526	ENSG00000253526	8	106838798	0.1994	2	1	0.1994	Brain_Cerebellum	No
ENSG00000253720	ENSG00000253720	8	130952102	0.1994	9	1	0.1994	Brain_Caudate_basal_ganglia	No
ENSG00000197879	MYO1C	17	1367392	0.199412	35	12	0.0792533	Brain_Cerebellar_Hemisphere	No
ENSG00000099840	IZUMO4	19	2096380	0.199491	14	7	0.06727	Brain_Hippocampus	No
ENSG00000101104	PABPC1L	20	43538703	0.199507	44	4	0.0721979	Brain_Amygdala	No
ENSG00000100522	GNPNAT1	14	53241912	0.199541	44	3	0.152524	Brain_Cerebellum	No
ENSG00000258667	HIF1A-AS3	14	62182276	0.199607	3	3	0.09893	Brain_Hypothalamus	No
ENSG00000280710	-	13	100150991	0.1998	2	1	0.1998	Adrenal_Gland	No
ENSG00000157184	CPT2	1	53662101	0.199833	36	2	0.07514	Brain_Frontal_Cortex_BA9	No
ENSG00000175334	BANF1	11	65769550	0.199844	45	3	0.17957	Spleen	No
ENSG00000162373	BEND5	1	49193195	0.199875	36	4	0.0917728	Brain_Cerebellum	No
ENSG00000119913	TECTB	10	114043493	0.199878	14	2	0.08439	Prostate	No
ENSG00000079156	OSBPL6	2	179059208	0.199882	40	7	0.0154028	Whole_Blood	No
ENSG00000183011	NAA38	17	7760003	0.199995	35	4	0.0111595	Adipose_Subcutaneous	No
ENSG00000148019	CEP78	9	80850978	0.200017	43	6	0.0165413	Thyroid	No
ENSG00000108106	UBE2S	19	55912652	0.200067	33	4	0.0140849	Whole_Blood	No
ENSG00000105662	CRTC1	19	18794487	0.200135	15	9	0.0261342	Thyroid	No
ENSG00000132561	MATN2	8	98881068	0.200138	22	9	0.07011	Brain_Cortex	No
ENSG00000184900	SUMO3	21	46225532	0.200176	40	8	0.0203421	Prostate	No
ENSG00000267325	LINC01415	18	53443958	0.200272	33	4	0.2423	Brain_Amygdala	No
ENSG00000154380	ENAH	1	225674537	0.200356	24	11	0.0431133	Brain_Spinal_cord_cervical_c-1	No
ENSG00000112238	PRDM13	6	100054606	0.2004	1	1	0.2004	Brain_Hypothalamus	No
ENSG00000155099	PIP4P2	8	92006024	0.200485	39	3	0.0124256	Whole_Blood	No
ENSG00000263321	ENSG00000263321	17	80687040	0.200485	23	4	0.0418348	Colon_Transverse	No
ENSG00000129295	DNAAF11	8	133584320	0.200518	41	3	0.00847447	Brain_Cortex	No
ENSG00000188878	FBF1	17	73905655	0.200553	45	2	0.0505596	Whole_Blood	No
ENSG00000273650	ENSG00000273650	17	40903306	0.2006	22	1	0.2006	Brain_Amygdala	No
ENSG00000179532	DNHD1	11	6518490	0.200601	44	6	0.00291376	Brain_Cortex	No
ENSG00000136950	ARPC5L	9	127624409	0.20063	41	2	0.0499236	Colon_Sigmoid	No
ENSG00000119185	ITGB1BP1	2	9543604	0.200648	44	8	0.0411352	Artery_Coronary	No
ENSG00000135226	UGT2B28	4	70146217	0.200715	1	1	0.200715	Liver	No
ENSG00000215193	PEX26	22	18560689	0.200717	42	7	0.0416085	Brain_Cortex	No
ENSG00000101074	R3HDML	20	42965626	0.200787	1	1	0.200787	Colon_Transverse	No
ENSG00000092295	TGM1	14	24718320	0.200805	44	3	0.00901235	Skin_Sun_Exposed_Lower_leg	No
ENSG00000150628	SPATA4	4	177105789	0.200929	29	4	0.08363	Heart_Atrial_Appendage	No
ENSG00000151881	TMEM267	5	43444354	0.200975	32	4	0.03337	Adipose_Subcutaneous	No
ENSG00000249669	CARMN	5	148786252	0.201007	19	1	0.1803	Ovary	No
ENSG00000164626	KCNK5	6	39156749	0.201032	36	10	0.01285	Thyroid	No
ENSG00000164603	BMT2	7	112459202	0.201092	28	3	0.03523	Brain_Substantia_nigra	No
ENSG00000221968	FADS3	11	61640991	0.201094	32	4	0.0582579	Artery_Tibial	No
ENSG00000187010	RHD	1	25598884	0.201343	45	1	0.182	Adipose_Subcutaneous	No
ENSG00000152804	HHEX	10	94447945	0.20141	43	2	0.0721449	Spleen	No
ENSG00000105401	CDC37	19	10501810	0.201555	24	2	0.07517	Spleen	No
ENSG00000068078	FGFR3	4	1795034	0.201572	42	5	0.0245288	Brain_Nucleus_accumbens_basal_ganglia	No
ENSG00000007237	GAS7	17	9813926	0.20158	36	11	0.00367748	Brain_Cortex	No
ENSG00000088038	CNOT3	19	54641444	0.201639	31	6	0.122788	Adipose_Visceral_Omentum	No
ENSG00000165689	ENTR1	9	139296377	0.201652	43	5	0.0226882	Artery_Coronary	No
ENSG00000086300	SNX10	7	26331541	0.201717	13	7	0.07813	Artery_Coronary	No
ENSG00000068305	MEF2A	15	100017370	0.201879	42	4	0.00707903	Esophagus_Gastroesophageal_Junction	No
ENSG00000122852	SFTPA1	10	81370695	0.20195	32	3	0.0349654	Lung	No
ENSG00000225790	ENSG00000225790	3	177652611	0.202	1	1	0.202	Liver	No
ENSG00000067715	SYT1	12	79257773	0.202018	23	5	0.00638404	Adipose_Subcutaneous	No
ENSG00000205084	TMEM231	16	75572015	0.202023	45	3	0.0172582	Skin_Sun_Exposed_Lower_leg	No
ENSG00000167608	TMC4	19	54663846	0.202091	45	3	0.0792803	Brain_Hypothalamus	No
ENSG00000215910	C1orf167	1	11821844	0.202098	4	4	0.0503	Ovary	No
ENSG00000278370	ENSG00000278370	15	91193861	0.2021	4	1	0.2021	Artery_Tibial	No
ENSG00000183733	FIGLA	2	71004442	0.202212	10	5	0.0152324	Esophagus_Gastroesophageal_Junction	No
ENSG00000204463	BAG6	6	31606805	0.202238	42	3	0.02856	Minor_Salivary_Gland	No
ENSG00000231256	CFAP97D1	17	41857803	0.202261	10	3	0.1259	Nerve_Tibial	No
ENSG00000151640	DPYSL4	10	134000404	0.202271	45	3	0.09258	Brain_Anterior_cingulate_cortex_BA24	No
ENSG00000143207	COP1	1	175913967	0.202295	43	4	0.0223591	Brain_Spinal_cord_cervical_c-1	No
ENSG00000145217	SLC26A1	4	972861	0.202536	45	1	0.140554	Adrenal_Gland	No
ENSG00000279968	CCDC28A-AS1	6	139046347	0.202549	42	2	0.00972433	Brain_Hippocampus	No
ENSG00000198924	DCLRE1A	10	115594488	0.202571	40	2	0.07798	Brain_Hippocampus	No
ENSG00000181035	SLC25A42	19	19174808	0.20263	23	5	0.0694979	Heart_Left_Ventricle	No
ENSG00000105866	SP4	7	21467652	0.202674	33	5	0.006899	Brain_Nucleus_accumbens_basal_ganglia	No
ENSG00000145216	FIP1L1	4	54243810	0.202737	42	4	0.017243	Colon_Transverse	No
ENSG00000136270	TBRG4	7	45139699	0.202743	44	3	0.105015	Brain_Cortex	No
ENSG00000065357	DGKA	12	56321103	0.202774	29	4	0.0503968	Brain_Nucleus_accumbens_basal_ganglia	No
ENSG00000260509	ENSG00000260509	13	25874262	0.202823	19	2	0.148811	Adipose_Subcutaneous	No
ENSG00000267467	APOC4	19	45445495	0.202886	11	4	0.162394	Small_Intestine_Terminal_Ileum	No
ENSG00000152127	MGAT5	2	134877554	0.20306	28	4	0.07353	Whole_Blood	No
ENSG00000245060	LINC00847	5	180257957	0.203145	44	4	0.00681023	Skin_Not_Sun_Exposed_Suprapubic	No
ENSG00000241233	KRTAP5-8	11	71249071	0.203197	15	4	0.144191	Brain_Frontal_Cortex_BA9	No
ENSG00000228067	LINC01740	1	212719036	0.203199	7	3	0.0745522	Artery_Tibial	No
ENSG00000107165	TYRP1	9	12685439	0.203258	28	3	0.0502856	Brain_Anterior_cingulate_cortex_BA24	No
ENSG00000136689	IL1RN	2	113864791	0.203447	14	3	0.002952	Whole_Blood	No
ENSG00000173442	EHBP1L1	11	65343509	0.203491	26	7	0.140253	Lung	No
ENSG00000168807	SNTB2	16	69221032	0.203535	44	2	0.03162	Stomach	No
ENSG00000160951	PTGER1	19	14583278	0.203616	36	4	0.1746	Brain_Hippocampus	No
ENSG00000185900	POMK	8	42948658	0.203621	45	1	0.190811	Nerve_Tibial	No
ENSG00000189292	ALKAL2	2	279558	0.203706	17	7	0.004235	Adipose_Subcutaneous	No
ENSG00000160710	ADAR	1	154554538	0.203791	36	5	0.04095	Brain_Putamen_basal_ganglia	No
ENSG00000261070	ENSG00000261070	11	68914696	0.203887	8	6	0.251653	Brain_Cerebellum	No
ENSG00000171467	ZNF318	6	43274872	0.204002	29	6	0.0648349	Spleen	No
ENSG00000099256	PRTFDC1	10	25137536	0.204039	19	8	0.005374	Colon_Transverse	No
ENSG00000180660	MAB21L1	13	36047926	0.204071	42	4	0.122163	Uterus	No
ENSG00000278344	ENSG00000278344	12	120938537	0.204091	6	1	0.1643	Brain_Cerebellar_Hemisphere	No
ENSG00000133835	HSD17B4	5	118788138	0.204104	33	5	0.1022	Artery_Aorta	No
ENSG00000144891	AGTR1	3	148415571	0.204187	41	4	0.0133722	Artery_Tibial	No
ENSG00000141753	IGFBP4	17	38599702	0.20421	16	5	0.1278	Whole_Blood	No
ENSG00000161904	LEMD2	6	33738979	0.20434	44	3	0.0470097	Esophagus_Mucosa	No
ENSG00000273365	ENSG00000273365	1	165675793	0.204347	20	4	0.1657	Brain_Putamen_basal_ganglia	No
ENSG00000119688	ABCD4	14	74752126	0.204387	39	2	0.075302	Esophagus_Muscularis	No
ENSG00000196411	EPHB4	7	100400187	0.204389	40	5	0.02402	Spleen	No
ENSG00000230438	SERPINB9P1	6	2854896	0.204399	45	2	0.316952	Nerve_Tibial	No
ENSG00000162817	C1orf115	1	220863187	0.204428	44	9	0.00487625	Stomach	No
ENSG00000233421	LINC01783	1	16860381	0.204459	26	5	0.0458474	Brain_Cortex	No
ENSG00000268658	LINC00664	19	21666176	0.204462	43	6	0.00387639	Ovary	No
ENSG00000125740	FOSB	19	45971253	0.204471	31	3	0.0588547	Artery_Aorta	No
ENSG00000111678	C12orf57	12	7052141	0.204558	36	3	0.0820285	Spleen	No
ENSG00000134644	PUM1	1	31404353	0.204592	34	3	0.03434	Brain_Anterior_cingulate_cortex_BA24	No
ENSG00000179859	RNF227	17	7816642	0.204596	44	2	0.07608	Brain_Cerebellar_Hemisphere	No
ENSG00000145526	CDH18	5	19473060	0.2046	1	1	0.2046	Skin_Sun_Exposed_Lower_leg	No
ENSG00000124019	FAM124B	2	225243415	0.204651	41	5	0.0394843	Brain_Frontal_Cortex_BA9	No
ENSG00000102804	TSC22D1	13	45007655	0.204659	4	4	0.3698	Adipose_Visceral_Omentum	No
ENSG00000105483	CARD8	19	48684027	0.204678	44	9	0.0155407	Colon_Transverse	No
ENSG00000119280	C1orf198	1	230972865	0.204717	29	6	0.01119	Heart_Left_Ventricle	No
ENSG00000100234	TIMP3	22	33197687	0.204755	10	5	0.07867	Artery_Aorta	No
ENSG00000118322	ATP10B	5	159990127	0.204769	32	4	0.0290084	Pancreas	No
ENSG00000101445	PPP1R16B	20	37434348	0.204851	38	3	0.0514719	Esophagus_Gastroesophageal_Junction	No
ENSG00000116922	AIRIM	1	38147242	0.204964	45	3	0.011543	Brain_Cortex	No
ENSG00000105877	DNAH11	7	21582833	0.204991	41	6	0.03762	Artery_Coronary	No
ENSG00000271862	ENSG00000271862	5	82345195	0.205017	40	3	0.03818	Thyroid	No
ENSG00000170835	CEL	9	135937365	0.20505	10	5	0.3388	Adipose_Visceral_Omentum	No
ENSG00000230615	ENSG00000230615	1	44501798	0.205106	31	5	0.0401	Adipose_Subcutaneous	No
ENSG00000257017	HP	16	72088491	0.205132	37	4	0.0160403	Lung	No
ENSG00000170484	KRT74	12	52959566	0.205208	4	3	0.08541	Prostate	No
ENSG00000198520	ARMH1	1	45140364	0.205277	45	4	0.0506145	Muscle_Skeletal	No
ENSG00000130770	ATP5IF1	1	28562620	0.205362	45	4	0.0423193	Colon_Transverse	No
ENSG00000138152	BTBD16	10	124030821	0.205365	42	5	0.0192337	Ovary	No
ENSG00000187527	ATP13A5	3	192992579	0.205389	13	6	0.03122	Nerve_Tibial	No
ENSG00000132600	PRMT7	16	68344877	0.205399	45	3	0.04598	Colon_Sigmoid	No
ENSG00000156253	RWDD2B	21	30376705	0.205401	45	2	0.308422	Muscle_Skeletal	No
ENSG00000249364	LINC02997	5	66675206	0.205413	3	3	0.1159	Lung	No
ENSG00000177599	ZNF491	19	11908482	0.205476	37	2	0.065931	Adipose_Subcutaneous	No
ENSG00000204314	PRRT1	6	32116136	0.205547	42	6	0.00344109	Adipose_Visceral_Omentum	No
ENSG00000130675	MNX1	7	156786745	0.20555	13	2	0.0801835	Brain_Cerebellar_Hemisphere	No
ENSG00000116205	TCEANC2	1	54519260	0.205552	37	1	0.111544	Whole_Blood	No
ENSG00000151062	CACNA2D4	12	1901123	0.205663	21	6	0.0704348	Pancreas	No
ENSG00000237422	ENSG00000237422	9	93881420	0.205697	2	2	0.07534	Brain_Cerebellum	No
ENSG00000256499	LINC02468	12	20273914	0.205708	2	2	0.0953352	Artery_Aorta	No
ENSG00000173113	TRMT112	11	64083932	0.205723	45	2	0.08381	Pancreas	No
ENSG00000105639	JAK3	19	17935589	0.205752	41	4	0.0434684	Breast_Mammary_Tissue	No
ENSG00000147485	PXDNL	8	52232138	0.205773	31	5	0.00111737	Heart_Left_Ventricle	No
ENSG00000168028	RPSA	3	39448180	0.205792	45	2	0.0995627	Brain_Hypothalamus	No
ENSG00000163632	C3orf49	3	63805038	0.205793	31	1	0.2053	Brain_Anterior_cingulate_cortex_BA24	No
ENSG00000242247	ARFGAP3	22	43192508	0.205816	45	4	0.0986942	Brain_Anterior_cingulate_cortex_BA24	No
ENSG00000173950	XXYLT1	3	194789008	0.205824	44	7	0.0398048	Ovary	No
ENSG00000273923	-	15	95768555	0.205932	25	6	0.0787028	Lung	No
ENSG00000196344	ADH7	4	100333418	0.206051	10	5	0.0544404	Lung	No
ENSG00000184786	DYNLT2	6	170140210	0.206098	34	3	0.120081	Heart_Atrial_Appendage	No
ENSG00000066032	CTNNA2	2	79412357	0.206098	7	3	0.235141	Brain_Caudate_basal_ganglia	No
ENSG00000138778	CENPE	4	104026963	0.206126	38	2	0.0571897	Brain_Substantia_nigra	No
ENSG00000187187	ZNF546	19	40490041	0.206141	44	2	0.0524191	Colon_Transverse	No
ENSG00000108651	UTP6	17	30187923	0.206231	39	2	0.1592	Brain_Cortex	No
ENSG00000167641	PPP1R14A	19	38741877	0.206238	42	4	0.0177791	Brain_Putamen_basal_ganglia	No
ENSG00000253819	LINC01151	8	123682624	0.206276	4	2	0.1452	Brain_Cerebellar_Hemisphere	No
ENSG00000116141	MARK1	1	220701568	0.206318	40	5	0.1141	Brain_Spinal_cord_cervical_c-1	No
ENSG00000259584	ENSG00000259584	15	40367405	0.206333	35	2	0.222238	Brain_Cortex	No
ENSG00000148843	PDCD11	10	105156405	0.20636	33	4	0.02548	Colon_Sigmoid	No
ENSG00000114248	LRRC31	3	169556967	0.206396	12	2	0.063117	Liver	No
ENSG00000120251	GRIA2	4	158125334	0.206427	36	3	0.106206	Nerve_Tibial	No
ENSG00000138303	ASCC1	10	73856278	0.206498	42	3	0.115	Adrenal_Gland	No
ENSG00000182450	KCNK4	11	64058774	0.206665	7	2	0.1021	Brain_Cerebellar_Hemisphere	No
ENSG00000270937	ENSG00000270937	6	1026729	0.206722	2	1	0.1914	Skin_Sun_Exposed_Lower_leg	No
ENSG00000132005	RFX1	19	14072350	0.206722	23	2	0.0759607	Heart_Left_Ventricle	No
ENSG00000132975	GPR12	13	27329341	0.20684	21	8	0.0725979	Nerve_Tibial	No
ENSG00000154710	RABGEF1	7	66147151	0.206849	40	4	0.02952	Artery_Coronary	No
ENSG00000149260	CAPN5	11	76777979	0.206857	43	7	0.0054672	Muscle_Skeletal	No
ENSG00000204889	KRT40	17	39133968	0.206953	9	3	0.04008	Prostate	No
ENSG00000267457	ENSG00000267457	17	33400850	0.206972	38	1	0.2087	Adipose_Subcutaneous	No
ENSG00000182993	C12orf60	12	14956506	0.207021	45	3	0.03563	Artery_Coronary	No
ENSG00000179914	ITLN1	1	160846329	0.207031	19	2	0.1665	Nerve_Tibial	No
ENSG00000163377	TAFA4	3	68780917	0.207072	4	2	0.1179	Brain_Anterior_cingulate_cortex_BA24	No
ENSG00000272885	ENSG00000272885	4	409907	0.207088	37	4	0.130698	Liver	No
ENSG00000014641	MDH1	2	63815743	0.207168	37	4	0.0236262	Brain_Caudate_basal_ganglia	No
ENSG00000204536	CCHCR1	6	31110216	0.207189	45	5	0.0178166	Lung	No
ENSG00000004897	CDC27	17	45195069	0.207494	44	2	0.0571688	Brain_Cerebellar_Hemisphere	No
ENSG00000175137	SH3BP5L	1	249104648	0.207596	42	3	0.053194	Brain_Anterior_cingulate_cortex_BA24	No
ENSG00000134955	SLC37A2	11	124932963	0.207628	41	12	0.0674703	Brain_Nucleus_accumbens_basal_ganglia	No
ENSG00000179046	TRIML2	4	189012427	0.207714	6	5	0.0799	Brain_Putamen_basal_ganglia	No
ENSG00000257808	ENSG00000257808	12	53553370	0.207715	11	2	0.07819	Adipose_Visceral_Omentum	No
ENSG00000281706	LINC01012	6	27661804	0.207755	7	4	0.0225785	Esophagus_Mucosa	No
ENSG00000243444	-	9	112403068	0.207769	16	8	0.0248635	Heart_Atrial_Appendage	No
ENSG00000136830	NIBAN2	9	130267618	0.207867	42	4	0.0176618	Muscle_Skeletal	No
ENSG00000106069	CHN2	7	29161890	0.207957	32	11	0.0235926	Brain_Putamen_basal_ganglia	No
ENSG00000171848	RRM2	2	10262455	0.207984	34	3	0.0795365	Vagina	No
ENSG00000117054	ACADM	1	76190036	0.207995	45	4	0.0365039	Brain_Amygdala	No
ENSG00000186998	EMID1	22	29601840	0.207997	42	8	0.00258182	Heart_Atrial_Appendage	No
ENSG00000131808	FSHB	11	30252563	0.208	2	1	0.208	Brain_Amygdala	No
ENSG00000057468	MSH4	1	76262567	0.208042	43	3	0.0367726	Spleen	No
ENSG00000153956	CACNA2D1	7	81575760	0.20805	40	3	0.031611	Brain_Nucleus_accumbens_basal_ganglia	No
ENSG00000151655	ITIH2	10	7745232	0.208284	39	6	0.0155302	Brain_Amygdala	No
ENSG00000072736	NFATC3	16	68118654	0.208356	44	3	0.08838	Artery_Coronary	No
ENSG00000137673	MMP7	11	102391239	0.208393	28	4	0.0606649	Lung	No
ENSG00000117448	AKR1A1	1	46016215	0.208433	40	3	0.09622	Brain_Amygdala	No
ENSG00000101605	MYOM1	18	3066805	0.208437	42	6	0.00421154	Esophagus_Muscularis	No
ENSG00000110492	MDK	11	46402306	0.208481	36	1	0.1486	Skin_Not_Sun_Exposed_Suprapubic	No
ENSG00000107185	RGP1	9	35749203	0.208607	33	3	0.02572	Artery_Aorta	No
ENSG00000249460	LINC02500	4	182182314	0.208641	7	3	0.07703	Colon_Sigmoid	No
ENSG00000168701	TMEM208	16	67261006	0.208685	5	2	0.2124	Small_Intestine_Terminal_Ileum	No
ENSG00000228634	ENSG00000228634	1	32398621	0.20885	12	2	0.0883163	Colon_Transverse	No
ENSG00000188004	SNHG28	1	159804264	0.208892	45	3	0.034731	Pituitary	No
ENSG00000128815	WDFY4	10	49892921	0.208898	25	4	0.128593	Whole_Blood	No
ENSG00000175536	LIPT2	11	74202757	0.208935	41	2	0.0396057	Liver	No
ENSG00000119121	TRPM6	9	77337411	0.208991	40	4	0.00321146	Brain_Cerebellar_Hemisphere	No
ENSG00000156304	SCAF4	21	33043346	0.209049	43	1	0.1409	Brain_Putamen_basal_ganglia	No
ENSG00000204574	ABCF1	6	30539153	0.209059	38	2	0.0378669	Brain_Putamen_basal_ganglia	No
ENSG00000140600	SH3GL3	15	84115980	0.209066	8	6	0.2805	Pituitary	No
ENSG00000104883	PEX11G	19	7541761	0.209081	45	4	0.03036	Small_Intestine_Terminal_Ileum	No
ENSG00000226690	ENSG00000226690	7	12536055	0.209089	4	2	0.09388	Brain_Hippocampus	No
ENSG00000198848	CES1	16	55836763	0.209131	45	3	0.0197363	Heart_Atrial_Appendage	No
ENSG00000258700	LINC00871	14	46410146	0.209173	3	3	0.5114	Skin_Sun_Exposed_Lower_leg	No
ENSG00000144224	UBXN4	2	136499189	0.209274	45	4	0.0407129	Pituitary	No
ENSG00000176170	SPHK1	17	74372665	0.209288	26	7	0.0879459	Nerve_Tibial	No
ENSG00000169994	MYO7B	2	128293378	0.209322	45	7	0.010136	Whole_Blood	No
ENSG00000138381	ASNSD1	2	190526111	0.209326	45	2	0.0650984	Brain_Frontal_Cortex_BA9	No
ENSG00000116675	DNAJC6	1	65713902	0.209351	30	5	0.03604	Adipose_Visceral_Omentum	No
ENSG00000206047	DEFA1	8	6835171	0.2095	1	1	0.2095	Whole_Blood	No
ENSG00000155906	RMND1	6	151725989	0.20953	42	4	0.0180343	Spleen	No
ENSG00000060718	COL11A1	1	103342023	0.209579	16	6	0.0871387	Ovary	No
ENSG00000187144	SPATA21	1	16713612	0.209649	17	5	0.0538335	Artery_Aorta	No
ENSG00000164742	ADCY1	7	45613739	0.209675	14	7	0.03819	Brain_Putamen_basal_ganglia	No
ENSG00000158747	NBL1	1	19967048	0.209696	42	10	0.04739	Prostate	No
ENSG00000188580	NKAIN2	6	124125286	0.209696	6	6	0.06306	Colon_Transverse	No
ENSG00000124145	SDC4	20	43953928	0.209779	43	8	0.00045005	Esophagus_Muscularis	No
ENSG00000138083	SIX3	2	45168902	0.20988	8	6	0.006202	Skin_Sun_Exposed_Lower_leg	No
ENSG00000103415	HMOX2	16	4524691	0.209896	41	4	0.0812352	Brain_Hippocampus	No
ENSG00000048828	FAM120A	9	96214004	0.209904	31	4	0.0188189	Nerve_Tibial	No
ENSG00000241258	CRCP	7	65579591	0.209938	45	6	0.0165035	Artery_Aorta	No
ENSG00000260262	ENSG00000260262	4	830300	0.209987	3	3	0.138044	Brain_Cerebellar_Hemisphere	No
ENSG00000259807	ENSG00000259807	16	29228491	0.210004	27	5	0.02422	Artery_Coronary	No
ENSG00000189196	LINC00994	3	64064037	0.210008	16	3	0.0482638	Uterus	No
ENSG00000155858	LSM11	5	157170703	0.210009	31	5	0.0901736	Skin_Sun_Exposed_Lower_leg	No
ENSG00000196466	ZNF799	19	12500830	0.210216	12	4	0.0991676	Nerve_Tibial	No
ENSG00000261742	LINC00922	16	65318402	0.210298	8	4	0.118177	Lung	No
ENSG00000187244	BCAM	19	45312328	0.210338	43	5	0.04991	Thyroid	No
ENSG00000267498	UQCRFS1-DT	19	29704142	0.210373	41	4	0.07796	Skin_Sun_Exposed_Lower_leg	No
ENSG00000064490	RFXANK	19	19303008	0.210598	45	4	0.112734	Small_Intestine_Terminal_Ileum	No
ENSG00000158109	TPRG1L	1	3541566	0.210624	29	8	0.06864	Artery_Coronary	No
ENSG00000121542	SEC22A	3	122920774	0.210735	40	4	0.102249	Artery_Coronary	No
ENSG00000181234	TMEM132C	12	128751948	0.210756	22	4	0.0672869	Brain_Cerebellar_Hemisphere	No
ENSG00000178685	PARP10	8	145051321	0.210819	41	3	0.0852607	Whole_Blood	No
ENSG00000152705	CATSPER3	5	134303596	0.210882	1	1	0.210882	Brain_Hippocampus	No
ENSG00000125447	GGA3	17	73232694	0.210938	34	3	0.04352	Brain_Cerebellar_Hemisphere	No
ENSG00000115353	TACR1	2	75273590	0.210993	23	9	0.0369463	Esophagus_Gastroesophageal_Junction	No
ENSG00000154813	DPH3	3	16299485	0.211012	35	3	0.03251	Stomach	No
ENSG00000156990	RPUSD3	3	9879533	0.211087	45	1	0.1656	Artery_Aorta	No
ENSG00000151365	THRSP	11	77774907	0.211108	34	3	0.0141647	Muscle_Skeletal	No
ENSG00000065518	NDUFB4	3	120315156	0.211121	41	2	0.07618	Adipose_Subcutaneous	No
ENSG00000170779	CDCA4	14	105475910	0.211151	43	3	0.0283674	Brain_Frontal_Cortex_BA9	No
ENSG00000273706	LHX1	17	35294083	0.211199	1	1	0.211199	Brain_Cerebellum	No
ENSG00000170537	TMC7	16	18995256	0.211251	42	2	0.0924256	Brain_Cerebellum	No
ENSG00000057657	PRDM1	6	106534195	0.21132	4	3	0.07678	Brain_Cerebellar_Hemisphere	No
ENSG00000164197	RNF180	5	63461671	0.211359	43	2	0.0751069	Brain_Substantia_nigra	No
ENSG00000121797	CCRL2	3	46448654	0.21139	28	3	0.111458	Brain_Frontal_Cortex_BA9	No
ENSG00000106591	MRPL32	7	42971799	0.211418	42	3	0.04732	Pituitary	No
ENSG00000130037	KCNA5	12	5153085	0.211525	27	5	0.06296	Brain_Anterior_cingulate_cortex_BA24	No
ENSG00000134184	GSTM1	1	110230436	0.211571	44	9	0.0378131	Heart_Atrial_Appendage	No
ENSG00000120278	PLEKHG1	6	150920999	0.211616	9	6	0.0574604	Liver	No
ENSG00000205786	LINC01531	19	35890413	0.211636	8	5	0.1309	Colon_Transverse	No
ENSG00000156052	GNAQ	9	80331003	0.211658	42	4	0.0249109	Colon_Sigmoid	No
ENSG00000165512	ZNF22	10	45495923	0.211867	43	3	0.145886	Uterus	No
ENSG00000159189	C1QC	1	22970123	0.211877	16	5	0.3869	Brain_Cortex	No
ENSG00000112584	FAM120B	6	170599791	0.211911	43	4	0.124701	Brain_Cerebellum	No
ENSG00000230499	ENSG00000230499	2	111953540	0.211912	7	3	0.0418229	Adipose_Subcutaneous	No
ENSG00000180720	CHRM4	11	46406640	0.211948	11	1	0.2082	Skin_Sun_Exposed_Lower_leg	No
ENSG00000148498	PARD3	10	34398488	0.212018	43	7	0.00904468	Spleen	No
ENSG00000273582	ENSG00000273582	16	29236914	0.212076	3	3	0.05731	Liver	No
ENSG00000228742	LINC02577	7	106415457	0.212122	1	1	0.212122	Lung	No
ENSG00000171496	OR1L8	9	125329778	0.212142	14	2	0.09992	Brain_Hippocampus	No
ENSG00000100053	CRYBB3	22	25595817	0.212143	41	1	0.119165	Adrenal_Gland	No
ENSG00000156802	ATAD2	8	124332090	0.212144	25	4	0.1058	Ovary	No
ENSG00000240038	AMY2B	1	104096437	0.212162	44	6	0.026246	Brain_Cerebellum	No
ENSG00000049239	H6PD	1	9294834	0.212181	43	5	0.00282377	Brain_Substantia_nigra	No
ENSG00000196428	TSC22D2	3	150126122	0.212337	25	5	0.1051	Pituitary	No
ENSG00000141219	C17orf80	17	71228372	0.212342	45	2	0.0651551	Colon_Transverse	No
ENSG00000213906	LTB4R2	14	24774940	0.212356	38	4	0.050074	Whole_Blood	No
ENSG00000107929	LARP4B	10	855484	0.212407	32	4	0.09647	Brain_Cerebellar_Hemisphere	No
ENSG00000238063	LINC01685	1	38940868	0.2126	1	1	0.2126	Spleen	No
ENSG00000273415	LINC02725	11	128050322	0.21264	4	2	0.08282	Spleen	No
ENSG00000162366	PDZK1IP1	1	47649265	0.212673	43	2	0.0429028	Adipose_Subcutaneous	No
ENSG00000167191	GPRC5B	16	19868616	0.21281	32	7	0.005621	Skin_Not_Sun_Exposed_Suprapubic	No
ENSG00000165282	PIGO	9	35088685	0.212836	44	2	0.04838	Adrenal_Gland	No
ENSG00000160654	CD3G	11	118215059	0.212893	25	2	0.09127	Adipose_Visceral_Omentum	No
ENSG00000250821	EXOC1L	4	56686169	0.212915	10	3	0.03365	Brain_Amygdala	No
ENSG00000111052	LIN7A	12	81186299	0.212923	35	6	0.0420623	Artery_Aorta	No
ENSG00000006837	CDKL3	5	133541305	0.212931	42	1	0.151511	Skin_Sun_Exposed_Lower_leg	No
ENSG00000157890	MEGF11	15	66187417	0.213004	33	5	0.0172896	Nerve_Tibial	No
ENSG00000228857	ACTR3-AS1	2	114588626	0.213065	41	4	0.003861	Thyroid	No
ENSG00000128487	SPECC1	17	19912657	0.213078	44	4	0.1053	Brain_Spinal_cord_cervical_c-1	No
ENSG00000251459	ENSG00000251459	4	58357556	0.2131	1	1	0.2131	Heart_Left_Ventricle	No
ENSG00000074800	ENO1	1	8921061	0.213163	32	3	0.05668	Colon_Sigmoid	No
ENSG00000118492	ADGB	6	146920101	0.2132	9	1	0.2132	Pituitary	No
ENSG00000168490	PHYHIP	8	22077222	0.213229	43	7	0.0176988	Heart_Left_Ventricle	No
ENSG00000148175	STOM	9	124101355	0.213329	42	5	0.008889	Skin_Sun_Exposed_Lower_leg	No
ENSG00000133063	CHIT1	1	203181955	0.21369	34	7	0.0304185	Adipose_Visceral_Omentum	No
ENSG00000227555	MIR4290HG	9	92782936	0.2137	1	1	0.2137	Liver	No
ENSG00000152128	TMEM163	2	135213330	0.21373	39	4	0.178929	Adipose_Subcutaneous	No
ENSG00000164647	STEAP1	7	89783689	0.213734	37	3	0.004806	Nerve_Tibial	No
ENSG00000236039	LINC02889	7	17474101	0.213755	13	6	0.0368343	Skin_Not_Sun_Exposed_Suprapubic	No
ENSG00000227508	LINC01624	6	170581562	0.213775	12	5	0.044685	Uterus	No
ENSG00000112773	TENT5A	6	82201156	0.214047	15	4	0.0728985	Brain_Cerebellar_Hemisphere	No
ENSG00000226101	LINC02097	17	70068474	0.214092	23	3	0.07047	Brain_Hippocampus	No
ENSG00000116030	SUMO1	2	203070903	0.214169	25	3	0.04265	Skin_Not_Sun_Exposed_Suprapubic	No
ENSG00000107951	MTPAP	10	30598730	0.214186	37	6	0.0410224	Brain_Cerebellar_Hemisphere	No
ENSG00000164638	SLC29A4	7	5314000	0.214234	36	10	0.01402	Breast_Mammary_Tissue	No
ENSG00000117154	IGSF21	1	18434240	0.214287	41	8	0.03252	Heart_Left_Ventricle	No
ENSG00000067057	PFKP	10	3108525	0.214298	32	13	0.0208234	Nerve_Tibial	No
ENSG00000099998	GGT5	22	24615622	0.214334	37	3	0.0443819	Stomach	No
ENSG00000179915	NRXN1	2	50145643	0.214364	16	6	0.0385	Adipose_Subcutaneous	No
ENSG00000115271	GCA	2	163175350	0.214488	44	1	0.0736302	Artery_Tibial	No
ENSG00000254689	LINC02235	8	82797612	0.214507	24	4	0.1299	Brain_Spinal_cord_cervical_c-1	No
ENSG00000162040	HS3ST6	16	1961464	0.214556	6	3	0.04613	Skin_Not_Sun_Exposed_Suprapubic	No
ENSG00000108604	SMARCD2	17	61909444	0.214693	42	2	0.0712416	Brain_Spinal_cord_cervical_c-1	No
ENSG00000058091	CDK14	7	90095738	0.214702	23	9	0.01293	Esophagus_Muscularis	No
ENSG00000109743	BST1	4	15704573	0.214716	33	6	0.00617419	Colon_Transverse	No
ENSG00000132185	FCRLA	1	161676762	0.21475	26	4	0.124857	Brain_Hippocampus	No
ENSG00000102904	TSNAXIP1	16	67840668	0.214988	45	1	0.13455	Artery_Aorta	No
ENSG00000116863	ADPRS	1	36554476	0.215005	43	2	0.0928053	Artery_Coronary	No
ENSG00000162409	PRKAA2	1	57110995	0.21507	27	5	0.1997	Colon_Transverse	No
ENSG00000261334	ENSG00000261334	9	132242884	0.2151	1	1	0.2151	Thyroid	No
ENSG00000168152	THAP9	4	83821837	0.21521	39	2	0.0599487	Brain_Spinal_cord_cervical_c-1	No
ENSG00000155918	RAET1L	6	150339470	0.215272	5	2	0.5417	Skin_Sun_Exposed_Lower_leg	No
ENSG00000168209	DDIT4	10	74033678	0.215308	23	3	0.0565213	Heart_Atrial_Appendage	No
ENSG00000110680	CALCA	11	14988214	0.215312	1	1	0.215312	Pancreas	No
ENSG00000095319	NUP188	9	131709978	0.215338	23	4	0.03144	Brain_Hippocampus	No
ENSG00000179148	ALOXE3	17	7999218	0.21542	12	5	0.07334	Brain_Amygdala	No
ENSG00000140297	GCNT3	15	59887074	0.215461	17	4	0.0969956	Brain_Cerebellum	No
ENSG00000067955	CBFB	16	67063019	0.215541	45	2	0.0670599	Adipose_Visceral_Omentum	No
ENSG00000078304	PPP2R5C	14	102228135	0.215593	35	5	0.0219261	Brain_Caudate_basal_ganglia	No
ENSG00000157426	AASDH	4	57204456	0.215682	44	4	0.0229361	Brain_Amygdala	No
ENSG00000277159	ENSG00000277159	13	113257141	0.21573	43	3	0.0337765	Brain_Substantia_nigra	No
ENSG00000135069	PSAT1	9	80912059	0.215748	29	4	0.0318847	Colon_Sigmoid	No
ENSG00000054965	FAM168A	11	73111532	0.21575	37	6	0.0472345	Colon_Sigmoid	No
ENSG00000104979	C19orf53	19	13884982	0.215975	36	4	0.12	Adipose_Visceral_Omentum	No
ENSG00000183908	LRRC55	11	56949221	0.216056	37	4	0.02826	Adipose_Visceral_Omentum	No
ENSG00000101746	NOL4	18	31431064	0.216196	26	2	0.1716	Liver	No
ENSG00000105650	PDE4C	19	18318771	0.216209	39	7	0.101899	Ovary	No
ENSG00000272156	ENSG00000272156	2	54309691	0.216245	45	5	0.0432677	Muscle_Skeletal	No
ENSG00000275709	ENSG00000275709	15	45877954	0.216258	31	3	0.0584595	Lung	No
ENSG00000237548	-	9	124646915	0.216286	23	4	0.0442078	Adrenal_Gland	No
ENSG00000230555	LINC02916	10	43916186	0.21631	44	4	0.0222459	Stomach	No
ENSG00000253967	LINC03020	8	71383369	0.21636	44	3	0.00235855	Ovary	No
ENSG00000283095	ENSG00000283095	0	No ungapped mapping	0.216384	3	3	0.079178	Adrenal_Gland	No
ENSG00000196159	FAT4	4	126237554	0.216429	39	4	0.163779	Artery_Aorta	No
ENSG00000215859	PDZK1P1	1	147466094	0.216431	41	5	0.0613003	Adrenal_Gland	No
ENSG00000231648	LINC01698	1	209541007	0.216534	2	1	0.1672	Skin_Not_Sun_Exposed_Suprapubic	No
ENSG00000103550	KNOP1	16	19714902	0.21655	42	1	0.1963	Adrenal_Gland	No
ENSG00000100196	KDELR3	22	38864067	0.216577	45	1	0.134593	Muscle_Skeletal	No
ENSG00000257264	ENSG00000257264	16	14995356	0.216649	1	1	0.216649	Brain_Nucleus_accumbens_basal_ganglia	No
ENSG00000258354	ENSG00000258354	16	15003744	0.216649	2	1	0.216649	Esophagus_Mucosa	No
ENSG00000259703	-	15	70127573	0.216667	1	1	0.216667	Whole_Blood	No
ENSG00000145198	VWA5B2	3	183948217	0.216727	42	2	0.0637314	Liver	No
ENSG00000234571	H2BP2	1	149372292	0.216789	8	3	0.050301	Adipose_Visceral_Omentum	No
ENSG00000166704	ZNF606	19	58488421	0.216807	44	6	0.0132919	Brain_Cerebellum	No
ENSG00000096060	FKBP5	6	35541362	0.216909	26	3	0.05306	Brain_Cerebellum	No
ENSG00000271855	ENSG00000271855	2	9696028	0.216921	45	3	0.0121155	Esophagus_Mucosa	No
ENSG00000091483	FH	1	241660903	0.216927	9	2	0.1369	Whole_Blood	No
ENSG00000271991	TTC32-DT	2	20101786	0.216933	13	2	0.07068	Prostate	No
ENSG00000240386	LCE1F	1	152748848	0.217	1	1	0.217	Skin_Sun_Exposed_Lower_leg	No
ENSG00000147437	GNRH1	8	25276776	0.217021	17	5	0.03923	Muscle_Skeletal	No
ENSG00000256061	DNAAF4	15	55702723	0.217041	44	9	0.0226499	Heart_Atrial_Appendage	No
ENSG00000109667	SLC2A9	4	9772777	0.217048	43	6	0.08732	Ovary	No
ENSG00000112290	WASF1	6	110421022	0.217086	44	4	0.141757	Stomach	No
ENSG00000248533	ENSG00000248533	5	37953504	0.2171	1	1	0.2171	Brain_Cerebellar_Hemisphere	No
ENSG00000183336	BOLA2	16	29464914	0.217187	30	3	0.0332	Colon_Transverse	No
ENSG00000187720	THSD4	15	71389291	0.217226	34	6	0.0149108	Heart_Atrial_Appendage	No
ENSG00000188037	CLCN1	7	143013219	0.217227	14	4	0.0623538	Lung	No
ENSG00000164675	IQUB	7	123092454	0.217354	29	5	0.05646	Brain_Frontal_Cortex_BA9	No
ENSG00000091181	IL5RA	3	3111233	0.217395	17	6	0.0293261	Prostate	No
ENSG00000100906	NFKBIA	14	35870717	0.217424	1	1	0.217424	Brain_Frontal_Cortex_BA9	No
ENSG00000182973	CNOT10	3	32726637	0.217449	44	3	0.0140411	Skin_Not_Sun_Exposed_Suprapubic	No
ENSG00000197748	CFAP43	10	105889646	0.217519	42	4	0.0126968	Brain_Frontal_Cortex_BA9	No
ENSG00000261273	ENSG00000261273	16	88268391	0.217598	1	1	0.217598	Ovary	No
ENSG00000166965	RCCD1	15	91498100	0.217661	44	3	0.04642	Brain_Nucleus_accumbens_basal_ganglia	No
ENSG00000140107	SLC25A47	14	100789674	0.217674	2	1	0.217674	Uterus	No
ENSG00000198690	FAN1	15	31196055	0.217782	45	7	0.0390496	Adrenal_Gland	No
ENSG00000153485	LYSET	14	93651296	0.217832	6	6	0.0537	Brain_Cerebellum	No
ENSG00000132423	COQ3	6	99817276	0.217905	45	3	0.04406	Liver	No
ENSG00000181847	TIGIT	3	113995760	0.217941	24	6	0.0460931	Esophagus_Muscularis	No
ENSG00000182858	ALG12	22	50293877	0.217942	40	3	0.02328	Brain_Putamen_basal_ganglia	No
ENSG00000013297	CLDN11	3	170136653	0.218098	14	7	0.17216	Artery_Tibial	No
ENSG00000136770	DNAJC1	10	22045466	0.218102	32	1	0.218102	Adipose_Subcutaneous	No
ENSG00000134762	DSC3	18	28569974	0.218164	32	4	0.001356	Minor_Salivary_Gland	No
ENSG00000198855	FICD	12	108908962	0.218177	42	7	0.214688	Heart_Left_Ventricle	No
ENSG00000141456	PELP1	17	4574679	0.218185	37	2	0.07614	Small_Intestine_Terminal_Ileum	No
ENSG00000239900	ADSL	22	40742507	0.218203	29	3	0.008951	Thyroid	No
ENSG00000168803	ADAL	15	43622872	0.218204	45	1	0.15922	Esophagus_Gastroesophageal_Junction	No
ENSG00000226777	FAM30A	14	106383838	0.218216	15	4	0.0166853	Small_Intestine_Terminal_Ileum	No
ENSG00000205307	SAP25	7	100169855	0.218217	45	1	0.106545	Adipose_Subcutaneous	No
ENSG00000278376	ENSG00000278376	11	118661910	0.218242	45	1	0.111648	Pituitary	No
ENSG00000121898	CPXM2	10	125465723	0.218292	28	7	0.0327465	Lung	No
ENSG00000110848	CD69	12	9905082	0.21834	10	2	0.108576	Brain_Cortex	No
ENSG00000264083	ENSG00000264083	17	30757986	0.2184	1	1	0.2184	Small_Intestine_Terminal_Ileum	No
ENSG00000152578	GRIA4	11	105480721	0.21851	37	6	0.009039	Brain_Caudate_basal_ganglia	No
ENSG00000218357	LINC01644	22	47857048	0.218542	8	5	0.133213	Lung	No
ENSG00000233926	TLE1-DT	9	84304628	0.218645	31	2	0.0392597	Skin_Not_Sun_Exposed_Suprapubic	No
ENSG00000198925	ATG9A	2	220074494	0.218727	44	7	0.0987447	Thyroid	No
ENSG00000004779	NDUFAB1	16	23592323	0.218805	34	4	0.0262738	Esophagus_Mucosa	No
ENSG00000096696	DSP	6	7541808	0.218843	39	8	0.0184156	Thyroid	No
ENSG00000113732	ATP6V0E1	5	172410760	0.21886	37	3	0.0336698	Muscle_Skeletal	No
ENSG00000205810	KLRC3	12	10564911	0.218869	23	4	0.0117477	Thyroid	No
ENSG00000145337	PYURF	4	89442136	0.218948	32	2	0.181958	Small_Intestine_Terminal_Ileum	No
ENSG00000244342	LINC00698	3	62936105	0.219	2	1	0.179346	Brain_Caudate_basal_ganglia	No
ENSG00000167644	C19orf33	19	38794801	0.219038	44	3	0.1859	Brain_Amygdala	No
ENSG00000169683	LRRC45	17	79981178	0.219108	45	2	0.0422595	Skin_Not_Sun_Exposed_Suprapubic	No
ENSG00000142661	MYOM3	1	24382525	0.219113	13	9	0.00792452	Muscle_Skeletal	No
ENSG00000160049	DFFA	1	10516579	0.219149	34	4	0.009536	Skin_Sun_Exposed_Lower_leg	No
ENSG00000168481	LGI3	8	22004338	0.219178	40	6	0.0235092	Brain_Caudate_basal_ganglia	No
ENSG00000248099	INSL3	19	17927321	0.219213	41	7	0.0212045	Brain_Amygdala	No
ENSG00000168676	KCTD19	16	67323331	0.219288	12	2	0.08495	Prostate	No
ENSG00000263745	ENSG00000263745	18	1883525	0.2193	1	1	0.2193	Esophagus_Mucosa	No
ENSG00000162959	MEMO1	2	32090129	0.219315	5	3	0.04231	Heart_Atrial_Appendage	No
ENSG00000136527	TRA2B	3	185633694	0.219374	2	2	0.141444	Breast_Mammary_Tissue	No
ENSG00000253111	TRIB1AL	8	126479181	0.2194	1	1	0.2194	Liver	No
ENSG00000072657	TRHDE	12	72481046	0.219465	42	7	0.0715108	Thyroid	No
ENSG00000203279	ENSG00000203279	9	99962757	0.219469	43	1	0.1742	Heart_Atrial_Appendage	No
ENSG00000119927	GPAM	10	113909624	0.219486	18	3	0.115196	Uterus	No
ENSG00000138771	SHROOM3	4	77356253	0.219498	12	9	0.1089	Brain_Caudate_basal_ganglia	No
ENSG00000149792	MRPL49	11	64889655	0.219502	14	4	0.1222	Colon_Transverse	No
ENSG00000032444	PNPLA6	19	7598890	0.219609	37	6	0.0191632	Lung	No
ENSG00000198933	TBKBP1	17	45771447	0.219631	41	2	0.03245	Brain_Hypothalamus	No
ENSG00000161960	EIF4A1	17	7476024	0.219686	12	5	0.1593	Brain_Amygdala	No
ENSG00000280850	ENSG00000280850	6	166688104	0.219708	4	4	0.09953	Brain_Anterior_cingulate_cortex_BA24	No
ENSG00000142453	CARM1	19	10982189	0.219714	45	3	0.0570228	Brain_Anterior_cingulate_cortex_BA24	No
ENSG00000172345	STARD5	15	81601394	0.219827	45	3	0.0689347	Brain_Putamen_basal_ganglia	No
ENSG00000270035	ENSG00000270035	1	7758363	0.219846	31	6	0.04223	Stomach	No
ENSG00000272432	ENSG00000272432	1	25574328	0.219911	22	5	0.1135	Skin_Not_Sun_Exposed_Suprapubic	No
ENSG00000258537	FRMD6-AS2	14	51921230	0.219921	3	3	0.04846	Colon_Sigmoid	No
ENSG00000171368	TPPP	5	660883	0.220072	34	10	0.0131993	Whole_Blood	No
ENSG00000228140	EFHD2-AS1	1	15729475	0.220149	20	4	0.04459	Brain_Caudate_basal_ganglia	No
ENSG00000105143	SLC1A6	19	15060846	0.22024	13	4	0.290371	Skin_Not_Sun_Exposed_Suprapubic	No
ENSG00000232040	SCAND3	6	28539407	0.220242	32	3	0.0502506	Brain_Cerebellum	No
ENSG00000071991	CDH19	18	64168320	0.220257	17	6	0.005965	Brain_Anterior_cingulate_cortex_BA24	No
ENSG00000273295	ENSG00000273295	22	24243619	0.220421	45	1	0.153801	Brain_Cerebellum	No
ENSG00000170846	MRFAP1L2	4	6675178	0.220539	41	6	0.0554034	Minor_Salivary_Gland	No
ENSG00000228300	FAM174C	19	1275026	0.220592	42	1	0.144015	Thyroid	No
ENSG00000166090	IL25	14	23842018	0.220604	20	4	0.006091	Heart_Atrial_Appendage	No
ENSG00000121060	TRIM25	17	54965270	0.220733	13	3	0.001114	Nerve_Tibial	No
ENSG00000122741	DCAF10	9	37800499	0.220767	41	2	0.0648131	Brain_Cerebellar_Hemisphere	No
ENSG00000107816	LZTS2	10	102756375	0.220774	43	4	0.0119055	Esophagus_Mucosa	No
ENSG00000240708	LINC02030	3	55330228	0.220785	2	1	0.1493	Skin_Not_Sun_Exposed_Suprapubic	No
ENSG00000108924	HLF	17	53342373	0.220993	35	8	0.00593273	Brain_Cerebellum	No
ENSG00000126062	TMEM115	3	50392180	0.221043	5	2	0.4165	Adipose_Visceral_Omentum	No
ENSG00000198563	DDX39B	6	31497996	0.221101	41	8	0.1063	Liver	No
ENSG00000142405	NLRP12	19	54296857	0.221129	22	4	0.167238	Adrenal_Gland	No
ENSG00000188051	TMEM221	19	17546318	0.221168	43	3	0.067492	Minor_Salivary_Gland	No
ENSG00000181588	MEX3D	19	1554668	0.221276	2	2	0.156895	Pancreas	No
ENSG00000198369	SPRED2	2	65537985	0.221482	23	3	0.14125	Brain_Anterior_cingulate_cortex_BA24	No
ENSG00000162891	IL20	1	207038699	0.2215	2	1	0.2215	Lung	No
ENSG00000214097	SMCO1	3	196233748	0.22151	3	3	0.0427	Brain_Nucleus_accumbens_basal_ganglia	No
ENSG00000182902	SLC25A18	22	18043139	0.221555	28	5	0.0388335	Adipose_Subcutaneous	No
ENSG00000124702	KLHDC3	6	42981951	0.221573	38	3	0.04502	Adipose_Visceral_Omentum	No
ENSG00000102898	NUTF2	16	67880635	0.221595	45	1	0.107236	Brain_Frontal_Cortex_BA9	No
ENSG00000228570	NUTM2E	10	81601114	0.221649	26	3	0.0710345	Brain_Nucleus_accumbens_basal_ganglia	No
ENSG00000264956	ENSG00000264956	17	21793031	0.221749	1	1	0.221749	Pituitary	No
ENSG00000075420	FNDC3B	3	171757418	0.221752	18	7	0.0566081	Brain_Caudate_basal_ganglia	No
ENSG00000102575	ACP5	19	11685475	0.221773	45	3	0.0360598	Colon_Transverse	No
ENSG00000230943	LINC02541	6	113944737	0.221819	10	5	0.07839	Adipose_Subcutaneous	No
ENSG00000164329	TENT2	5	78907943	0.221847	28	5	0.0313132	Adrenal_Gland	No
ENSG00000188906	LRRK2	12	40590546	0.221895	44	6	0.0148404	Esophagus_Muscularis	No
ENSG00000184056	VPS33B	15	91541646	0.221919	43	5	0.0666128	Minor_Salivary_Gland	No
ENSG00000135502	SLC26A10P	12	58013310	0.221946	38	6	0.0046573	Brain_Cortex	No
ENSG00000007933	FMO3	1	171060018	0.221993	43	6	0.0306164	Brain_Cortex	No
ENSG00000150045	KLRF1	12	9980077	0.222006	5	4	0.07056	Thyroid	No
ENSG00000204542	C6orf15	6	31079000	0.222011	5	5	0.0366012	Skin_Sun_Exposed_Lower_leg	No
ENSG00000106113	CRHR2	7	30692200	0.222111	33	5	0.1119	Adrenal_Gland	No
ENSG00000233493	TMEM238	19	55890613	0.222184	28	7	0.04622	Skin_Not_Sun_Exposed_Suprapubic	No
ENSG00000213085	CFAP45	1	159842154	0.222222	33	4	0.0290108	Heart_Atrial_Appendage	No
ENSG00000196290	NIF3L1	2	201754050	0.222224	44	1	0.222224	Adipose_Subcutaneous	No
ENSG00000167994	RAB3IL1	11	61664773	0.222292	33	3	0.31	Pancreas	No
ENSG00000225684	FAM225B	9	115865618	0.22233	23	3	0.0626728	Brain_Anterior_cingulate_cortex_BA24	No
ENSG00000238033	-	7	22689579	0.2225	1	1	0.2225	Spleen	No
ENSG00000140945	CDH13	16	82660408	0.22263	23	6	0.0898476	Heart_Atrial_Appendage	No
ENSG00000170667	RASA4B	7	102122892	0.222635	27	9	0.122523	Brain_Caudate_basal_ganglia	No
ENSG00000110375	UPK2	11	118795873	0.22264	2	2	0.126352	Spleen	No
ENSG00000127074	RGS13	1	192605275	0.222728	8	5	0.2017	Adipose_Visceral_Omentum	No
ENSG00000261371	PECAM1	17	62399863	0.22278	41	3	0.00039562	Whole_Blood	No
ENSG00000078900	TP73	1	3569084	0.222792	12	8	0.0305	Adrenal_Gland	No
ENSG00000176771	NCKAP5	2	133429374	0.222854	22	7	0.06125	Prostate	No
ENSG00000189229	ENSG00000189229	3	6532166	0.222923	1	1	0.222923	Thyroid	No
ENSG00000171988	JMJD1C	10	64926981	0.222998	22	3	0.0841484	Skin_Not_Sun_Exposed_Suprapubic	No
ENSG00000031691	CENPQ	6	49431091	0.223019	42	2	0.01777	Brain_Cortex	No
ENSG00000032219	ARID4A	14	58765103	0.223019	5	3	0.08365	Skin_Sun_Exposed_Lower_leg	No
ENSG00000238142	ENSG00000238142	1	17215033	0.223032	45	6	0.0634133	Liver	No
ENSG00000272374	SCUBE3-AS1	6	35188147	0.223036	7	3	0.118193	Thyroid	No
ENSG00000166211	SPIC	12	101869199	0.223082	3	2	0.1497	Spleen	No
ENSG00000158286	RNF207	1	6265535	0.223189	44	3	0.128417	Brain_Frontal_Cortex_BA9	No
ENSG00000231682	LINC01891	2	235353234	0.223285	3	3	0.1096	Small_Intestine_Terminal_Ileum	No
ENSG00000121552	CSTA	3	122044091	0.2234	44	5	0.028276	Whole_Blood	No
ENSG00000171016	PYGO1	15	55831088	0.223604	16	8	0.0982	Skin_Not_Sun_Exposed_Suprapubic	No
ENSG00000186523	FAM86B1	8	12039605	0.22363	33	2	0.0642913	Adipose_Subcutaneous	No
ENSG00000115459	ELMOD3	2	85581517	0.223663	40	4	0.0304945	Esophagus_Muscularis	No
ENSG00000258908	ENSG00000258908	14	20942948	0.223761	16	5	0.02024	Small_Intestine_Terminal_Ileum	No
ENSG00000125657	TNFSF9	19	6531010	0.223778	3	2	0.134003	Esophagus_Gastroesophageal_Junction	No
ENSG00000278916	CEP83-DT	12	94853778	0.223799	38	4	0.1256	Vagina	No
ENSG00000171724	VAT1L	16	77822427	0.223812	39	15	0.005293	Breast_Mammary_Tissue	No
ENSG00000112186	CAP2	6	17393447	0.223834	31	4	0.02672	Thyroid	No
ENSG00000180376	CCDC66	3	56591189	0.223891	45	5	0.0576682	Brain_Hippocampus	No
ENSG00000221970	OR2A1	7	144015218	0.224	1	1	0.224	Adipose_Visceral_Omentum	No
ENSG00000197919	IFNA1	9	21440440	0.2241	2	1	0.2241	Brain_Cerebellar_Hemisphere	No
ENSG00000119650	IFT43	14	76368479	0.224144	29	5	0.01189	Brain_Anterior_cingulate_cortex_BA24	No
ENSG00000251015	SLC25A30-AS1	13	45992297	0.224176	29	4	0.04488	Brain_Nucleus_accumbens_basal_ganglia	No
ENSG00000197757	HOXC6	12	54384408	0.224323	14	4	0.07839	Colon_Transverse	No
ENSG00000271192	ENSG00000271192	3	44038388	0.224331	6	2	0.0830667	Brain_Nucleus_accumbens_basal_ganglia	No
ENSG00000165810	BTNL9	5	180467225	0.224416	42	5	0.00875548	Spleen	No
ENSG00000176749	CDK5R1	17	30813637	0.224433	36	4	0.0651416	Esophagus_Gastroesophageal_Junction	No
ENSG00000181315	ZNF322	6	26636518	0.224511	45	1	0.114746	Artery_Tibial	No
ENSG00000103051	COG4	16	70514471	0.224586	41	5	0.0188167	Esophagus_Gastroesophageal_Junction	No
ENSG00000105369	CD79A	19	42381190	0.22464	9	3	0.110156	Pancreas	No
ENSG00000143882	ATP6V1C2	2	10861775	0.224678	38	8	0.0713928	Whole_Blood	No
ENSG00000260052	ENSG00000260052	16	48671054	0.224723	6	2	0.36	Spleen	No
ENSG00000167283	ATP5MG	11	118271869	0.22473	17	2	0.190867	Brain_Cerebellum	No
ENSG00000135097	MSI1	12	120779133	0.224834	41	5	0.0176127	Esophagus_Mucosa	No
ENSG00000187871	GFRAL	6	55192267	0.2249	1	1	0.2249	Breast_Mammary_Tissue	No
ENSG00000179399	GPC5	13	92050929	0.22494	31	6	0.0103831	Artery_Aorta	No
ENSG00000185946	RNPC3	1	104068313	0.225003	28	6	0.02865	Artery_Tibial	No
ENSG00000107290	SETX	9	135136743	0.225011	41	5	0.0503128	Pituitary	No
ENSG00000101000	PROCR	20	33759876	0.225144	26	5	0.02451	Brain_Cerebellar_Hemisphere	No
ENSG00000116679	IVNS1ABP	1	185265520	0.225188	45	5	0.0374296	Breast_Mammary_Tissue	No
ENSG00000171148	TADA3	3	9821544	0.225263	44	4	0.0664099	Liver	No
ENSG00000155100	OTUD6B	8	92082424	0.225304	45	4	0.0866	Whole_Blood	No
ENSG00000213931	HBE1	11	5289582	0.225352	16	4	0.05731	Brain_Frontal_Cortex_BA9	No
ENSG00000130287	NCAN	19	19322782	0.225359	3	3	0.057163	Brain_Cerebellar_Hemisphere	No
ENSG00000254337	ENSG00000254337	8	69760977	0.225376	3	2	0.1671	Artery_Coronary	No
ENSG00000160688	FLAD1	1	154955814	0.225409	44	1	0.22472	Adrenal_Gland	No
ENSG00000124688	MAD2L1BP	6	43597277	0.225498	36	2	0.0991795	Artery_Coronary	No
ENSG00000176681	LRRC37A	17	44370099	0.225605	15	3	0.118549	Adipose_Subcutaneous	No
ENSG00000149380	P4HA3	11	73946846	0.225629	42	2	0.186445	Nerve_Tibial	No
ENSG00000108349	CASC3	17	38296571	0.225651	30	9	0.08101	Uterus	No
ENSG00000204130	RUFY2	10	70100864	0.225763	44	2	0.097256	Muscle_Skeletal	No
ENSG00000155660	PDIA4	7	148700154	0.225795	44	2	0.0244701	Skin_Sun_Exposed_Lower_leg	No
ENSG00000182685	BRICD5	16	2259254	0.22584	43	5	0.02654	Whole_Blood	No
ENSG00000230939	-	6	8784411	0.225949	35	6	0.1662	Nerve_Tibial	No
ENSG00000248144	ADH1C	4	100257649	0.22604	42	3	0.0193087	Brain_Hypothalamus	No
ENSG00000134815	DHX34	19	47852538	0.22607	42	4	0.02425	Brain_Amygdala	No
ENSG00000249406	LINC01969	17	48286333	0.226137	4	2	0.1264	Nerve_Tibial	No
ENSG00000125656	CLPP	19	6361463	0.226185	44	4	0.0784487	Brain_Hypothalamus	No
ENSG00000108559	NUP88	17	5264258	0.226304	34	3	0.03542	Adipose_Visceral_Omentum	No
ENSG00000182871	COL18A1	21	46825052	0.226384	37	11	0.00986746	Nerve_Tibial	No
ENSG00000158486	DNAH3	16	20944433	0.22648	6	6	0.3561	Skin_Not_Sun_Exposed_Suprapubic	No
ENSG00000184574	LPAR5	12	6728001	0.226504	41	3	0.0179503	Brain_Anterior_cingulate_cortex_BA24	No
ENSG00000179593	ALOX15B	17	7942335	0.226514	20	6	0.0521681	Brain_Anterior_cingulate_cortex_BA24	No
ENSG00000152926	ZNF117	7	64432154	0.226534	45	3	0.00357089	Brain_Amygdala	No
ENSG00000247077	PGAM5	12	133287405	0.226548	40	6	0.00086023	Thyroid	No
ENSG00000105835	NAMPT	7	105888731	0.226588	29	5	0.117	Brain_Cerebellum	No
ENSG00000232002	LINC01880	2	242989846	0.226589	2	2	0.102357	Heart_Atrial_Appendage	No
ENSG00000276128	ENSG00000276128	9	43007106	0.226605	19	4	0.0667951	Skin_Sun_Exposed_Lower_leg	No
ENSG00000172264	MACROD2	20	13976015	0.226633	41	4	0.0181456	Artery_Coronary	No
ENSG00000148110	MFSD14B	9	97136833	0.226842	37	5	0.0143729	Liver	No
ENSG00000258476	LINC02207	15	94406338	0.22695	33	2	0.110892	Artery_Coronary	No
ENSG00000233684	LINC01865	2	317912	0.22727	7	2	0.3222	Brain_Nucleus_accumbens_basal_ganglia	No
ENSG00000135966	TGFBRAP1	2	105880871	0.227364	44	7	0.0538231	Skin_Sun_Exposed_Lower_leg	No
ENSG00000168505	GBX2	2	237073879	0.227411	7	3	0.08899	Brain_Amygdala	No
ENSG00000175048	ZDHHC14	6	157802165	0.227485	20	10	0.04757	Brain_Hippocampus	No
ENSG00000254319	LINC03021	8	2523591	0.227494	36	3	0.00916697	Ovary	No
ENSG00000092068	SLC7A8	14	23594504	0.227501	38	11	0.017316	Artery_Coronary	No
ENSG00000213799	ZNF845	19	53837002	0.227503	34	6	0.0547693	Heart_Left_Ventricle	No
ENSG00000139899	CBLN3	14	24895738	0.227513	44	3	0.0664885	Liver	No
ENSG00000166181	API5	11	43333513	0.227545	25	3	0.242146	Brain_Hippocampus	No
ENSG00000103994	ZNF106	15	42705021	0.227655	21	4	0.0636459	Brain_Frontal_Cortex_BA9	No
ENSG00000117791	MTARC2	1	220921567	0.227699	39	5	0.033	Brain_Nucleus_accumbens_basal_ganglia	No
ENSG00000154645	CHODL	21	19273580	0.227907	23	6	0.088036	Lung	No
ENSG00000125384	PTGER2	14	52781023	0.228042	44	3	0.371099	Brain_Hippocampus	No
ENSG00000197555	SIPA1L1	14	71787166	0.22822	21	6	0.08009	Colon_Transverse	No
ENSG00000070601	FRMPD1	9	37650997	0.228223	37	9	0.02398	Brain_Hippocampus	No
ENSG00000254639	ENSG00000254639	11	46259933	0.228231	16	5	0.0625596	Prostate	No
ENSG00000124249	KCNK15	20	43374421	0.228257	42	7	0.0350204	Skin_Sun_Exposed_Lower_leg	No
ENSG00000229809	ZNF688	16	30580667	0.228291	8	3	0.05558	Heart_Left_Ventricle	No
ENSG00000173302	GPR148	2	131486643	0.2285	12	1	0.2285	Brain_Anterior_cingulate_cortex_BA24	No
ENSG00000185453	ZSWIM9	19	48673949	0.228518	42	2	0.0386427	Adipose_Subcutaneous	No
ENSG00000132639	SNAP25	20	10199478	0.228545	14	6	0.01945	Artery_Coronary	No
ENSG00000136758	YME1L1	10	27399383	0.228563	37	4	0.08033	Esophagus_Mucosa	No
ENSG00000154781	CCDC174	3	14693271	0.228578	42	2	0.0915666	Thyroid	No
ENSG00000182552	RWDD4	4	184560788	0.228586	28	8	0.06375	Brain_Cerebellum	No
ENSG00000109920	FNBP4	11	47738072	0.22859	28	2	0.0338647	Spleen	No
ENSG00000234880	LINC00163	21	46409779	0.228617	17	11	0.01924	Brain_Spinal_cord_cervical_c-1	No
ENSG00000188996	HUS1B	6	655939	0.228678	28	2	0.09256	Adipose_Visceral_Omentum	No
ENSG00000138756	BMP2K	4	79697496	0.228811	44	3	0.00683988	Artery_Tibial	No
ENSG00000235151	ENSG00000235151	2	242786532	0.22885	32	10	0.0173296	Brain_Cortex	No
ENSG00000130226	DPP6	7	153584182	0.22901	22	12	0.047779	Thyroid	No
ENSG00000082996	RNF13	3	149530495	0.229046	42	4	0.0106389	Spleen	No
ENSG00000102996	MMP15	16	58059470	0.229284	40	7	0.08537	Esophagus_Gastroesophageal_Junction	No
ENSG00000028277	POU2F2	19	42590263	0.22932	38	1	0.140332	Small_Intestine_Terminal_Ileum	No
ENSG00000188032	C19orf67	19	14192431	0.22933	30	1	0.22933	Brain_Nucleus_accumbens_basal_ganglia	No
ENSG00000227824	ENSG00000227824	2	216734646	0.2294	1	1	0.2294	Muscle_Skeletal	No
ENSG00000167769	ACER1	19	6306153	0.229425	31	7	0.05995	Colon_Sigmoid	No
ENSG00000204710	SPDYC	11	64937625	0.229432	3	2	0.698901	Lung	No
ENSG00000103249	CLCN7	16	1494935	0.229495	42	4	0.0835222	Prostate	No
ENSG00000060709	RIMBP2	12	130880682	0.229557	26	12	0.05886	Brain_Frontal_Cortex_BA9	No
ENSG00000104129	DNAJC17	15	41060067	0.229682	26	2	0.0951	Brain_Putamen_basal_ganglia	No
ENSG00000196109	ZNF676	19	22361893	0.229772	32	2	0.2452	Esophagus_Mucosa	No
ENSG00000089053	ANAPC5	12	121746048	0.229885	41	5	0.0492761	Artery_Tibial	No
ENSG00000129749	CHRNA10	11	3686817	0.229976	32	6	0.225802	Nerve_Tibial	No
ENSG00000034152	MAP2K3	17	21187984	0.229981	43	5	0.0682683	Prostate	No
ENSG00000179523	EIF3J-DT	15	44819455	0.230128	45	2	0.0839335	Brain_Substantia_nigra	No
ENSG00000125505	MBOAT7	19	54677107	0.230229	42	9	0.00396986	Esophagus_Gastroesophageal_Junction	No
ENSG00000196655	TRAPPC4	11	118889142	0.230268	44	2	0.0213	Breast_Mammary_Tissue	No
ENSG00000132872	SYT4	18	40847843	0.230297	11	3	0.1795	Heart_Atrial_Appendage	No
ENSG00000230969	LINC02090	17	16891643	0.2303	1	1	0.2303	Spleen	No
ENSG00000176155	CCDC57	17	80059336	0.230362	43	3	0.04819	Brain_Nucleus_accumbens_basal_ganglia	No
ENSG00000155744	HYCC2	2	201838441	0.23058	45	4	0.0208566	Brain_Frontal_Cortex_BA9	No
ENSG00000175602	CCDC85B	11	65657875	0.230593	20	3	0.08529	Thyroid	No
ENSG00000260101	AFTPH-DT	2	64749321	0.230613	43	3	0.155342	Artery_Aorta	No
ENSG00000124731	TREM1	6	41235664	0.230705	40	4	0.0207721	Brain_Putamen_basal_ganglia	No
ENSG00000198131	ZNF544	19	58739960	0.230764	37	5	0.0284	Skin_Sun_Exposed_Lower_leg	No
ENSG00000152254	G6PC2	2	169757750	0.230806	19	3	0.1938	Brain_Hippocampus	No
ENSG00000118965	WDR35	2	20110021	0.230923	45	4	0.0314282	Lung	No
ENSG00000149657	LSM14B	20	60697517	0.23097	43	3	0.01189	Colon_Transverse	No
ENSG00000175868	CALCB	11	14926543	0.230977	12	2	0.0961073	Brain_Anterior_cingulate_cortex_BA24	No
ENSG00000248538	PPP1R3B-DT	8	9046521	0.230997	22	5	0.1251	Breast_Mammary_Tissue	No
ENSG00000146085	MMUT	6	49398073	0.231047	45	3	0.0299206	Adipose_Visceral_Omentum	No
ENSG00000262801	ENSG00000262801	16	13340173	0.231048	14	4	0.05602	Brain_Substantia_nigra	No
ENSG00000138079	SLC3A1	2	44502599	0.231113	28	3	0.0351432	Colon_Transverse	No
ENSG00000174156	GSTA3	6	52761437	0.231175	8	3	0.116063	Stomach	No
ENSG00000172889	EGFL7	9	139553308	0.231204	32	4	0.01462	Esophagus_Gastroesophageal_Junction	No
ENSG00000197056	ZMYM1	1	35525387	0.231224	45	3	0.0793707	Whole_Blood	No
ENSG00000215041	NEURL4	17	7218947	0.231234	27	6	0.110456	Thyroid	No
ENSG00000182083	OR6B2	2	240968841	0.231321	1	1	0.231321	Nerve_Tibial	No
ENSG00000140274	DUOXA2	15	45406519	0.231474	23	2	0.0918816	Adipose_Visceral_Omentum	No
ENSG00000142409	ZNF787	19	56598732	0.231496	7	4	0.119783	Brain_Cerebellum	No
ENSG00000131732	ZCCHC9	5	80597409	0.231588	39	5	0.01019	Nerve_Tibial	No
ENSG00000169439	SDC2	8	97505579	0.231658	39	5	0.01188	Nerve_Tibial	No
ENSG00000158887	MPZ	1	161274525	0.231675	38	4	0.03469	Lung	No
ENSG00000159348	CYB5R1	1	202930997	0.231698	36	3	0.02639	Brain_Anterior_cingulate_cortex_BA24	No
ENSG00000146521	LINC01558	6	168185217	0.231749	33	8	0.0913635	Brain_Frontal_Cortex_BA9	No
ENSG00000238217	LINC01877	2	200472791	0.2318	10	1	0.2318	Brain_Caudate_basal_ganglia	No
ENSG00000267454	ZNF582-DT	19	56905025	0.231803	45	2	0.0094	Brain_Substantia_nigra	No
ENSG00000205015	LINC02138	16	89232791	0.231852	5	3	0.02159	Brain_Cortex	No
ENSG00000163806	SPDYA	2	29005383	0.231931	37	2	0.0752253	Pancreas	No
ENSG00000119013	NDUFB3	2	201936156	0.231973	29	3	0.04637	Adrenal_Gland	No
ENSG00000114487	MORC1	3	108677086	0.231981	3	2	0.09629	Pituitary	No
ENSG00000110841	PPFIBP1	12	27676364	0.231987	15	8	0.05295	Adrenal_Gland	No
ENSG00000147789	ZNF7	8	146052849	0.232003	32	1	0.2275	Artery_Aorta	No
ENSG00000148513	ANKRD30A	10	37414785	0.23201	3	2	0.09564	Adipose_Subcutaneous	No
ENSG00000116285	ERRFI1	1	8064464	0.232048	26	3	0.1128	Artery_Tibial	No
ENSG00000127362	TAS2R3	7	141463897	0.23206	24	1	0.159601	Thyroid	No
ENSG00000176956	LY6H	8	144239331	0.232084	32	4	0.032	Adipose_Visceral_Omentum	No
ENSG00000254535	PABPC4L	4	135117488	0.232092	28	4	0.06788	Adipose_Visceral_Omentum	No
ENSG00000185924	RTN4RL1	17	1837971	0.232129	32	10	0.0276843	Ovary	No
ENSG00000198780	FAM169A	5	74073399	0.232163	43	4	0.0165523	Brain_Cerebellar_Hemisphere	No
ENSG00000024422	EHD2	19	48216600	0.23232	38	4	0.0332352	Artery_Aorta	No
ENSG00000087191	PSMC5	17	61904512	0.232377	41	3	0.12402	Brain_Cortex	No
ENSG00000167077	MEI1	22	42095503	0.23241	41	1	0.06267	Nerve_Tibial	No
ENSG00000113716	HMGXB3	5	149379884	0.232508	45	3	0.0630885	Artery_Aorta	No
ENSG00000187772	LIN28B	6	105404923	0.232534	9	2	0.0899	Brain_Nucleus_accumbens_basal_ganglia	No
ENSG00000214237	MINDY4B	3	150588832	0.232536	4	4	0.0454932	Brain_Spinal_cord_cervical_c-1	No
ENSG00000066136	NFYC	1	41157320	0.232679	35	2	0.1634	Artery_Tibial	No
ENSG00000176040	TMPRSS7	3	111753690	0.232742	6	5	0.03872	Brain_Cerebellum	No
ENSG00000213139	CRYGS	3	186256230	0.232806	44	4	0.0990675	Skin_Not_Sun_Exposed_Suprapubic	No
ENSG00000072163	LIMS2	2	128395956	0.232826	41	5	0.02165	Brain_Anterior_cingulate_cortex_BA24	No
ENSG00000086570	FAT2	5	150883654	0.232835	37	11	0.0225557	Lung	No
ENSG00000105261	OVOL3	19	36602104	0.232838	11	1	0.232838	Esophagus_Mucosa	No
ENSG00000115129	TP53I3	2	24300303	0.232873	42	5	0.0287609	Muscle_Skeletal	No
ENSG00000152611	CAPSL	5	35904397	0.232979	10	2	0.1761	Brain_Cerebellar_Hemisphere	No
ENSG00000129317	PUS7L	12	44122410	0.233003	41	6	0.0663834	Adipose_Visceral_Omentum	No
ENSG00000115461	IGFBP5	2	217536828	0.233036	3	3	0.08451	Adipose_Subcutaneous	No
ENSG00000009307	CSDE1	1	115259534	0.233125	23	3	0.0408644	Nerve_Tibial	No
ENSG00000266970	SOCS3-DT	17	76356534	0.23324	7	1	0.1989	Brain_Anterior_cingulate_cortex_BA24	No
ENSG00000175513	TSGA10IP	11	65712916	0.233272	5	2	0.13404	Thyroid	No
ENSG00000141837	CACNA1A	19	13317256	0.233323	13	9	0.06139	Brain_Caudate_basal_ganglia	No
ENSG00000145936	KCNMB1	5	169801675	0.23338	44	9	0.0226833	Brain_Amygdala	No
ENSG00000169429	CXCL8	4	74606223	0.233507	21	2	0.04203	Nerve_Tibial	No
ENSG00000135476	ESPL1	12	53662083	0.233532	39	3	0.05272	Uterus	No
ENSG00000143079	CTTNBP2NL	1	112938803	0.233538	27	2	0.06425	Colon_Transverse	No
ENSG00000184979	USP18	22	18632666	0.233565	32	4	0.0453003	Spleen	No
ENSG00000159792	PSKH1	16	67927175	0.233598	27	1	0.221747	Brain_Cortex	No
ENSG00000166482	MFAP4	17	19286755	0.233603	19	2	0.0866814	Artery_Tibial	No
ENSG00000100418	DESI1	22	41994032	0.233614	45	4	0.0396086	Minor_Salivary_Gland	No
ENSG00000154162	CDH12	5	21750782	0.233652	9	7	0.1278	Adipose_Subcutaneous	No
ENSG00000242474	LINC03015	7	135853	0.233727	41	5	0.0769842	Thyroid	No
ENSG00000171497	PPID	4	159630286	0.233767	45	3	0.232	Muscle_Skeletal	No
ENSG00000125843	AP5S1	20	3801178	0.233851	10	5	0.133287	Brain_Cerebellar_Hemisphere	No
ENSG00000226328	NUP50-DT	22	45528901	0.233872	45	4	0.0864926	Brain_Anterior_cingulate_cortex_BA24	No
ENSG00000198556	ZNF789	7	99070464	0.233874	44	3	0.0536062	Brain_Hypothalamus	No
ENSG00000164074	ABHD18	4	128886461	0.233889	44	2	0.07551	Brain_Substantia_nigra	No
ENSG00000235292	ENSG00000235292	20	12224543	0.233922	2	2	0.225684	Brain_Hippocampus	No
ENSG00000151332	MBIP	14	36767770	0.234022	44	2	0.00131945	Skin_Not_Sun_Exposed_Suprapubic	No
ENSG00000111424	VDR	12	48235320	0.234061	38	7	0.0437686	Brain_Spinal_cord_cervical_c-1	No
ENSG00000196387	ZNF140	12	133656424	0.234061	41	6	0.0217946	Whole_Blood	No
ENSG00000186185	KIF18B	17	43002077	0.234133	28	3	0.1469	Brain_Amygdala	No
ENSG00000267423	ENSG00000267423	19	29000145	0.234158	1	1	0.234158	Muscle_Skeletal	No
ENSG00000173409	ARV1	1	231114727	0.234195	45	3	0.0574	Minor_Salivary_Gland	No
ENSG00000187792	ZNF70	22	24083769	0.234252	37	6	0.01159	Brain_Anterior_cingulate_cortex_BA24	No
ENSG00000167693	NXN	17	702553	0.234292	35	14	0.0147112	Spleen	No
ENSG00000166886	NAB2	12	57482677	0.234301	32	2	0.1471	Breast_Mammary_Tissue	No
ENSG00000269814	-	19	49016464	0.234314	18	3	0.0608013	Brain_Hippocampus	No
ENSG00000277214	ENSG00000277214	16	79637468	0.23433	20	4	0.0702307	Adipose_Subcutaneous	No
ENSG00000124198	ARFGEF2	20	47538427	0.234355	42	3	0.0491019	Small_Intestine_Terminal_Ileum	No
ENSG00000100711	ZFYVE21	14	104182067	0.234366	26	5	0.0583236	Nerve_Tibial	No
ENSG00000183779	ZNF703	8	37553269	0.234426	3	3	0.100851	Brain_Cerebellar_Hemisphere	No
ENSG00000023697	DERA	12	16064106	0.234527	11	4	0.0931675	Muscle_Skeletal	No
ENSG00000187955	COL14A1	8	121072019	0.234669	43	5	0.0305542	Thyroid	No
ENSG00000133302	SLF1	5	93954052	0.234681	37	5	0.0492691	Breast_Mammary_Tissue	No
ENSG00000205057	CLLU1-AS1	12	92813870	0.234719	4	1	0.1655	Spleen	No
ENSG00000182185	RAD51B	14	68286496	0.234776	31	3	0.153541	Esophagus_Gastroesophageal_Junction	No
ENSG00000133742	CA1	8	86239837	0.23478	5	4	0.05509	Colon_Transverse	No
ENSG00000196705	ZNF431	19	21324827	0.234851	44	2	0.0442542	Pituitary	No
ENSG00000167842	MIS12	17	5389605	0.234852	42	4	0.0578406	Artery_Coronary	No
ENSG00000166118	SPATA19	11	133710526	0.234876	3	3	0.0854068	Vagina	No
ENSG00000272711	HK2-DT	2	75059782	0.234933	30	5	0.0989511	Stomach	No
ENSG00000102738	MRPS31	13	41303432	0.234958	35	1	0.00148	Brain_Frontal_Cortex_BA9	No
ENSG00000122375	OPN4	10	88414314	0.234964	36	3	0.0594761	Esophagus_Gastroesophageal_Junction	No
ENSG00000157617	C2CD2	21	43305221	0.235006	38	10	0.0725468	Brain_Cerebellum	No
ENSG00000170385	SLC30A1	1	211744910	0.235087	34	5	0.09473	Artery_Tibial	No
ENSG00000134419	RPS15A	16	18792617	0.235114	41	2	0.001726	Pancreas	No
ENSG00000271522	ENSG00000271522	7	130474967	0.235117	6	2	0.0967172	Brain_Putamen_basal_ganglia	No
ENSG00000136531	SCN2A	2	166095912	0.235118	23	7	0.141	Breast_Mammary_Tissue	No
ENSG00000018869	ZNF582	19	56887413	0.235197	33	9	0.0094	Adipose_Visceral_Omentum	No
ENSG00000135090	TAOK3	12	118587606	0.2353	42	3	0.047254	Thyroid	No
ENSG00000066583	ISOC1	5	128430444	0.235429	41	7	0.0471213	Artery_Coronary	No
ENSG00000205726	ITSN1	21	35014706	0.235491	19	5	0.0317	Artery_Aorta	No
ENSG00000058600	POLR3E	16	22308730	0.2355	14	4	0.09388	Artery_Coronary	No
ENSG00000189180	ZNF33A	10	38299578	0.235511	36	5	0.012037	Brain_Nucleus_accumbens_basal_ganglia	No
ENSG00000178602	OTOS	2	241078446	0.235534	11	4	0.158359	Brain_Cerebellum	No
ENSG00000146411	SLC2A12	6	134309835	0.235556	36	7	0.007653	Pancreas	No
ENSG00000178440	TIMM23B-AGAP6	10	51732523	0.235562	1	1	0.235562	Lung	No
ENSG00000142751	GPN2	1	27202624	0.235586	43	2	0.0531283	Artery_Tibial	No
ENSG00000047315	POLR2B	4	57843888	0.235623	30	6	0.05133	Artery_Aorta	No
ENSG00000043462	LCP2	5	169673241	0.235624	22	7	0.0126577	Brain_Putamen_basal_ganglia	No
ENSG00000277632	CCL3	17	34415601	0.235799	12	3	0.1306	Thyroid	No
ENSG00000198797	BRINP2	1	177140633	0.235822	16	3	0.07174	Stomach	No
ENSG00000160293	VAV2	9	136627016	0.236085	20	6	0.1083	Spleen	No
ENSG00000272915	ENSG00000272915	7	127904579	0.236107	3	2	0.1109	Uterus	No
ENSG00000204187	-	10	44340754	0.236124	23	2	0.10667	Adipose_Subcutaneous	No
ENSG00000162300	ZFPL1	11	64851695	0.236215	40	1	0.2302	Adrenal_Gland	No
ENSG00000104177	MYEF2	15	48431625	0.236266	2	2	0.09179	Colon_Sigmoid	No
ENSG00000243477	NAA80	3	50333833	0.236287	44	3	0.272317	Nerve_Tibial	No
ENSG00000108641	B9D1	17	19240867	0.236347	35	2	0.08619	Artery_Tibial	No
ENSG00000159228	CBR1	21	37442239	0.236372	40	5	0.0523919	Skin_Not_Sun_Exposed_Suprapubic	No
ENSG00000176946	THAP4	2	242523820	0.236462	14	8	0.03879	Brain_Cerebellar_Hemisphere	No
ENSG00000185149	NPY2R	4	156129781	0.236467	25	7	0.0559467	Brain_Substantia_nigra	No
ENSG00000143398	PIP5K1A	1	151170425	0.23656	40	2	0.0441919	Nerve_Tibial	No
ENSG00000080511	RDH8	19	10123925	0.236696	2	2	0.09212	Nerve_Tibial	No
ENSG00000271978	ENSG00000271978	6	5031990	0.236767	36	7	0.0116551	Artery_Aorta	No
ENSG00000141744	PNMT	17	37824234	0.236838	45	3	0.03187	Heart_Left_Ventricle	No
ENSG00000109265	CRACD	4	57036361	0.23686	37	2	0.075205	Artery_Tibial	No
ENSG00000123064	DDX54	12	113594979	0.236861	42	3	0.02848	Brain_Cortex	No
ENSG00000116353	MECR	1	29519385	0.23688	44	5	0.00912729	Thyroid	No
ENSG00000273248	ENSG00000273248	10	77168731	0.237057	13	2	0.0889891	Adrenal_Gland	No
ENSG00000174358	SLC6A19	5	1201710	0.237071	3	3	0.0680132	Liver	No
ENSG00000170412	GPRC5C	17	72420990	0.237093	36	4	0.057479	Heart_Atrial_Appendage	No
ENSG00000075188	NUP37	12	102467967	0.237105	40	3	0.0445684	Nerve_Tibial	No
ENSG00000148737	TCF7L2	10	114710009	0.237143	13	7	0.01287	Artery_Aorta	No
ENSG00000228919	ENSG00000228919	4	7940728	0.2374	1	1	0.2374	Adipose_Subcutaneous	No
ENSG00000231755	CHODL-AS1	21	19207333	0.237461	1	1	0.237461	Skin_Not_Sun_Exposed_Suprapubic	No
ENSG00000239474	KLHL41	2	170366212	0.237485	42	3	0.0504181	Brain_Anterior_cingulate_cortex_BA24	No
ENSG00000084652	TXLNA	1	32645287	0.237623	45	2	0.092218	Skin_Sun_Exposed_Lower_leg	No
ENSG00000115307	AUP1	2	74753772	0.237876	25	3	0.01361	Colon_Sigmoid	No
ENSG00000272180	ENSG00000272180	2	56179293	0.237956	39	5	0.0106426	Stomach	No
ENSG00000111679	PTPN6	12	7055631	0.237956	38	4	0.166516	Brain_Hypothalamus	No
ENSG00000104231	ZFAND1	8	82613569	0.238002	43	4	0.0384974	Adrenal_Gland	No
ENSG00000164187	LMBRD2	5	36098514	0.238135	41	3	0.158436	Brain_Putamen_basal_ganglia	No
ENSG00000125733	TRIP10	19	6737936	0.238158	44	7	0.0586311	Brain_Hippocampus	No
ENSG00000273143	DUSP5-DT	10	112188598	0.238225	7	4	0.05787	Esophagus_Mucosa	No
ENSG00000258102	MAP1LC3B2	12	116985911	0.238269	32	5	0.03097	Brain_Cerebellum	No
ENSG00000159023	EPB41	1	29213603	0.238279	43	3	0.05686	Whole_Blood	No
ENSG00000078081	LAMP3	3	182840001	0.23835	28	7	0.1029	Small_Intestine_Terminal_Ileum	No
ENSG00000189120	SP6	17	45922279	0.238438	33	6	0.1529	Brain_Substantia_nigra	No
ENSG00000165792	METTL17	14	21457929	0.238551	39	4	0.0956023	Artery_Aorta	No
ENSG00000178234	GALNT11	7	151722759	0.238595	41	2	0.0632703	Skin_Not_Sun_Exposed_Suprapubic	No
ENSG00000177875	CCDC184	12	48577366	0.238616	43	4	0.176615	Prostate	No
ENSG00000109047	RCVRN	17	9799637	0.238834	41	2	0.05931	Esophagus_Muscularis	No
ENSG00000108187	PBLD	10	70042417	0.239121	38	2	0.009858	Esophagus_Mucosa	No
ENSG00000160999	SH2B2	7	101928405	0.239134	43	2	0.128333	Muscle_Skeletal	No
ENSG00000133808	-	11	12297627	0.239373	22	9	0.06855	Skin_Sun_Exposed_Lower_leg	No
ENSG00000268707	ENSG00000268707	9	131932713	0.239434	42	2	0.216607	Thyroid	No
ENSG00000124568	SLC17A1	6	25783125	0.239479	3	3	0.06171	Pituitary	No
ENSG00000167749	KLK4	19	51409608	0.239528	15	5	0.0590401	Nerve_Tibial	No
ENSG00000132359	RAP1GAP2	17	2680350	0.239577	20	13	0.0111706	Brain_Cerebellar_Hemisphere	No
ENSG00000215244	LINC02649	10	6319650	0.239621	38	7	0.0959542	Prostate	No
ENSG00000197953	AADACL2	3	151451704	0.2397	2	1	0.2397	Skin_Sun_Exposed_Lower_leg	No
ENSG00000010818	HIVEP2	6	143072604	0.239783	37	3	0.03162	Brain_Caudate_basal_ganglia	No
ENSG00000275040	ENSG00000275040	16	79653365	0.23983	11	7	0.0515017	Nerve_Tibial	No
ENSG00000170860	LSM3	3	14219858	0.23991	27	3	0.1598	Adrenal_Gland	No
ENSG00000165655	ZNF503	10	77157588	0.239912	14	4	0.0821986	Whole_Blood	No
ENSG00000276855	ENSG00000276855	17	15692329	0.239949	31	1	0.0769339	Brain_Nucleus_accumbens_basal_ganglia	No
ENSG00000235475	-	7	66800963	0.239951	30	3	0.0999937	Brain_Frontal_Cortex_BA9	No
ENSG00000140743	CDR2	16	22357257	0.24	22	5	0.074363	Brain_Anterior_cingulate_cortex_BA24	No
ENSG00000007038	PRSS21	16	2867164	0.24012	32	3	0.0107238	Adipose_Visceral_Omentum	No
ENSG00000176248	ANAPC2	9	140069236	0.240197	43	3	0.092227	Lung	No
ENSG00000275966	-	17	79319276	0.240201	31	2	0.07198	Colon_Sigmoid	No
ENSG00000087266	SH3BP2	4	2794750	0.240238	32	9	0.03401	Colon_Transverse	No
ENSG00000181830	SLC35C1	11	45825623	0.240253	41	6	0.0827	Brain_Cerebellum	No
ENSG00000035928	RFC1	4	39289076	0.240287	33	2	0.1705	Brain_Cortex	No
ENSG00000043591	ADRB1	10	115803806	0.240294	37	6	0.016788	Spleen	No
ENSG00000261241	LINC02128	16	50918120	0.240312	15	3	0.04923	Adrenal_Gland	No
ENSG00000134489	HRH4	18	22040593	0.240342	18	3	0.06702	Esophagus_Muscularis	No
ENSG00000092036	HAUS4	14	23415437	0.240356	43	1	0.04297	Brain_Anterior_cingulate_cortex_BA24	No
ENSG00000139631	CSAD	12	53551447	0.240398	45	2	0.0774792	Brain_Substantia_nigra	No
ENSG00000205632	LINC01310	22	49288729	0.240425	16	9	0.0296067	Brain_Nucleus_accumbens_basal_ganglia	No
ENSG00000181781	CIMAP1D	19	463346	0.240466	39	6	0.00562423	Nerve_Tibial	No
ENSG00000100453	GZMB	14	25100160	0.240493	29	3	0.1388	Artery_Coronary	No
ENSG00000167081	PBX3	9	128509624	0.240527	43	4	0.03553	Brain_Cortex	No
ENSG00000226676	LINC02679	10	81388513	0.240546	9	3	0.0392992	Brain_Frontal_Cortex_BA9	No
ENSG00000196388	INCA1	17	4891425	0.240613	45	8	0.0135151	Brain_Cortex	No
ENSG00000143344	RGL1	1	183605220	0.240681	41	3	0.04381	Nerve_Tibial	No
ENSG00000239382	ALKBH6	19	36500022	0.240687	3	2	0.114993	Artery_Coronary	No
ENSG00000115446	UNC50	2	99225042	0.240797	40	1	0.2256	Heart_Left_Ventricle	No
ENSG00000227888	FAM66A	8	12219527	0.240905	21	5	0.0973836	Brain_Caudate_basal_ganglia	No
ENSG00000164961	WASHC5	8	126036502	0.240907	42	2	0.01413	Muscle_Skeletal	No
ENSG00000070729	CNGB1	16	57917503	0.240972	6	2	0.164968	Whole_Blood	No
ENSG00000223601	EBLN1	10	22497743	0.240984	2	2	0.0921999	Brain_Cerebellum	No
ENSG00000120708	TGFBI	5	135364584	0.24109	45	8	0.00994	Brain_Cerebellum	No
ENSG00000183010	PYCR1	17	79890260	0.241173	19	4	0.03457	Adipose_Subcutaneous	No
ENSG00000183513	COA5	2	99215773	0.241217	33	1	0.2256	Brain_Hypothalamus	No
ENSG00000120217	CD274	9	5450503	0.241231	44	9	0.0235517	Pituitary	No
ENSG00000109705	NKX3-2	4	13542454	0.241234	11	5	0.05514	Artery_Coronary	No
ENSG00000143816	WNT9A	1	228106357	0.241237	36	5	0.05553	Adipose_Subcutaneous	No
ENSG00000103460	TOX3	16	52471917	0.24126	24	4	0.134742	Lung	No
ENSG00000276698	ENSG00000276698	14	24667638	0.241297	42	5	0.0143121	Esophagus_Mucosa	No
ENSG00000119042	SATB2	2	200134223	0.241384	3	2	0.155	Skin_Not_Sun_Exposed_Suprapubic	No
ENSG00000141682	PMAIP1	18	57567180	0.241422	30	7	0.0139225	Heart_Atrial_Appendage	No
ENSG00000174276	ZNHIT2	11	64883875	0.241423	42	4	0.0627488	Esophagus_Muscularis	No
ENSG00000100033	PRODH	22	18900294	0.241505	35	8	0.0800604	Brain_Cerebellum	No
ENSG00000137509	PRCP	11	82534544	0.241672	39	5	0.01539	Esophagus_Mucosa	No
ENSG00000196639	HRH1	3	11178779	0.241759	8	6	0.334	Esophagus_Mucosa	No
ENSG00000065600	PACC1	1	212537273	0.241763	45	4	0.0434403	Uterus	No
ENSG00000225028	ENSG00000225028	1	48283738	0.2418	21	4	0.0261021	Artery_Tibial	No
ENSG00000251049	ENSG00000251049	4	58462106	0.242	1	1	0.242	Liver	No
ENSG00000198408	OGA	10	103544200	0.242087	45	1	0.177508	Brain_Substantia_nigra	No
ENSG00000103199	ZNF500	16	4798240	0.24216	45	3	0.07881	Prostate	No
ENSG00000273899	NOL12	22	38077679	0.242285	44	5	0.08357	Liver	No
ENSG00000248771	SMIM31	4	165675216	0.2423	8	2	0.2784	Colon_Transverse	No
ENSG00000244731	C4A	6	31949801	0.24231	45	1	0.0990617	Muscle_Skeletal	No
ENSG00000235159	LINC02939	22	46463236	0.24231	7	4	0.0219687	Artery_Coronary	No
ENSG00000090539	CHRD	3	184097861	0.242312	22	5	0.0652469	Pituitary	No
ENSG00000146373	RNF217	6	125283691	0.242359	39	4	0.0611794	Artery_Tibial	No
ENSG00000204614	TRIM40	6	30103885	0.242376	6	3	0.2356	Colon_Transverse	No
ENSG00000198128	OR2L3	1	248223984	0.242394	6	3	0.192514	Brain_Cerebellum	No
ENSG00000232164	LINC01873	2	66610438	0.2424	2	1	0.2424	Vagina	No
ENSG00000250969	ENSG00000250969	4	144207446	0.242407	6	3	0.1733	Nerve_Tibial	No
ENSG00000107242	PIP5K1B	9	71320575	0.242436	43	5	0.00593979	Esophagus_Muscularis	No
ENSG00000172893	DHCR7	11	71139239	0.242611	36	4	0.09046	Brain_Putamen_basal_ganglia	No
ENSG00000117114	ADGRL2	1	81771845	0.242623	8	7	0.01922	Adipose_Subcutaneous	No
ENSG00000141084	RANBP10	16	67757005	0.242629	40	1	0.1901	Uterus	No
ENSG00000264278	ZNF236-DT	18	74506688	0.242746	43	3	0.0741329	Muscle_Skeletal	No
ENSG00000167483	NIBAN3	19	17634110	0.242751	20	9	0.008953	Brain_Cerebellum	No
ENSG00000224481	ENSG00000224481	1	147801124	0.242769	4	2	0.430509	Brain_Amygdala	No
ENSG00000184454	NCMAP	1	24882602	0.2428	26	4	0.02502	Adipose_Subcutaneous	No
ENSG00000135424	ITGA7	12	56078352	0.242822	42	5	0.012047	Vagina	No
ENSG00000168398	BDKRB2	14	96671016	0.242905	40	8	0.03093	Thyroid	No
ENSG00000136918	WDR38	9	127615755	0.243146	28	2	0.0440378	Thyroid	No
ENSG00000063169	BICRA	19	48111453	0.243265	29	4	0.007275	Brain_Putamen_basal_ganglia	No
ENSG00000164902	PHAX	5	125935960	0.243267	35	6	0.0211336	Brain_Putamen_basal_ganglia	No
ENSG00000171766	GATM	15	45653322	0.243277	41	2	0.058979	Colon_Sigmoid	No
ENSG00000159788	RGS12	4	3294755	0.243279	29	8	0.1273	Pancreas	No
ENSG00000070444	MNT	17	2287354	0.243294	39	5	0.08799	Esophagus_Mucosa	No
ENSG00000197889	MEIG1	10	15001438	0.243299	21	5	0.0268255	Brain_Hypothalamus	No
ENSG00000171757	LRRC34	3	169511216	0.243326	42	3	0.0518626	Breast_Mammary_Tissue	No
ENSG00000164530	PI16	6	36922209	0.243339	44	9	0.0224719	Small_Intestine_Terminal_Ileum	No
ENSG00000007372	PAX6	11	31806340	0.243347	18	1	0.146863	Pancreas	No
ENSG00000196277	GRM7	3	6811688	0.24345	9	6	0.02378	Prostate	No
ENSG00000109189	USP46	4	53457138	0.243504	17	3	0.11717	Stomach	No
ENSG00000129351	ILF3	19	10764937	0.243759	24	2	0.101187	Heart_Atrial_Appendage	No
ENSG00000115956	PLEK	2	68592305	0.243799	35	4	0.0758887	Brain_Cerebellar_Hemisphere	No
ENSG00000148925	BTBD10	11	13409548	0.243821	37	4	0.257	Adrenal_Gland	No
ENSG00000171320	ESCO2	8	27629466	0.243875	21	4	0.02885	Whole_Blood	No
ENSG00000213676	ATF6B	6	32065953	0.243881	45	2	0.0915245	Brain_Cerebellum	No
ENSG00000134504	KCTD1	18	24034874	0.243992	18	11	0.04812	Lung	No
ENSG00000151651	ADAM8	10	135075907	0.244012	42	4	0.0817548	Pancreas	No
ENSG00000163082	SGPP2	2	223289236	0.244033	26	8	0.03489	Esophagus_Gastroesophageal_Junction	No
ENSG00000179833	SERTAD2	2	64858755	0.244084	33	2	0.02767	Brain_Caudate_basal_ganglia	No
ENSG00000143858	SYT2	1	202559724	0.244115	21	5	0.05828	Artery_Coronary	No
ENSG00000120337	TNFSF18	1	173009100	0.244149	35	6	0.06192	Esophagus_Mucosa	No
ENSG00000255474	GAU1	12	4809583	0.244157	18	5	0.1192	Heart_Left_Ventricle	No
ENSG00000204544	MUC21	6	30951495	0.244206	10	3	0.0790049	Brain_Cortex	No
ENSG00000002745	WNT16	7	120965421	0.244294	20	7	0.0146313	Brain_Frontal_Cortex_BA9	No
ENSG00000271761	ENSG00000271761	6	58228887	0.244333	30	4	0.0323586	Brain_Hypothalamus	No
ENSG00000253250	C8orf88	8	91970865	0.244394	43	4	0.0931308	Brain_Cortex	No
ENSG00000052749	RRP12	10	99116115	0.244415	24	4	0.1037	Thyroid	No
ENSG00000143614	GATAD2B	1	153777201	0.244733	41	3	0.07427	Pancreas	No
ENSG00000157680	DGKI	7	137065783	0.244777	37	2	0.01143	Skin_Not_Sun_Exposed_Suprapubic	No
ENSG00000074842	MYDGF	19	4641386	0.244805	43	6	0.0228141	Brain_Anterior_cingulate_cortex_BA24	No
ENSG00000100714	MTHFD1	14	64854749	0.244813	45	2	0.0134301	Brain_Hypothalamus	No
ENSG00000160741	CRTC2	1	153920145	0.244868	42	2	0.123182	Minor_Salivary_Gland	No
ENSG00000101473	ACOT8	20	44470360	0.244897	44	3	0.0515914	Pituitary	No
ENSG00000100227	POLDIP3	22	42979727	0.244981	38	3	0.0414111	Skin_Not_Sun_Exposed_Suprapubic	No
ENSG00000223485	LINC01615	6	169558187	0.245112	25	6	0.202817	Skin_Sun_Exposed_Lower_leg	No
ENSG00000104205	SGK3	8	67624653	0.245129	45	1	0.156908	Whole_Blood	No
ENSG00000204655	MOG	6	29624758	0.245186	24	6	0.073354	Nerve_Tibial	No
ENSG00000181472	ZBTB2	6	151685252	0.245194	26	2	0.078164	Skin_Not_Sun_Exposed_Suprapubic	No
ENSG00000186230	ZNF749	19	57946697	0.245231	45	1	0.142224	Thyroid	No
ENSG00000253288	ENSG00000253288	8	138821687	0.245236	11	3	0.08067	Brain_Cerebellar_Hemisphere	No
ENSG00000259672	ENSG00000259672	15	63391069	0.245243	2	2	0.0953905	Colon_Transverse	No
ENSG00000184305	CCSER1	4	91048686	0.245259	8	4	0.03772	Artery_Aorta	No
ENSG00000267002	ENSG00000267002	17	41316200	0.245372	32	2	0.05693	Vagina	No
ENSG00000174456	C12orf76	12	110465872	0.245404	44	4	0.0242733	Brain_Cortex	No
ENSG00000165355	FBXO33	14	39866873	0.245466	25	5	0.01375	Skin_Not_Sun_Exposed_Suprapubic	No
ENSG00000178951	ZBTB7A	19	4044362	0.245501	29	3	0.2434	Brain_Amygdala	No
ENSG00000242252	BGLAP	1	156211753	0.245518	40	5	0.184849	Skin_Sun_Exposed_Lower_leg	No
ENSG00000066117	SMARCD1	12	50478755	0.245541	45	3	0.07425	Brain_Cerebellum	No
ENSG00000165030	NFIL3	9	94171327	0.245657	14	4	0.1362	Whole_Blood	No
ENSG00000120963	ZNF706	8	102190106	0.245686	29	6	0.05803	Artery_Coronary	No
ENSG00000196652	ZKSCAN5	7	99102274	0.245768	36	4	0.181954	Skin_Not_Sun_Exposed_Suprapubic	No
ENSG00000127903	ZNF835	19	57174020	0.245926	41	4	0.05403	Brain_Anterior_cingulate_cortex_BA24	No
ENSG00000005100	DHX33	17	5344232	0.246091	38	6	0.110434	Brain_Nucleus_accumbens_basal_ganglia	No
ENSG00000242147	LASTR	10	5636954	0.246106	14	5	0.03249	Colon_Transverse	No
ENSG00000254521	SIGLEC12	19	51994611	0.246156	32	2	0.108699	Liver	No
ENSG00000268926	ENSG00000268926	9	98534605	0.246237	23	5	0.0200477	Artery_Tibial	No
ENSG00000215595	C20orf202	20	1184098	0.24627	38	7	0.03624	Brain_Caudate_basal_ganglia	No
ENSG00000272710	ENSG00000272710	3	75589200	0.246281	5	3	0.10295	Brain_Cortex	No
ENSG00000253395	LINC03044	8	102134373	0.246406	20	3	0.0517147	Brain_Substantia_nigra	No
ENSG00000179292	TMEM151A	11	66059341	0.24642	39	3	0.131234	Brain_Cerebellar_Hemisphere	No
ENSG00000230023	LINC02800	1	24526730	0.246486	8	5	0.0224583	Brain_Cerebellar_Hemisphere	No
ENSG00000119977	TCTN3	10	97423158	0.24653	45	5	0.00854568	Brain_Cortex	No
ENSG00000074935	TUBE1	6	112391980	0.246561	38	3	0.0669064	Muscle_Skeletal	No
ENSG00000068912	ERLEC1	2	54014181	0.246592	45	3	0.0662616	Liver	No
ENSG00000275720	ENSG00000275720	17	34990526	0.246612	40	2	0.090467	Brain_Substantia_nigra	No
ENSG00000118058	KMT2A	11	118307205	0.246613	10	5	0.0694932	Colon_Sigmoid	No
ENSG00000038210	PI4K2B	4	25162263	0.246748	43	5	0.0611802	Whole_Blood	No
ENSG00000149926	TLCD3B	16	30035748	0.246757	33	2	0.139729	Brain_Cerebellar_Hemisphere	No
ENSG00000125968	ID1	20	30193086	0.246854	11	1	0.218591	Esophagus_Gastroesophageal_Junction	No
ENSG00000238099	LINC01625	6	139791301	0.246877	6	4	0.1186	Ovary	No
ENSG00000198105	ZNF248	10	38091751	0.246972	44	4	0.1815	Small_Intestine_Terminal_Ileum	No
ENSG00000234891	ENSG00000234891	22	35099117	0.247017	3	2	0.1591	Brain_Hypothalamus	No
ENSG00000260810	ENSG00000260810	14	91724643	0.247241	36	2	0.158862	Breast_Mammary_Tissue	No
ENSG00000250958	LINC00492	5	101917072	0.247284	2	1	0.247284	Brain_Cerebellum	No
ENSG00000179057	IGSF22	11	18725852	0.247335	41	5	0.0582	Adrenal_Gland	No
ENSG00000188010	MORN2	2	39103103	0.247481	43	5	0.0511549	Muscle_Skeletal	No
ENSG00000161179	YDJC	22	21982378	0.247486	43	2	0.0906958	Colon_Transverse	No
ENSG00000184956	MUC6	11	1012821	0.247589	40	5	0.0436638	Brain_Cerebellar_Hemisphere	No
ENSG00000271757	-	11	76103240	0.24769	22	3	0.05673	Artery_Coronary	No
ENSG00000149564	ESAM	11	124622026	0.247756	14	5	0.06998	Skin_Sun_Exposed_Lower_leg	No
ENSG00000158683	PKD1L1	7	47814250	0.247859	38	2	0.09321	Nerve_Tibial	No
ENSG00000170561	IRX2	5	2745959	0.247865	13	6	0.160276	Adipose_Visceral_Omentum	No
ENSG00000100335	MIEF1	22	39895437	0.24799	21	5	0.0250205	Skin_Sun_Exposed_Lower_leg	No
ENSG00000261161	ENSG00000261161	16	86679907	0.247995	4	2	0.09982	Artery_Coronary	No
ENSG00000109685	NSD2	4	1873151	0.24807	18	3	0.110061	Brain_Nucleus_accumbens_basal_ganglia	No
ENSG00000261068	-	6	42059976	0.24809	25	7	0.0396181	Colon_Sigmoid	No
ENSG00000187170	LCE4A	1	152680636	0.248097	2	2	0.1681	Skin_Sun_Exposed_Lower_leg	No
ENSG00000280721	LINC01943	2	87739041	0.248153	18	2	0.122526	Whole_Blood	No
ENSG00000107036	RIC1	9	5629025	0.248269	34	5	0.08882	Nerve_Tibial	No
ENSG00000080839	RBL1	20	35624752	0.248327	45	3	0.005883	Liver	No
ENSG00000130204	TOMM40	19	45393826	0.248328	16	9	0.0338784	Colon_Transverse	No
ENSG00000148123	PLPPR1	9	103790991	0.248346	7	3	0.2392	Small_Intestine_Terminal_Ileum	No
ENSG00000129625	REEP5	5	112212084	0.248365	45	5	0.023322	Brain_Cortex	No
ENSG00000166342	NETO1	18	70409549	0.248377	8	4	0.08333	Stomach	No
ENSG00000250075	ENSG00000250075	4	68283023	0.248382	42	3	0.301197	Small_Intestine_Terminal_Ileum	No
ENSG00000179388	EGR3	8	22545172	0.248434	5	3	0.1176	Artery_Aorta	No
ENSG00000183793	NPIPA5	16	15457516	0.248438	34	6	0.0968382	Lung	No
ENSG00000260475	SLC25A28-DT	10	101380812	0.248438	45	2	0.0867168	Brain_Anterior_cingulate_cortex_BA24	No
ENSG00000236403	ENSG00000236403	9	137828997	0.248496	3	2	0.1252	Brain_Anterior_cingulate_cortex_BA24	No
ENSG00000211448	DIO2	14	80663873	0.248567	39	5	0.01951	Adipose_Visceral_Omentum	No
ENSG00000128714	HOXD13	2	176957619	0.248584	7	2	0.0975358	Muscle_Skeletal	No
ENSG00000260807	CEROX1	16	1025761	0.248692	43	5	0.024645	Ovary	No
ENSG00000206560	ANKRD28	3	15708743	0.248714	45	4	0.0182393	Brain_Cerebellar_Hemisphere	No
ENSG00000120910	PPP3CC	8	22298332	0.248739	43	3	0.04428	Brain_Cerebellar_Hemisphere	No
ENSG00000240891	PLCXD2	3	111393523	0.248802	28	4	0.09629	Artery_Aorta	No
ENSG00000112144	CILK1	6	52866077	0.248805	12	7	0.0801682	Brain_Putamen_basal_ganglia	No
ENSG00000184792	OSBP2	22	31089769	0.248835	21	7	0.06946	Pituitary	No
ENSG00000130653	PNPLA7	9	140354404	0.248974	45	2	0.05481	Vagina	No
ENSG00000007080	CCDC124	19	18043825	0.249031	41	4	0.0339164	Muscle_Skeletal	No
ENSG00000109534	GAR1	4	110736666	0.249061	28	3	0.106	Brain_Putamen_basal_ganglia	No
ENSG00000232710	ENSG00000232710	22	42532442	0.249063	19	3	0.07181	Brain_Amygdala	No
ENSG00000198894	CIPC	14	77564440	0.249077	22	6	0.0708982	Vagina	No
ENSG00000136153	LMO7	13	76194570	0.249086	21	11	0.02028	Heart_Atrial_Appendage	No
ENSG00000172782	FADS6	17	72873428	0.249132	27	3	0.0654986	Brain_Substantia_nigra	No
ENSG00000197928	ZNF677	19	53731577	0.249298	39	6	0.0977793	Skin_Sun_Exposed_Lower_leg	No
ENSG00000054598	FOXC1	6	1610681	0.249336	12	8	0.163073	Heart_Atrial_Appendage	No
ENSG00000162222	TTC9C	11	62495541	0.249523	44	1	0.0862848	Brain_Anterior_cingulate_cortex_BA24	No
ENSG00000174791	RIN1	11	66097713	0.249623	39	2	0.0266695	Skin_Sun_Exposed_Lower_leg	No
ENSG00000196141	SPATS2L	2	201170604	0.24982	45	7	0.0110412	Artery_Tibial	No
ENSG00000135702	CHST5	16	75562433	0.24986	44	5	0.0116703	Esophagus_Mucosa	No
ENSG00000118523	CCN2	6	132269316	0.2499	1	1	0.2499	Heart_Left_Ventricle	No
ENSG00000070761	CFAP20	16	58147496	0.24992	40	3	0.0306204	Pancreas	No
ENSG00000175581	MRPL48	11	73498361	0.250036	44	4	0.0112345	Nerve_Tibial	No
ENSG00000244625	MIATNB	22	27068730	0.250052	44	3	0.0148456	Brain_Spinal_cord_cervical_c-1	No
ENSG00000113504	SLC12A7	5	1050499	0.250126	39	6	0.06671	Heart_Left_Ventricle	No
ENSG00000232243	-	13	19836937	0.250232	1	1	0.250232	Spleen	No
ENSG00000162341	TPCN2	11	68816365	0.250406	38	9	0.0127163	Spleen	No
ENSG00000259182	ENSG00000259182	15	101708735	0.250452	17	4	0.1066	Small_Intestine_Terminal_Ileum	No
ENSG00000155816	FMN2	1	240177648	0.250491	26	13	0.0691331	Artery_Tibial	No
ENSG00000215808	LINC01139	1	238643684	0.250523	42	7	0.0256087	Artery_Coronary	No
ENSG00000230054	TEX53	9	117418584	0.250536	8	2	0.1324	Brain_Cortex	No
ENSG00000145632	PLK2	5	57749809	0.250579	34	4	0.00125689	Thyroid	No
ENSG00000213619	NDUFS3	11	47586888	0.250583	39	4	0.05226	Brain_Cerebellum	No
ENSG00000108061	SHOC2	10	112679301	0.250593	45	5	0.0574113	Spleen	No
ENSG00000272727	LINC02266	4	146256415	0.250782	8	2	0.1028	Brain_Spinal_cord_cervical_c-1	No
ENSG00000124743	KLHL31	6	53512699	0.250843	37	6	0.004885	Breast_Mammary_Tissue	No
ENSG00000148331	ASB6	9	132399171	0.250925	38	6	0.0541638	Colon_Transverse	No
ENSG00000224549	ENSG00000224549	9	22767174	0.250936	18	1	0.120289	Stomach	No
ENSG00000144852	NR1I2	3	119499331	0.25094	23	1	0.1163	Brain_Hypothalamus	No
ENSG00000203809	LIN28B-AS1	6	105384169	0.250946	11	3	0.06516	Brain_Amygdala	No
ENSG00000136816	TOR1B	9	132565432	0.250983	45	4	0.09723	Brain_Amygdala	No
ENSG00000167612	ANKRD33	12	52281744	0.250991	15	5	0.0842029	Whole_Blood	No
ENSG00000262188	LINC01978	17	77893156	0.250995	26	7	0.0192147	Skin_Not_Sun_Exposed_Suprapubic	No
ENSG00000282608	ADORA3	1	112042050	0.251053	18	6	0.05286	Spleen	No
ENSG00000171234	UGT2B7	4	69917081	0.251119	12	2	0.1041	Uterus	No
ENSG00000148834	GSTO1	10	105995114	0.251158	44	4	0.07317	Uterus	No
ENSG00000238004	ENSG00000238004	2	155316369	0.2512	1	1	0.2512	Brain_Cerebellum	No
ENSG00000106588	PSMA2	7	42956460	0.251269	43	4	0.04732	Breast_Mammary_Tissue	No
ENSG00000170469	SPATA24	5	138732252	0.251306	31	2	0.282902	Muscle_Skeletal	No
ENSG00000171943	SRGAP2C	1	121107124	0.251409	5	1	0.147	Esophagus_Mucosa	No
ENSG00000198625	MDM4	1	204485511	0.251435	35	3	0.07155	Brain_Cortex	No
ENSG00000125823	CSTL1	20	23420322	0.251468	3	1	0.205738	Skin_Sun_Exposed_Lower_leg	No
ENSG00000250742	LINC02381	12	54519882	0.251535	42	6	0.0180546	Pancreas	No
ENSG00000244733	ENSG00000244733	10	81420647	0.251736	35	6	0.0511341	Brain_Caudate_basal_ganglia	No
ENSG00000112996	MRPS30	5	44809027	0.25176	35	1	0.238487	Brain_Cortex	No
ENSG00000106328	FSCN3	7	127231463	0.251771	10	3	0.1287	Brain_Frontal_Cortex_BA9	No
ENSG00000227290	LINC01364	1	87819207	0.2518	1	1	0.2518	Brain_Frontal_Cortex_BA9	No
ENSG00000102977	ACD	16	67691415	0.251836	45	2	0.113906	Adipose_Visceral_Omentum	No
ENSG00000084733	RAB10	2	26256976	0.251858	28	2	0.0271427	Skin_Sun_Exposed_Lower_leg	No
ENSG00000227066	ENSG00000227066	1	20480831	0.25193	31	3	0.04952	Liver	No
ENSG00000135521	LTV1	6	144164481	0.251937	10	5	0.01603	Heart_Left_Ventricle	No
ENSG00000233927	RPS28	19	8386042	0.251939	45	1	0.146798	Brain_Anterior_cingulate_cortex_BA24	No
ENSG00000188152	NUTM2G	9	99690592	0.251944	17	3	0.0583429	Brain_Spinal_cord_cervical_c-1	No
ENSG00000162783	IER5	1	181057638	0.25196	30	5	0.0692017	Heart_Atrial_Appendage	No
ENSG00000166401	SERPINB8	18	61637159	0.25206	43	5	0.0126124	Thyroid	No
ENSG00000066926	FECH	18	55215515	0.252114	42	3	0.076383	Esophagus_Gastroesophageal_Junction	No
ENSG00000278910	BANCR	9	71911593	0.252266	2	2	0.1013	Heart_Left_Ventricle	No
ENSG00000156150	ALX3	1	110602616	0.252304	9	2	0.1991	Brain_Frontal_Cortex_BA9	No
ENSG00000164031	DNAJB14	4	100817405	0.252313	44	5	0.06941	Whole_Blood	No
ENSG00000213930	GALT	9	34638130	0.252371	45	3	0.126714	Skin_Not_Sun_Exposed_Suprapubic	No
ENSG00000164600	NEUROD6	7	31377075	0.252433	6	3	0.3482	Brain_Substantia_nigra	No
ENSG00000154889	MPPE1	18	11882621	0.252487	45	3	0.0326993	Small_Intestine_Terminal_Ileum	No
ENSG00000121989	ACVR2A	2	148602086	0.2525	43	2	0.1348	Thyroid	No
ENSG00000167528	ZNF641	12	48733791	0.252544	45	5	0.0365051	Brain_Cortex	No
ENSG00000205356	TECPR1	7	97843936	0.252561	38	7	0.0278933	Brain_Cortex	No
ENSG00000261594	TPBGL	11	74951950	0.252563	40	1	0.0553327	Brain_Anterior_cingulate_cortex_BA24	No
ENSG00000172568	FNDC9	5	156768608	0.252695	30	6	0.03821	Brain_Hypothalamus	No
ENSG00000130158	DOCK6	19	11309971	0.252756	41	4	0.105126	Artery_Tibial	No
ENSG00000105329	TGFB1	19	41807492	0.252846	44	4	0.0793	Brain_Spinal_cord_cervical_c-1	No
ENSG00000236908	LINC02827	12	3427884	0.252933	29	6	0.06169	Nerve_Tibial	No
ENSG00000073350	LLGL2	17	73521161	0.25297	43	6	0.00232266	Skin_Sun_Exposed_Lower_leg	No
ENSG00000273972	ENSG00000273972	15	45994837	0.253124	30	1	0.0214471	Adrenal_Gland	No
ENSG00000243089	ENSG00000243089	3	99226031	0.253128	1	1	0.253128	Thyroid	No
ENSG00000171219	CDC42BPG	11	64590859	0.253152	45	4	0.0400895	Colon_Sigmoid	No
ENSG00000181374	CCL13	17	32683471	0.253165	20	3	0.1115	Thyroid	No
ENSG00000175329	ISX	22	35462129	0.2532	1	1	0.2532	Colon_Transverse	No
ENSG00000117000	RLF	1	40627045	0.253273	6	1	0.253273	Esophagus_Gastroesophageal_Junction	No
ENSG00000253701	-	14	106170301	0.253478	6	3	0.269295	Colon_Transverse	No
ENSG00000119772	DNMT3A	2	25455845	0.253525	41	1	0.0467296	Brain_Nucleus_accumbens_basal_ganglia	No
ENSG00000160838	LRRC71	1	156890442	0.253625	43	3	0.1241	Brain_Nucleus_accumbens_basal_ganglia	No
ENSG00000100219	XBP1	22	29190543	0.253654	45	4	0.0242513	Uterus	No
ENSG00000147862	NFIB	9	14081842	0.253696	28	8	0.130473	Adipose_Subcutaneous	No
ENSG00000134531	EMP1	12	13349650	0.253757	27	8	0.0980136	Uterus	No
ENSG00000169519	METTL15	11	28129795	0.253769	45	3	0.0458278	Muscle_Skeletal	No
ENSG00000182022	CHST15	10	125767184	0.253852	32	6	0.017931	Nerve_Tibial	No
ENSG00000196878	LAMB3	1	209788215	0.253871	18	10	0.102904	Skin_Sun_Exposed_Lower_leg	No
ENSG00000174326	SLC16A11	17	6944949	0.253944	33	5	0.0424862	Artery_Tibial	No
ENSG00000186529	CYP4F3	19	15751707	0.253999	39	3	0.04667	Breast_Mammary_Tissue	No
ENSG00000141086	CTRL	16	67961543	0.254095	13	3	0.153948	Heart_Left_Ventricle	No
ENSG00000278385	ENSG00000278385	12	48298904	0.254186	17	4	0.05544	Brain_Cerebellum	No
ENSG00000266173	STRADA	17	61780192	0.254226	45	3	0.0807154	Brain_Cortex	No
ENSG00000180061	TMEM150B	19	55824169	0.254274	26	5	0.107463	Brain_Cerebellar_Hemisphere	No
ENSG00000036054	TBC1D23	3	99979844	0.254298	39	3	0.0683235	Pituitary	No
ENSG00000232903	LINC01166	10	134757471	0.254302	40	7	0.0234575	Esophagus_Mucosa	No
ENSG00000118804	STBD1	4	77172886	0.254409	43	4	0.05929	Brain_Spinal_cord_cervical_c-1	No
ENSG00000154127	UBASH3B	11	122526383	0.254454	37	3	0.0492035	Brain_Anterior_cingulate_cortex_BA24	No
ENSG00000228463	ENSG00000228463	1	227615	0.254455	14	1	0.254455	Brain_Cerebellar_Hemisphere	No
ENSG00000253959	LINC01863	5	173069522	0.254498	6	2	0.0910202	Pituitary	No
ENSG00000261326	LINC01355	1	23607802	0.2545	5	1	0.2545	Stomach	No
ENSG00000173588	CEP83	12	94700225	0.254563	42	3	0.104	Breast_Mammary_Tissue	No
ENSG00000275052	PPP4R3B	2	55774427	0.254606	45	4	0.0582324	Brain_Amygdala	No
ENSG00000101180	HRH3	20	60790026	0.254806	4	4	0.124773	Brain_Cerebellar_Hemisphere	No
ENSG00000267073	ENSG00000267073	19	1748055	0.254884	1	1	0.254884	Stomach	No
ENSG00000090339	ICAM1	19	10381511	0.254925	7	4	0.1258	Colon_Transverse	No
ENSG00000138175	ARL3	10	104433488	0.25494	28	3	0.007688	Muscle_Skeletal	No
ENSG00000164118	CEP44	4	175204828	0.254948	44	3	0.0720617	Thyroid	No
ENSG00000132424	PNISR	6	99845927	0.25498	35	2	0.0176175	Colon_Sigmoid	No
ENSG00000186908	ZDHHC17	12	77157368	0.255091	36	5	0.108052	Esophagus_Gastroesophageal_Junction	No
ENSG00000158163	DZIP1L	3	137780832	0.25513	42	3	0.0259423	Heart_Atrial_Appendage	No
ENSG00000113810	SMC4	3	160117062	0.255274	43	3	0.0265785	Colon_Transverse	No
ENSG00000198216	CACNA1E	1	181382238	0.255301	22	4	0.1473	Esophagus_Muscularis	No
ENSG00000139644	TMBIM6	12	50101508	0.255364	43	3	0.0597202	Skin_Sun_Exposed_Lower_leg	No
ENSG00000272218	ENSG00000272218	4	187813706	0.255393	5	4	0.0619596	Artery_Coronary	No
ENSG00000152078	TLCD4	1	95582894	0.255394	22	8	0.1011	Colon_Sigmoid	No
ENSG00000198010	DLGAP2	8	1449532	0.255414	6	6	0.187418	Thyroid	No
ENSG00000122674	CCZ1	7	5938356	0.255536	45	3	0.151444	Brain_Nucleus_accumbens_basal_ganglia	No
ENSG00000104897	SF3A2	19	2236520	0.255584	17	7	0.0757975	Artery_Aorta	No
ENSG00000258526	ENSG00000258526	14	39944044	0.255647	3	3	0.07066	Thyroid	No
ENSG00000161999	JMJD8	16	731671	0.255667	42	2	0.00273009	Esophagus_Muscularis	No
ENSG00000164684	ZNF704	8	81540686	0.255705	44	2	0.053661	Brain_Amygdala	No
ENSG00000105641	SLC5A5	19	17982782	0.255718	17	7	0.0210295	Prostate	No
ENSG00000132254	ARFIP2	11	6496910	0.255845	39	2	0.116265	Brain_Hippocampus	No
ENSG00000073060	SCARB1	12	125261402	0.255879	40	8	0.0107651	Heart_Left_Ventricle	No
ENSG00000213995	NAXD	13	111267881	0.255924	44	4	0.00742999	Esophagus_Muscularis	No
ENSG00000115165	CYTIP	2	158271131	0.255926	31	3	0.2144	Nerve_Tibial	No
ENSG00000110628	SLC22A18	11	2920951	0.256098	42	4	0.0525056	Artery_Tibial	No
ENSG00000124785	NRN1	6	5998232	0.25631	39	7	0.0299	Brain_Hippocampus	No
ENSG00000280670	CCDC163	1	45959537	0.256442	44	1	0.207	Adipose_Subcutaneous	No
ENSG00000226426	ENSG00000226426	10	65796105	0.256755	7	4	0.2261	Brain_Hippocampus	No
ENSG00000077063	CTTNBP2	7	117350705	0.256813	40	7	0.0117697	Brain_Amygdala	No
ENSG00000119699	TGFB3	14	76424442	0.256849	41	4	0.0460841	Brain_Nucleus_accumbens_basal_ganglia	No
ENSG00000180357	ZNF609	15	64752941	0.256881	41	4	0.0377508	Heart_Left_Ventricle	No
ENSG00000169016	E2F6	2	11584501	0.256895	34	4	0.065414	Skin_Sun_Exposed_Lower_leg	No
ENSG00000149300	C11orf52	11	111788756	0.256903	37	5	0.0257461	Breast_Mammary_Tissue	No
ENSG00000179912	R3HDM2	12	57643392	0.256957	41	4	0.105006	Thyroid	No
ENSG00000134827	TCN1	11	59620273	0.256995	25	3	0.0557	Adrenal_Gland	No
ENSG00000120262	CCDC170	6	151815165	0.257052	42	9	0.0286752	Artery_Aorta	No
ENSG00000129194	SOX15	17	7491496	0.257158	24	4	0.09312	Brain_Hypothalamus	No
ENSG00000048405	ZNF800	7	126986844	0.257219	37	5	0.0599756	Artery_Aorta	No
ENSG00000107807	TLX1	10	102889257	0.25726	3	2	0.104691	Liver	No
ENSG00000214756	CSKMT	11	62432781	0.257261	36	1	0.2475	Artery_Coronary	No
ENSG00000090581	GNPTG	16	1401924	0.257262	41	6	0.0629803	Lung	No
ENSG00000178719	GRINA	8	145064226	0.257281	24	3	0.0793858	Skin_Sun_Exposed_Lower_leg	No
ENSG00000090013	BLVRB	19	40953696	0.257315	43	4	0.1654	Spleen	No
ENSG00000111405	ENDOU	12	48103517	0.257384	40	6	0.0313	Adipose_Subcutaneous	No
ENSG00000100889	PCK2	14	24563262	0.257388	42	4	0.0220366	Spleen	No
ENSG00000123143	PKN1	19	14543865	0.257559	12	3	0.0756638	Brain_Caudate_basal_ganglia	No
ENSG00000158089	GALNT14	2	31133333	0.257638	38	9	0.0245077	Esophagus_Mucosa	No
ENSG00000167363	FN3K	17	80693451	0.257819	41	4	0.0115414	Esophagus_Mucosa	No
ENSG00000111199	TRPV4	12	110220890	0.257878	39	4	0.05024	Brain_Amygdala	No
ENSG00000124102	PI3	20	43803517	0.257934	14	2	0.2011	Lung	No
ENSG00000143575	HAX1	1	154244987	0.257946	45	1	0.22596	Lung	No
ENSG00000111262	KCNA1	12	5019071	0.257991	29	3	0.0531045	Pituitary	No
ENSG00000114115	RBP1	3	139236276	0.258015	45	4	0.197652	Skin_Not_Sun_Exposed_Suprapubic	No
ENSG00000164949	GEM	8	95261481	0.258028	45	5	0.0159575	Artery_Tibial	No
ENSG00000179698	WDR97	8	145162629	0.25807	42	2	0.048273	Ovary	No
ENSG00000114315	HES1	3	193853934	0.258092	5	5	0.07796	Pancreas	No
ENSG00000179314	WSCD1	17	5675554	0.258145	22	12	0.06896	Nerve_Tibial	No
ENSG00000064651	SLC12A2	5	127419458	0.258224	14	6	0.1397	Pancreas	No
ENSG00000185627	PSMD13	11	236546	0.258265	44	1	0.112429	Artery_Coronary	No
ENSG00000101265	RASSF2	20	4760669	0.258337	39	10	0.0380697	Artery_Tibial	No
ENSG00000065150	IPO5	13	98605912	0.258341	8	4	0.098019	Brain_Putamen_basal_ganglia	No
ENSG00000157869	RAB28	4	13362978	0.258366	11	5	0.2428	Lung	No
ENSG00000229647	MYOSLID	2	208104374	0.258486	9	4	0.0357661	Prostate	No
ENSG00000110092	CCND1	11	69455855	0.258486	35	4	0.0584624	Adipose_Subcutaneous	No
ENSG00000183114	FAM43B	1	20878932	0.25865	41	4	0.0351935	Esophagus_Gastroesophageal_Junction	No
ENSG00000214029	ZNF891	12	133694740	0.258729	44	4	0.037	Esophagus_Muscularis	No
ENSG00000111837	MAK	6	10762956	0.258767	43	5	0.0570032	Uterus	No
ENSG00000087884	AAMDC	11	77532155	0.258783	44	3	0.0261043	Brain_Frontal_Cortex_BA9	No
ENSG00000121454	LHX4	1	180199421	0.258795	29	6	0.06223	Breast_Mammary_Tissue	No
ENSG00000134864	GGACT	13	101183810	0.258817	44	1	0.178389	Thyroid	No
ENSG00000083838	ZNF446	19	58985384	0.258932	42	4	0.0261165	Esophagus_Mucosa	No
ENSG00000168904	LRRC28	15	99791567	0.258935	44	4	0.1122	Breast_Mammary_Tissue	No
ENSG00000227017	ENSG00000227017	7	30216003	0.259066	21	3	0.197073	Skin_Sun_Exposed_Lower_leg	No
ENSG00000204583	LRCOL1	12	133179736	0.2591	39	6	0.0288693	Brain_Substantia_nigra	No
ENSG00000110888	CAPRIN2	12	30862486	0.259174	45	4	0.0305507	Spleen	No
ENSG00000146707	POMZP3	7	76239303	0.259261	41	2	0.124923	Brain_Amygdala	No
ENSG00000034533	ASTE1	3	130732719	0.259262	45	1	0.1707	Pancreas	No
ENSG00000185198	PRSS57	19	685521	0.259272	10	3	0.06603	Spleen	No
ENSG00000241220	LINC03109	3	153074896	0.259355	2	2	0.1062	Adipose_Subcutaneous	No
ENSG00000275613	ENSG00000275613	17	35078753	0.259361	6	4	0.0270091	Brain_Cerebellum	No
ENSG00000179954	SSC5D	19	55999771	0.25949	42	4	0.144711	Brain_Hypothalamus	No
ENSG00000105492	SIGLEC6	19	52022779	0.259507	13	4	0.141	Esophagus_Gastroesophageal_Junction	No
ENSG00000177272	KCNA3	1	111214310	0.259512	22	6	0.06958	Spleen	No
ENSG00000172215	CXCR6	3	45982425	0.259518	34	4	0.04867	Artery_Aorta	No
ENSG00000109674	NEIL3	4	178230990	0.259563	8	4	0.1382	Skin_Not_Sun_Exposed_Suprapubic	No
ENSG00000156976	EIF4A2	3	186500994	0.259624	40	5	0.147857	Brain_Spinal_cord_cervical_c-1	No
ENSG00000230989	HSBP1	16	83841448	0.25969	30	6	0.1787	Spleen	No
ENSG00000179841	AKAP5	14	64932217	0.25972	14	4	0.02031	Spleen	No
ENSG00000103264	FBXO31	16	87360593	0.259758	40	5	0.02244	Breast_Mammary_Tissue	No
ENSG00000142765	SYTL1	1	27668513	0.259773	44	4	0.047403	Brain_Caudate_basal_ganglia	No
ENSG00000198754	OXCT2	1	40235195	0.259804	25	8	0.09536	Brain_Amygdala	No
ENSG00000182179	UBA7	3	49842640	0.259811	13	4	0.01108	Artery_Coronary	No
ENSG00000267194	-	17	67547499	0.25995	39	7	0.0437992	Brain_Hypothalamus	No
ENSG00000268555	ENSG00000268555	19	21753624	0.260035	45	3	0.0048483	Brain_Hypothalamus	No
ENSG00000169021	UQCRFS1	19	29698173	0.260035	34	2	0.0865374	Pancreas	No
ENSG00000138698	RAP1GDS1	4	99182535	0.260073	43	2	0.126839	Brain_Spinal_cord_cervical_c-1	No
ENSG00000147588	PMP2	8	82352561	0.260148	15	2	0.12	Skin_Sun_Exposed_Lower_leg	No
ENSG00000166734	GOLM2	15	44580927	0.260157	23	2	0.0975097	Artery_Aorta	No
ENSG00000241635	UGT1A1	2	234526291	0.260268	11	3	0.122464	Prostate	No
ENSG00000089250	NOS1	12	117645947	0.260348	26	5	0.0517142	Muscle_Skeletal	No
ENSG00000122550	KLHL7	7	23145353	0.26041	45	4	0.0378931	Brain_Hypothalamus	No
ENSG00000168071	CCDC88B	11	64107695	0.260452	45	4	0.00454392	Muscle_Skeletal	No
ENSG00000007923	DNAJC11	1	6694228	0.260497	30	3	0.04979	Artery_Aorta	No
ENSG00000171551	ECEL1	2	233344537	0.260612	26	3	0.073988	Adipose_Visceral_Omentum	No
ENSG00000068745	IP6K2	3	48725436	0.260756	45	4	0.067835	Artery_Coronary	No
ENSG00000104081	BMF	15	40380091	0.260789	29	5	0.179446	Adrenal_Gland	No
ENSG00000165424	ZCCHC24	10	81142081	0.260816	17	9	0.00599257	Esophagus_Muscularis	No
ENSG00000023734	STRAP	12	16035325	0.260918	7	2	0.1044	Colon_Transverse	No
ENSG00000235830	SRGAP3-AS4	3	9298443	0.260963	7	6	0.2055	Brain_Amygdala	No
ENSG00000169359	SLC33A1	3	155538813	0.261291	38	4	0.0170151	Adrenal_Gland	No
ENSG00000175395	ZNF25	10	38238500	0.261311	45	4	0.195076	Brain_Substantia_nigra	No
ENSG00000265091	ENSG00000265091	18	5232875	0.261317	2	1	0.261317	Brain_Cerebellar_Hemisphere	No
ENSG00000164828	SUN1	7	855528	0.261386	25	5	0.0618439	Brain_Cerebellum	No
ENSG00000254550	OMP	11	76813886	0.261437	3	2	0.394154	Esophagus_Mucosa	No
ENSG00000170266	GLB1	3	33038100	0.261501	38	6	0.230436	Brain_Cerebellum	No
ENSG00000154310	TNIK	3	170779128	0.261593	28	11	0.06896	Vagina	No
ENSG00000143319	ISG20L2	1	156691683	0.261627	41	6	0.08906	Colon_Sigmoid	No
ENSG00000102879	CORO1A	16	30194148	0.261694	41	2	0.1097	Brain_Amygdala	No
ENSG00000170323	FABP4	8	82390654	0.261716	26	3	0.08392	Lung	No
ENSG00000249241	LINC02265	4	40318502	0.261914	13	3	0.106734	Brain_Cortex	No
ENSG00000165462	PHOX2A	11	71950121	0.262	1	1	0.262	Adrenal_Gland	No
ENSG00000273030	-	10	102172691	0.262058	27	1	0.152292	Brain_Cerebellar_Hemisphere	No
ENSG00000224310	LINC01567	16	24672743	0.262155	10	2	0.141235	Brain_Caudate_basal_ganglia	No
ENSG00000108592	FTSJ3	17	61896793	0.262232	43	2	0.098	Minor_Salivary_Gland	No
ENSG00000163428	LRRC58	3	120043356	0.262238	42	4	0.1761	Colon_Sigmoid	No
ENSG00000106541	AGR2	7	16831435	0.262241	24	4	0.1277	Brain_Cerebellar_Hemisphere	No
ENSG00000137414	FAM8A1	6	17600586	0.262254	42	2	0.1747	Brain_Putamen_basal_ganglia	No
ENSG00000146067	FAM193B	5	176946789	0.262286	39	2	0.211481	Prostate	No
ENSG00000260360	ENSG00000260360	1	179922319	0.262316	45	2	0.0931477	Brain_Hypothalamus	No
ENSG00000129911	KLF16	19	1852399	0.262405	17	7	0.01422	Pituitary	No
ENSG00000115241	PPM1G	2	27604061	0.262418	30	1	0.1889	Brain_Nucleus_accumbens_basal_ganglia	No
ENSG00000115602	IL1RL1	2	102927962	0.262441	32	3	0.0164169	Whole_Blood	No
ENSG00000179979	-	4	1385340	0.262444	45	2	0.179962	Whole_Blood	No
ENSG00000162039	MEIOB	16	1883984	0.262454	31	2	0.032798	Brain_Substantia_nigra	No
ENSG00000266402	SNHG25	17	62223330	0.262504	23	5	0.0647005	Brain_Caudate_basal_ganglia	No
ENSG00000007255	TRAPPC6A	19	45666186	0.262585	44	3	0.119195	Thyroid	No
ENSG00000243910	TUBA4B	2	220117965	0.262603	5	3	0.06135	Thyroid	No
ENSG00000274290	H2BC6	6	26172286	0.262625	27	2	0.1197	Brain_Cortex	No
ENSG00000197253	TPSB2	16	1277272	0.262633	37	3	0.00930083	Brain_Hypothalamus	No
ENSG00000282965	-	18	49815	0.26266	1	1	0.26266	Pituitary	No
ENSG00000104872	PIH1D1	19	49949555	0.262662	38	3	0.126309	Brain_Cerebellum	No
ENSG00000073417	PDE8A	15	85523671	0.262746	44	6	0.0529243	Brain_Cortex	No
ENSG00000266877	ENSG00000266877	17	29910181	0.262766	1	1	0.262766	Adipose_Visceral_Omentum	No
ENSG00000180871	CXCR2	2	218990012	0.262791	30	1	0.1816	Heart_Left_Ventricle	No
ENSG00000099139	PCSK5	9	78505560	0.262808	15	4	0.074323	Whole_Blood	No
ENSG00000168038	ULK4	3	41288090	0.262828	45	2	0.4158	Adipose_Visceral_Omentum	No
ENSG00000111328	CDK2AP1	12	123745528	0.262828	42	3	0.09402	Muscle_Skeletal	No
ENSG00000272795	GAR1-DT	4	110736203	0.2629	5	1	0.2629	Colon_Transverse	No
ENSG00000174145	NWD2	4	37245842	0.262907	23	5	0.1546	Skin_Sun_Exposed_Lower_leg	No
ENSG00000169105	CHST14	15	40763160	0.262924	30	3	0.2123	Brain_Anterior_cingulate_cortex_BA24	No
ENSG00000183569	SERHL2	22	42949623	0.262931	44	7	0.04497	Brain_Anterior_cingulate_cortex_BA24	No
ENSG00000103355	PRSS33	16	2833954	0.262957	5	2	0.595735	Brain_Amygdala	No
ENSG00000125498	KIR2DL1	19	55281263	0.262982	7	4	0.281825	Liver	No
ENSG00000224260	ENSG00000224260	1	209701800	0.263065	5	2	0.488074	Skin_Not_Sun_Exposed_Suprapubic	No
ENSG00000164877	MICALL2	7	1468101	0.263068	28	7	0.07215	Adipose_Visceral_Omentum	No
ENSG00000163637	PRICKLE2	3	64079543	0.263127	30	8	0.03077	Skin_Not_Sun_Exposed_Suprapubic	No
ENSG00000189419	SPATA41	15	100884662	0.263163	45	8	0.05894	Esophagus_Mucosa	No
ENSG00000166167	BTRC	10	103113820	0.263169	36	3	0.0212223	Stomach	No
ENSG00000165338	HECTD2	10	93170096	0.26317	14	7	0.032573	Minor_Salivary_Gland	No
ENSG00000105993	DNAJB6	7	157128075	0.263204	44	7	0.0238223	Brain_Cerebellar_Hemisphere	No
ENSG00000134900	TPP2	13	103249353	0.263326	37	4	0.012323	Heart_Atrial_Appendage	No
ENSG00000112559	MDFI	6	41604620	0.263468	23	4	0.03778	Thyroid	No
ENSG00000281560	LSINCT5	5	2712704	0.263494	8	2	0.1184	Breast_Mammary_Tissue	No
ENSG00000079974	RABL2B	22	51205929	0.263642	44	2	0.178676	Esophagus_Mucosa	No
ENSG00000269994	LINC02893	9	89623370	0.26367	30	4	0.0723413	Lung	No
ENSG00000197442	MAP3K5	6	136878185	0.263703	37	4	0.01835	Artery_Tibial	No
ENSG00000197037	ZSCAN25	7	99214569	0.263804	43	1	0.2613	Artery_Aorta	No
ENSG00000225982	ENSG00000225982	1	182055686	0.263804	2	2	0.1204	Brain_Caudate_basal_ganglia	No
ENSG00000188677	PARVB	22	44395091	0.263807	41	5	0.109029	Brain_Caudate_basal_ganglia	No
ENSG00000274341	ENSG00000274341	17	30735031	0.263966	44	3	0.0646214	Artery_Coronary	No
ENSG00000104415	CCN4	8	134203282	0.264003	36	9	0.08011	Thyroid	No
ENSG00000103196	CRISPLD2	16	84853590	0.264093	31	10	0.0236765	Adipose_Subcutaneous	No
ENSG00000215277	RNF212B	14	23654525	0.2641	1	1	0.2641	Thyroid	No
ENSG00000146909	NOM1	7	156742417	0.264103	38	5	0.0438765	Brain_Substantia_nigra	No
ENSG00000183128	CALHM3	10	105232561	0.264118	19	4	0.04448	Artery_Coronary	No
ENSG00000104760	FGL1	8	17721889	0.264169	39	6	0.03174	Colon_Sigmoid	No
ENSG00000276408	ENSG00000276408	16	75590289	0.264177	24	2	0.135198	Pituitary	No
ENSG00000160796	NBEAL2	3	47021173	0.264248	44	2	0.138098	Adipose_Subcutaneous	No
ENSG00000180822	PSMG4	6	3231637	0.264265	36	4	0.191	Adipose_Visceral_Omentum	No
ENSG00000086827	ZW10	11	113603909	0.264312	44	2	0.1051	Adipose_Subcutaneous	No
ENSG00000258777	-	14	62147759	0.2644	1	1	0.2644	Brain_Frontal_Cortex_BA9	No
ENSG00000175899	A2M	12	9220260	0.264418	42	2	0.05762	Liver	No
ENSG00000104408	EIF3E	8	109213445	0.264441	30	4	0.05247	Brain_Putamen_basal_ganglia	No
ENSG00000253988	ENSG00000253988	8	139075511	0.264455	11	4	0.374229	Small_Intestine_Terminal_Ileum	No
ENSG00000167565	SERTAD3	19	40946751	0.264464	36	3	0.04251	Spleen	No
ENSG00000140455	USP3	15	63796793	0.264702	29	4	0.02377	Brain_Putamen_basal_ganglia	No
ENSG00000064933	PMS1	2	190649107	0.264721	45	2	0.0631038	Artery_Aorta	No
ENSG00000197496	SLC2A10	20	45338126	0.264756	44	5	0.05258	Brain_Putamen_basal_ganglia	No
ENSG00000229618	ENSG00000229618	7	13141016	0.26476	4	3	0.09558	Brain_Frontal_Cortex_BA9	No
ENSG00000104957	YJU2B	19	13842574	0.264788	42	4	0.1153	Adipose_Visceral_Omentum	No
ENSG00000135211	TMEM60	7	77423045	0.264816	29	2	0.160498	Lung	No
ENSG00000235621	LINC00494	20	46988693	0.264838	15	2	0.1158	Spleen	No
ENSG00000188822	CNR2	1	24197016	0.264844	5	5	0.169516	Colon_Transverse	No
ENSG00000224715	ENSG00000224715	22	47741319	0.264853	4	4	0.02589	Minor_Salivary_Gland	No
ENSG00000235357	LINC01621	6	80513300	0.264895	9	4	0.0637416	Skin_Not_Sun_Exposed_Suprapubic	No
ENSG00000134812	CBLIF	11	59596741	0.2649	1	1	0.2649	Whole_Blood	No
ENSG00000198342	ZNF442	19	12460185	0.264906	9	5	0.0851113	Whole_Blood	No
ENSG00000114942	EEF1B2	2	207024309	0.264925	19	1	0.13718	Breast_Mammary_Tissue	No
ENSG00000187980	PLA2G2C	1	20487746	0.264939	18	5	0.07871	Brain_Cerebellum	No
ENSG00000269067	ZNF728	19	23158270	0.264941	41	3	0.04608	Esophagus_Muscularis	No
ENSG00000008130	NADK	1	1682671	0.264951	41	7	0.0484451	Prostate	No
ENSG00000227051	C14orf132	14	96505661	0.26496	35	7	0.0692689	Whole_Blood	No
ENSG00000213714	FAM209B	20	55108302	0.264963	26	3	0.0374695	Adipose_Subcutaneous	No
ENSG00000166347	CYB5A	18	71920530	0.264982	28	4	0.143386	Brain_Cerebellar_Hemisphere	No
ENSG00000168538	TRAPPC11	4	184580420	0.265053	30	7	0.07379	Liver	No
ENSG00000137766	UNC13C	15	54305101	0.26511	24	10	0.0136469	Artery_Tibial	No
ENSG00000225807	ENSG00000225807	7	100107340	0.265146	2	2	0.1583	Brain_Nucleus_accumbens_basal_ganglia	No
ENSG00000151687	ANKAR	2	190539016	0.2652	31	4	0.103355	Pituitary	No
ENSG00000177414	UBE2U	1	64669310	0.265205	9	3	0.0760928	Stomach	No
ENSG00000155189	AGPAT5	8	6565878	0.265243	41	7	0.0980858	Heart_Atrial_Appendage	No
ENSG00000116661	FBXO2	1	11708424	0.265276	39	5	0.0832055	Brain_Cortex	No
ENSG00000231476	ENSG00000231476	7	1660290	0.265315	1	1	0.265315	Ovary	No
ENSG00000175591	P2RY2	11	72929343	0.265345	42	7	0.0163131	Heart_Left_Ventricle	No
ENSG00000108179	PPIF	10	81107225	0.265349	27	5	0.09906	Esophagus_Mucosa	No
ENSG00000133872	SARAF	8	29920528	0.265374	43	3	0.07072	Liver	No
ENSG00000171428	NAT1	8	18027986	0.265388	18	7	0.07996	Adipose_Subcutaneous	No
ENSG00000270750	-	4	153241696	0.265435	8	4	0.119572	Brain_Substantia_nigra	No
ENSG00000197548	ATG7	3	11313995	0.265486	44	4	0.0816829	Pituitary	No
ENSG00000133985	TTC9	14	71108504	0.265499	42	5	0.02734	Ovary	No
ENSG00000177570	SAMD12	8	119201698	0.265584	40	5	0.099045	Heart_Atrial_Appendage	No
ENSG00000099821	POLRMT	19	617223	0.265636	40	8	0.0138384	Breast_Mammary_Tissue	No
ENSG00000112303	VNN2	6	133065009	0.265661	35	4	0.0194694	Spleen	No
ENSG00000168395	ING5	2	242641450	0.265705	39	3	0.014838	Thyroid	No
ENSG00000075945	KIFAP3	1	169890467	0.265844	28	8	0.03238	Brain_Caudate_basal_ganglia	No
ENSG00000116717	GADD45A	1	68150744	0.265856	34	5	0.02708	Breast_Mammary_Tissue	No
ENSG00000134030	CTIF	18	46065417	0.265866	28	8	0.01288	Heart_Atrial_Appendage	No
ENSG00000143632	ACTA1	1	229566992	0.265934	31	4	0.101458	Nerve_Tibial	No
ENSG00000141748	ARL5C	17	37313147	0.265951	2	2	0.1279	Brain_Putamen_basal_ganglia	No
ENSG00000213420	GPC2	7	99767229	0.265966	40	6	0.02148	Brain_Nucleus_accumbens_basal_ganglia	No
ENSG00000151151	IPMK	10	59951278	0.266066	42	6	0.0349443	Skin_Sun_Exposed_Lower_leg	No
ENSG00000161281	COX7A1	19	36641824	0.266126	44	5	0.04409	Whole_Blood	No
ENSG00000224950	ENSG00000224950	1	117035645	0.266143	45	2	0.170265	Vagina	No
ENSG00000049883	PTCD2	5	71616194	0.266173	4	3	0.108614	Thyroid	No
ENSG00000231252	ENSG00000231252	1	61125303	0.26623	9	5	0.06855	Small_Intestine_Terminal_Ileum	No
ENSG00000082293	COL19A1	6	70576463	0.266252	29	5	0.0306018	Brain_Nucleus_accumbens_basal_ganglia	No
ENSG00000125652	ALKBH7	19	6372444	0.266427	43	3	0.056556	Lung	No
ENSG00000145708	CRHBP	5	76248538	0.266487	43	6	0.03664	Spleen	No
ENSG00000167705	RILP	17	1549444	0.266528	9	6	0.0540943	Colon_Sigmoid	No
ENSG00000235659	ENSG00000235659	9	45001907	0.266628	1	1	0.266628	Esophagus_Muscularis	No
ENSG00000105186	ANKRD27	19	33087913	0.266641	44	2	0.0671665	Brain_Amygdala	No
ENSG00000236231	ENSG00000236231	2	177389607	0.2667	1	1	0.2667	Esophagus_Mucosa	No
ENSG00000124177	CHD6	20	40030741	0.266733	39	6	0.0810056	Spleen	No
ENSG00000127483	HP1BP3	1	21069154	0.26685	21	3	0.0922837	Artery_Coronary	No
ENSG00000129566	TEP1	14	20833826	0.266865	44	4	0.14599	Brain_Spinal_cord_cervical_c-1	No
ENSG00000260704	LINC00543	13	28527663	0.266944	16	4	0.171865	Spleen	No
ENSG00000100281	HMGXB4	22	35653445	0.266969	39	2	0.1495	Brain_Frontal_Cortex_BA9	No
ENSG00000235358	SCMH1-DT	1	41708045	0.267039	37	2	0.06665	Brain_Cortex	No
ENSG00000197471	SPN	16	29674300	0.267071	32	2	0.0383831	Brain_Caudate_basal_ganglia	No
ENSG00000133466	C1QTNF6	22	37576207	0.267172	44	3	0.06465	Brain_Substantia_nigra	No
ENSG00000233858	LINC02599	8	49502961	0.267216	19	2	0.20035	Skin_Sun_Exposed_Lower_leg	No
ENSG00000131373	HACL1	3	15602211	0.267266	44	5	0.0411888	Small_Intestine_Terminal_Ileum	No
ENSG00000196865	NHLRC2	10	115614420	0.267366	45	4	0.0697049	Brain_Nucleus_accumbens_basal_ganglia	No
ENSG00000188897	ENSG00000188897	16	11453702	0.267496	35	10	0.0221991	Lung	No
ENSG00000151240	DIP2C	10	320130	0.267606	19	4	0.06209	Adrenal_Gland	No
ENSG00000100842	EFS	14	23825611	0.267674	30	3	0.05348	Skin_Sun_Exposed_Lower_leg	No
ENSG00000219159	ENSG00000219159	2	241625751	0.26774	7	3	0.07566	Thyroid	No
ENSG00000227958	ENSG00000227958	9	138096568	0.267805	2	2	0.1361	Brain_Anterior_cingulate_cortex_BA24	No
ENSG00000171044	XKR6	8	10753555	0.26782	11	4	0.02236	Spleen	No
ENSG00000176919	C8G	9	139839698	0.267855	43	5	0.0258281	Ovary	No
ENSG00000124721	DNAH8	6	38683117	0.267888	4	4	0.202	Skin_Sun_Exposed_Lower_leg	No
ENSG00000164182	NDUFAF2	5	60240956	0.267966	45	3	0.09471	Brain_Cerebellar_Hemisphere	No
ENSG00000262585	LINC01979	17	77889051	0.268014	23	5	0.0152202	Brain_Caudate_basal_ganglia	No
ENSG00000133110	POSTN	13	38136720	0.268017	18	7	0.05108	Brain_Cortex	No
ENSG00000198183	BPIFA1	20	31823801	0.268147	3	2	0.118948	Minor_Salivary_Gland	No
ENSG00000267339	LINC00906	19	29456038	0.268276	13	2	0.148	Brain_Nucleus_accumbens_basal_ganglia	No
ENSG00000180592	SKIDA1	10	21802407	0.268287	43	2	0.1213	Adipose_Subcutaneous	No
ENSG00000221909	FAM200A	7	99143931	0.26847	35	1	0.2017	Adrenal_Gland	No
ENSG00000151461	UPF2	10	11962021	0.268517	43	6	0.0516343	Thyroid	No
ENSG00000110172	CHORDC1	11	89934328	0.268551	37	4	0.0206844	Esophagus_Gastroesophageal_Junction	No
ENSG00000150768	DLAT	11	111895538	0.268565	28	3	0.118333	Artery_Aorta	No
ENSG00000136720	HS6ST1	2	128994290	0.268653	22	7	0.02012	Ovary	No
ENSG00000110074	FOXRED1	11	126138950	0.268887	40	2	0.070393	Artery_Aorta	No
ENSG00000250899	ENSG00000250899	12	3150603	0.269071	28	6	0.022	Pancreas	No
ENSG00000183077	AFMID	17	76183398	0.26912	36	6	0.030826	Esophagus_Mucosa	No
ENSG00000134294	SLC38A2	12	46751972	0.269131	28	2	0.1085	Adrenal_Gland	No
ENSG00000169045	HNRNPH1	5	179041179	0.269132	32	2	0.2326	Adrenal_Gland	No
ENSG00000169877	AHSP	16	31539185	0.269138	19	3	0.1584	Heart_Left_Ventricle	No
ENSG00000130844	ZNF331	19	54024235	0.26922	42	5	0.0192275	Lung	No
ENSG00000100911	PSME2	14	24612574	0.269226	36	3	0.0976459	Heart_Left_Ventricle	No
ENSG00000115616	SLC9A2	2	103236166	0.269355	26	2	0.02813	Lung	No
ENSG00000147604	RPL7	8	74202506	0.269361	25	4	0.04878	Nerve_Tibial	No
ENSG00000177879	AP3S1	5	115177178	0.269394	44	6	0.104077	Brain_Cerebellar_Hemisphere	No
ENSG00000180998	GPR137C	14	53019866	0.269546	44	4	0.2688	Brain_Cerebellar_Hemisphere	No
ENSG00000165071	TMEM71	8	133697253	0.269559	25	7	0.0216507	Whole_Blood	No
ENSG00000197345	MRPL21	11	68658744	0.269595	27	4	0.0897223	Adipose_Visceral_Omentum	No
ENSG00000158406	H4C8	6	26281283	0.269795	43	4	0.021831	Artery_Tibial	No
ENSG00000265369	PCAT18	18	24267585	0.269923	13	4	0.1364	Brain_Spinal_cord_cervical_c-1	No
ENSG00000132749	TESMIN	11	68474908	0.269923	37	4	0.2043	Esophagus_Muscularis	No
ENSG00000263571	ENSG00000263571	17	32488756	0.269933	4	3	0.05916	Brain_Cerebellar_Hemisphere	No
ENSG00000106852	LHX6	9	124964856	0.269952	3	2	0.107802	Esophagus_Mucosa	No
ENSG00000197416	FABP12	8	82437216	0.270007	2	2	0.1384	Esophagus_Mucosa	No
ENSG00000146250	PRSS35	6	84222194	0.270032	43	4	0.04797	Brain_Putamen_basal_ganglia	No
ENSG00000230051	ENSG00000230051	22	27727748	0.270074	11	4	0.04238	Brain_Caudate_basal_ganglia	No
ENSG00000169989	TIGD4	4	153690506	0.270201	43	4	0.0797355	Thyroid	No
ENSG00000281357	ARRDC3-AS1	5	90676165	0.270205	45	1	0.191852	Heart_Left_Ventricle	No
ENSG00000143375	CGN	1	151482986	0.270273	30	4	0.08708	Adipose_Subcutaneous	No
ENSG00000283434	CSNKA2IP	3	88387565	0.270292	2	2	0.1083	Brain_Cerebellar_Hemisphere	No
ENSG00000139269	INHBE	12	57846106	0.270316	14	3	0.2093	Esophagus_Mucosa	No
ENSG00000229291	LINC02768	1	236121179	0.270339	20	4	0.144071	Prostate	No
ENSG00000091140	DLD	7	107531415	0.270374	43	2	0.050624	Brain_Cortex	No
ENSG00000099624	ATP5F1D	19	1241749	0.270411	43	1	0.169376	Brain_Frontal_Cortex_BA9	No
ENSG00000127580	WDR24	16	734622	0.27051	40	1	0.132704	Brain_Spinal_cord_cervical_c-1	No
ENSG00000170876	TMEM43	3	14166440	0.270569	41	5	0.02787	Lung	No
ENSG00000255974	CYP2A6	19	41349443	0.270574	26	4	0.107898	Stomach	No
ENSG00000101639	CEP192	18	12991361	0.270685	45	1	0.08433	Brain_Nucleus_accumbens_basal_ganglia	No
ENSG00000269399	ENSG00000269399	19	16653434	0.270692	45	3	0.05864	Adipose_Visceral_Omentum	No
ENSG00000249094	ENSG00000249094	12	110318481	0.2707	1	1	0.2707	Skin_Not_Sun_Exposed_Suprapubic	No
ENSG00000165066	NKX6-3	8	41502697	0.270744	10	7	0.0474602	Pancreas	No
ENSG00000240849	PEDS1	20	48697663	0.270786	26	3	0.09327	Artery_Coronary	No
ENSG00000130165	ELOF1	19	11661962	0.270877	43	3	0.07071	Adipose_Visceral_Omentum	No
ENSG00000087303	NID2	14	52471521	0.270974	38	8	0.0499336	Skin_Sun_Exposed_Lower_leg	No
ENSG00000186564	FOXD2	1	47901689	0.270983	14	5	0.1094	Skin_Not_Sun_Exposed_Suprapubic	No
ENSG00000164236	ANKRD33B	5	10564442	0.270988	29	4	0.0304468	Artery_Coronary	No
ENSG00000151065	DCP1B	12	2055220	0.271029	41	5	0.0437582	Adrenal_Gland	No
ENSG00000125787	GNRH2	20	3024268	0.271124	39	2	0.1312	Adipose_Visceral_Omentum	No
ENSG00000176532	PRR15	7	29603427	0.271152	28	11	0.01276	Liver	No
ENSG00000133424	LARGE1	22	33558212	0.27116	24	11	0.033302	Muscle_Skeletal	No
ENSG00000130711	PRDM12	9	133539981	0.27118	10	2	0.22566	Brain_Cerebellar_Hemisphere	No
ENSG00000116539	ASH1L	1	155305059	0.271216	4	2	0.3458	Breast_Mammary_Tissue	No
ENSG00000250427	LINC02148	5	117618270	0.271251	10	5	0.0640721	Thyroid	No
ENSG00000163956	LRPAP1	4	3508103	0.271267	42	6	0.0567431	Vagina	No
ENSG00000185615	PDIA2	16	333152	0.271288	38	9	0.0454982	Brain_Hypothalamus	No
ENSG00000198113	TOR4A	9	140172201	0.27134	32	6	0.0353772	Adipose_Subcutaneous	No
ENSG00000123989	CHPF	2	220403669	0.271395	39	2	0.336934	Brain_Substantia_nigra	No
ENSG00000259203	ENSG00000259203	15	53093811	0.271415	3	2	0.1439	Pancreas	No
ENSG00000276867	ENSG00000276867	16	31716048	0.271417	19	2	0.15292	Whole_Blood	No
ENSG00000118200	CAMSAP2	1	200708686	0.271437	43	6	0.0600836	Artery_Tibial	No
ENSG00000164169	PRMT9	4	148558936	0.271472	2	2	0.108004	Thyroid	No
ENSG00000139793	MBNL2	13	97873688	0.271479	40	3	0.0367126	Brain_Nucleus_accumbens_basal_ganglia	No
ENSG00000249378	LINC01060	4	189321890	0.271533	10	3	0.120723	Minor_Salivary_Gland	No
ENSG00000014919	COX15	10	101471601	0.271681	35	3	0.037484	Skin_Sun_Exposed_Lower_leg	No
ENSG00000187479	C11orf96	11	43946892	0.271696	32	5	0.06869	Brain_Amygdala	No
ENSG00000164754	RAD21	8	117858174	0.271778	45	4	0.0259441	Muscle_Skeletal	No
ENSG00000255302	EID1	15	49170083	0.2718	1	1	0.2718	Muscle_Skeletal	No
ENSG00000276234	TADA2A	17	35766976	0.271828	45	2	0.132718	Artery_Tibial	No
ENSG00000185974	GRK1	13	114321470	0.2719	7	3	0.160209	Thyroid	No
ENSG00000169605	GKN1	2	69201705	0.272036	22	2	0.149009	Brain_Frontal_Cortex_BA9	No
ENSG00000132330	SCLY	2	238969530	0.272188	44	4	0.1305	Small_Intestine_Terminal_Ileum	No
ENSG00000043355	ZIC2	13	100634026	0.272204	2	2	0.2156	Skin_Sun_Exposed_Lower_leg	No
ENSG00000196458	ZNF605	12	133498019	0.272227	43	3	0.0835283	Brain_Spinal_cord_cervical_c-1	No
ENSG00000249471	ZNF324B	19	58962971	0.272273	41	2	0.0453961	Adipose_Subcutaneous	No
ENSG00000157045	NTAN1	16	15131710	0.272275	30	4	0.0244588	Skin_Sun_Exposed_Lower_leg	No
ENSG00000162910	MRPL55	1	228294380	0.272328	45	1	0.2352	Artery_Coronary	No
ENSG00000163029	SMC6	2	17845079	0.272358	33	5	0.014025	Esophagus_Mucosa	No
ENSG00000100749	VRK1	14	97263641	0.272459	45	5	0.0213923	Brain_Frontal_Cortex_BA9	No
ENSG00000189068	VSTM1	19	54544079	0.272576	16	4	0.116144	Small_Intestine_Terminal_Ileum	No
ENSG00000166479	TMX3	18	66340925	0.272776	45	2	0.0372814	Adipose_Subcutaneous	No
ENSG00000164128	NPY1R	4	164245113	0.272806	34	5	0.023405	Brain_Hippocampus	No
ENSG00000170075	GPR37L1	1	202091986	0.272896	31	6	0.007169	Muscle_Skeletal	No
ENSG00000146360	GPR6	6	110299514	0.27297	2	2	0.3503	Brain_Putamen_basal_ganglia	No
ENSG00000166821	PEX11A	15	90220995	0.272987	39	3	0.0399209	Artery_Coronary	No
ENSG00000172410	INSL5	1	67263424	0.272989	13	4	0.211779	Brain_Hypothalamus	No
ENSG00000253199	LINC02153	8	20831308	0.273032	1	1	0.273032	Liver	No
ENSG00000174721	FGFBP3	10	93666346	0.273161	42	3	0.0158004	Brain_Cortex	No
ENSG00000255557	ENSG00000255557	11	65513200	0.273453	19	3	0.2256	Brain_Hypothalamus	No
ENSG00000177707	NECTIN3	3	110788918	0.27346	44	1	0.274	Artery_Aorta	No
ENSG00000182896	TMEM95	17	7258442	0.2735	2	2	0.122878	Nerve_Tibial	No
ENSG00000233399	LINC01648	1	30486799	0.2735	2	1	0.2735	Colon_Transverse	No
ENSG00000106070	GRB10	7	50657760	0.273727	13	7	0.09394	Artery_Tibial	No
ENSG00000166426	CRABP1	15	78632666	0.27375	26	6	0.005171	Brain_Cerebellum	No
ENSG00000007171	NOS2	17	26083792	0.273811	41	2	0.0423545	Artery_Coronary	No
ENSG00000186198	SLC51B	15	65337708	0.273856	18	4	0.1773	Brain_Anterior_cingulate_cortex_BA24	No
ENSG00000204390	HSPA1L	6	31777396	0.273861	26	5	0.0329426	Thyroid	No
ENSG00000167625	ZNF526	19	42724423	0.273873	42	1	0.271915	Adrenal_Gland	No
ENSG00000147606	SLC26A7	8	92221722	0.273899	40	3	0.104391	Heart_Atrial_Appendage	No
ENSG00000197385	ZNF860	3	32023263	0.273916	41	6	0.00546102	Nerve_Tibial	No
ENSG00000274104	ENSG00000274104	19	35224202	0.273975	28	3	0.0482348	Brain_Anterior_cingulate_cortex_BA24	No
ENSG00000136450	SRSF1	17	56080721	0.273986	41	1	0.275123	Artery_Aorta	No
ENSG00000185658	BRWD1	21	40556102	0.274062	40	7	0.117205	Esophagus_Mucosa	No
ENSG00000135245	HILPDA	7	128095903	0.274068	33	4	0.127105	Esophagus_Muscularis	No
ENSG00000272128	ENSG00000272128	8	37956989	0.274174	5	3	0.109903	Brain_Caudate_basal_ganglia	No
ENSG00000163347	CLDN1	3	190023490	0.274314	34	8	0.03251	Brain_Caudate_basal_ganglia	No
ENSG00000260265	LINC02562	4	76006912	0.274379	16	3	0.0792849	Minor_Salivary_Gland	No
ENSG00000262874	C19orf84	19	51891543	0.274382	17	1	0.0834	Spleen	No
ENSG00000172155	LCE1D	1	152769227	0.274459	2	1	0.273602	Skin_Not_Sun_Exposed_Suprapubic	No
ENSG00000273148	LCDR	20	18775173	0.274534	45	3	0.350192	Brain_Hippocampus	No
ENSG00000123415	SMUG1	12	54558529	0.274556	36	2	0.0758539	Esophagus_Muscularis	No
ENSG00000013293	SLC7A14	3	170177372	0.274561	23	4	0.0183064	Nerve_Tibial	No
ENSG00000184988	TMEM106A	17	41363854	0.274625	35	2	0.0112	Brain_Caudate_basal_ganglia	No
ENSG00000055917	PUM2	2	20448452	0.274684	28	3	0.02826	Skin_Not_Sun_Exposed_Suprapubic	No
ENSG00000154269	ENPP3	6	131949582	0.274717	14	4	0.030237	Skin_Not_Sun_Exposed_Suprapubic	No
ENSG00000116785	CFHR3	1	196743925	0.274771	13	2	0.0873501	Artery_Aorta	No
ENSG00000118418	HMGN3	6	79910962	0.27481	44	4	0.0137363	Heart_Atrial_Appendage	No
ENSG00000146243	IRAK1BP1	6	79577189	0.274886	45	3	0.14563	Thyroid	No
ENSG00000089057	SLC23A2	20	4833002	0.274893	21	12	0.0245973	Brain_Hippocampus	No
ENSG00000135426	TESPA1	12	55341802	0.274919	41	3	0.0547906	Whole_Blood	No
ENSG00000133983	COX16	14	70791798	0.274982	45	2	0.0252945	Small_Intestine_Terminal_Ileum	No
ENSG00000112619	PRPH2	6	42664340	0.275021	43	3	0.0935223	Brain_Cerebellum	No
ENSG00000257704	INAFM1	19	47778142	0.275035	43	4	0.0855063	Artery_Aorta	No
ENSG00000159650	UROC1	3	126200124	0.275083	14	5	0.0282793	Brain_Hippocampus	No
ENSG00000247363	NUP107-DT	12	69068151	0.275117	27	4	0.003154	Pancreas	No
ENSG00000179044	EXOC3L1	16	67218269	0.275146	44	1	0.2747	Adipose_Subcutaneous	No
ENSG00000105705	SUGP1	19	19386827	0.275164	38	3	0.001627	Heart_Left_Ventricle	No
ENSG00000161681	SHANK1	19	51165084	0.275189	24	6	0.0217441	Heart_Left_Ventricle	No
ENSG00000187514	PTMA	2	232571605	0.275189	38	3	0.085664	Esophagus_Mucosa	No
ENSG00000180929	GPR62	3	51989330	0.27526	43	2	0.19442	Skin_Sun_Exposed_Lower_leg	No
ENSG00000272899	SPMIP1	7	128510821	0.275262	44	4	0.0545625	Esophagus_Mucosa	No
ENSG00000226207	ENSG00000226207	6	98158829	0.2753	5	1	0.2753	Brain_Hippocampus	No
ENSG00000162430	SELENON	1	26126667	0.2753	38	3	0.0926943	Thyroid	No
ENSG00000117133	RPF1	1	84944942	0.275368	45	6	0.0197614	Prostate	No
ENSG00000221852	KRTAP1-5	17	39182278	0.27552	7	2	0.108551	Skin_Not_Sun_Exposed_Suprapubic	No
ENSG00000198612	COPS8	2	237993955	0.275537	44	4	0.0607453	Brain_Cortex	No
ENSG00000081181	ARG2	14	68086515	0.275567	17	8	0.02707	Minor_Salivary_Gland	No
ENSG00000169047	IRS1	2	227596033	0.275586	43	5	0.0582971	Whole_Blood	No
ENSG00000157087	ATP2B2	3	10365707	0.275711	41	5	0.0358936	Brain_Anterior_cingulate_cortex_BA24	No
ENSG00000185404	SP140L	2	231191899	0.275793	37	6	0.0391885	Heart_Atrial_Appendage	No
ENSG00000164270	HTR4	5	147830595	0.27581	5	3	0.0954	Heart_Atrial_Appendage	No
ENSG00000145287	PLAC8	4	84011201	0.275813	28	6	0.0523031	Muscle_Skeletal	No
ENSG00000077943	ITGA8	10	15555948	0.27595	30	6	0.07219	Esophagus_Mucosa	No
ENSG00000272343	ENSG00000272343	8	57135247	0.27598	19	5	0.0277776	Adipose_Subcutaneous	No
ENSG00000225588	ENSG00000225588	2	107978738	0.2761	1	1	0.2761	Thyroid	No
ENSG00000140506	LMAN1L	15	75105057	0.276209	17	2	0.101965	Esophagus_Mucosa	No
ENSG00000165323	FAT3	11	92085262	0.27621	38	4	0.1053	Spleen	No
ENSG00000164938	TP53INP1	8	95938200	0.276217	44	4	0.0790889	Uterus	No
ENSG00000148719	DNAJB12	10	74092588	0.276225	45	3	0.0497605	Brain_Frontal_Cortex_BA9	No
ENSG00000121297	TSHZ3	19	31765851	0.276292	13	5	0.1196	Thyroid	No
ENSG00000206344	HCG27	6	31165537	0.276335	45	3	0.015779	Small_Intestine_Terminal_Ileum	No
ENSG00000122417	ODF2L	1	86814344	0.276342	43	2	0.094582	Adipose_Subcutaneous	No
ENSG00000185442	FAM174B	15	93160673	0.276359	35	8	0.03941	Breast_Mammary_Tissue	No
ENSG00000278266	ENSG00000278266	12	127631693	0.276367	41	8	0.02887	Brain_Hippocampus	No
ENSG00000189410	SH2D5	1	21046225	0.276436	38	6	0.109783	Brain_Cerebellum	No
ENSG00000110025	SNX15	11	64794880	0.276459	42	3	0.0417165	Esophagus_Muscularis	No
ENSG00000157873	TNFRSF14	1	2487078	0.27672	36	5	0.07691	Brain_Putamen_basal_ganglia	No
ENSG00000111335	OAS2	12	113416200	0.276784	23	2	0.2951	Artery_Tibial	No
ENSG00000263146	LINC01896	18	76736555	0.276828	18	2	0.106386	Brain_Putamen_basal_ganglia	No
ENSG00000131351	HAUS8	19	17160539	0.277055	43	2	0.1129	Brain_Hypothalamus	No
ENSG00000177757	FAM87B	1	752751	0.277121	44	2	0.158808	Whole_Blood	No
ENSG00000151176	PLBD2	12	113796371	0.277138	45	4	0.071391	Thyroid	No
ENSG00000120160	EQTN	9	27284656	0.277222	27	3	0.116	Brain_Anterior_cingulate_cortex_BA24	No
ENSG00000249926	ENSG00000249926	12	132147141	0.27725	20	4	0.041789	Thyroid	No
ENSG00000231429	-	1	121154579	0.277301	4	2	0.169564	Adipose_Visceral_Omentum	No
ENSG00000169981	ZNF35	3	44690219	0.277381	43	6	0.00257109	Esophagus_Gastroesophageal_Junction	No
ENSG00000118217	ATF6	1	161736084	0.277413	44	4	0.08764	Uterus	No
ENSG00000112164	GLP1R	6	39016574	0.277542	23	6	0.113351	Artery_Tibial	No
ENSG00000255362	LINC02761	11	75922000	0.277546	35	5	0.040375	Brain_Nucleus_accumbens_basal_ganglia	No
ENSG00000281491	DNAJB5-DT	9	34985406	0.277548	5	3	0.0809	Muscle_Skeletal	No
ENSG00000118939	UCHL3	13	76123619	0.277614	42	4	0.00348537	Brain_Substantia_nigra	No
ENSG00000127252	PLAAT1	3	192958914	0.277678	42	8	0.0221909	Pancreas	No
ENSG00000156103	MMP16	8	89044237	0.277712	41	4	0.002491	Brain_Cerebellar_Hemisphere	No
ENSG00000105472	CLEC11A	19	51226586	0.277797	41	3	0.0280888	Skin_Not_Sun_Exposed_Suprapubic	No
ENSG00000080345	RIF1	2	152266397	0.277802	45	2	0.0264048	Adrenal_Gland	No
ENSG00000259553	ENSG00000259553	15	102500051	0.277871	1	1	0.277871	Skin_Sun_Exposed_Lower_leg	No
ENSG00000143217	NECTIN4	1	161040785	0.277882	2	1	0.277882	Colon_Sigmoid	No
ENSG00000204237	OXLD1	17	79632066	0.277884	44	3	0.06021	Brain_Anterior_cingulate_cortex_BA24	No
ENSG00000120215	MLANA	9	5890802	0.278087	12	3	0.1624	Spleen	No
ENSG00000160181	TFF2	21	43766466	0.278213	7	5	0.2142	Stomach	No
ENSG00000163701	IL17RE	3	9944296	0.278245	42	6	0.128787	Brain_Nucleus_accumbens_basal_ganglia	No
ENSG00000253368	TRNP1	1	27320198	0.27827	42	4	0.0400845	Uterus	No
ENSG00000103005	USB1	16	58033450	0.278323	45	7	0.0488328	Brain_Hypothalamus	No
ENSG00000130706	ADRM1	20	60877149	0.278333	18	6	0.07186	Uterus	No
ENSG00000151414	NEK7	1	198126093	0.278418	44	4	0.0134487	Artery_Tibial	No
ENSG00000117152	RGS4	1	163038565	0.278446	30	7	0.05497	Brain_Cerebellum	No
ENSG00000236117	LINC01639	22	43796337	0.2785	1	1	0.2785	Liver	No
ENSG00000141698	NT5C3B	17	39981335	0.278548	45	2	0.03487	Brain_Amygdala	No
ENSG00000246705	H2AJ	12	14927270	0.278603	41	4	0.0302028	Thyroid	No
ENSG00000165832	TRUB1	10	116697952	0.27871	37	6	0.0253015	Nerve_Tibial	No
ENSG00000143674	MAP3K21	1	233463514	0.278729	39	6	0.00317275	Brain_Frontal_Cortex_BA9	No
ENSG00000006607	FARP2	2	242295658	0.278752	45	3	0.0355056	Thyroid	No
ENSG00000170855	TRIAP1	12	120881764	0.278772	43	3	0.005179	Brain_Substantia_nigra	No
ENSG00000196917	HCAR1	12	123104824	0.278867	39	2	0.06734	Nerve_Tibial	No
ENSG00000139437	TCHP	12	110338069	0.27891	41	5	0.0283958	Whole_Blood	No
ENSG00000172209	GPR22	7	107110463	0.279009	12	3	0.08802	Brain_Cerebellar_Hemisphere	No
ENSG00000234318	ENSG00000234318	1	63361680	0.2791	1	1	0.2791	Brain_Hippocampus	No
ENSG00000282872	C1orf232	1	26490591	0.279149	2	1	0.2614	Pituitary	No
ENSG00000168228	ZCCHC4	4	25314407	0.279175	21	3	0.0857511	Esophagus_Muscularis	No
ENSG00000153774	CFDP1	16	75327596	0.279349	35	3	0.226019	Artery_Tibial	No
ENSG00000157741	UBN2	7	138915102	0.279349	40	2	0.0353817	Brain_Putamen_basal_ganglia	No
ENSG00000152795	HNRNPDL	4	83343717	0.279378	40	1	0.1543	Adrenal_Gland	No
ENSG00000187715	KBTBD12	3	127634075	0.279394	43	2	0.097395	Pituitary	No
ENSG00000278129	ZNF8	19	58790320	0.279407	44	2	0.1039	Colon_Transverse	No
ENSG00000150773	PIH1D2	11	111934734	0.279611	29	3	0.115453	Pituitary	No
ENSG00000100239	PPP6R2	22	50781733	0.279636	45	7	0.0588665	Brain_Amygdala	No
ENSG00000126803	HSPA2	14	65002623	0.279643	40	5	0.02596	Skin_Sun_Exposed_Lower_leg	No
ENSG00000283503	LINC01902	18	37421641	0.279752	14	3	0.167208	Nerve_Tibial	No
ENSG00000153012	LGI2	4	25000469	0.279763	38	9	0.01932	Breast_Mammary_Tissue	No
ENSG00000131236	CAP1	1	40505905	0.279818	43	2	0.0403109	Esophagus_Mucosa	No
ENSG00000127419	TMEM175	4	926175	0.279868	42	6	0.017807	Stomach	No
ENSG00000137413	TAF8	6	42018251	0.27991	33	11	0.07187	Artery_Coronary	No
ENSG00000019995	ZRANB1	10	126630692	0.280046	40	4	0.0229277	Colon_Transverse	No
ENSG00000141522	ARHGDIA	17	79825597	0.280098	11	3	0.3423	Artery_Tibial	No
ENSG00000172164	SNTB1	8	121547985	0.280098	32	7	0.04411	Liver	No
ENSG00000114541	FRMD4B	3	69219141	0.280155	17	10	0.01173	Brain_Spinal_cord_cervical_c-1	No
ENSG00000140987	ZSCAN32	16	3432085	0.280197	27	3	0.08686	Brain_Nucleus_accumbens_basal_ganglia	No
ENSG00000230417	LINC00595	10	80008505	0.280247	9	4	0.137482	Colon_Sigmoid	No
ENSG00000113971	NPHP3	3	132276986	0.280252	45	2	0.0712317	Muscle_Skeletal	No
ENSG00000134365	CFHR4	1	196819371	0.280336	1	1	0.280336	Nerve_Tibial	No
ENSG00000105220	GPI	19	34850385	0.280339	27	3	0.08406	Brain_Putamen_basal_ganglia	No
ENSG00000104043	ATP8B4	15	50150435	0.280374	34	6	0.024	Thyroid	No
ENSG00000259865	ENSG00000259865	1	247350583	0.280449	45	3	0.0817742	Brain_Substantia_nigra	No
ENSG00000054219	LY75	2	160628362	0.280485	44	2	0.233051	Brain_Spinal_cord_cervical_c-1	No
ENSG00000166136	NDUFB8	10	102267203	0.280492	36	1	0.105121	Ovary	No
ENSG00000135423	GLS2	12	56864736	0.280615	30	4	0.0901981	Lung	No
ENSG00000118564	FBXL5	4	15606162	0.280687	31	4	0.03956	Brain_Frontal_Cortex_BA9	No
ENSG00000182154	MRPL41	9	140445651	0.280774	38	2	0.0427834	Heart_Atrial_Appendage	No
ENSG00000183735	TBK1	12	64845660	0.280831	43	3	0.247258	Brain_Amygdala	No
ENSG00000131620	ANO1	11	69924408	0.280855	30	10	0.0187064	Artery_Coronary	No
ENSG00000131165	CHMP1A	16	89710839	0.280926	42	6	0.0185956	Colon_Sigmoid	No
ENSG00000075975	MKRN2	3	12598513	0.280931	45	3	0.0470501	Whole_Blood	No
ENSG00000189042	ZNF567	19	37178514	0.281004	40	2	0.1048	Brain_Spinal_cord_cervical_c-1	No
ENSG00000120705	ETF1	5	137841784	0.281062	38	2	0.120482	Adipose_Visceral_Omentum	No
ENSG00000032389	EIPR1	2	3192696	0.281216	24	7	0.03433	Vagina	No
ENSG00000260977	-	2	47004922	0.281416	29	7	0.0235226	Brain_Hippocampus	No
ENSG00000166922	SCG5	15	32933877	0.281423	32	8	0.01049	Liver	No
ENSG00000157933	SKI	1	2160134	0.281472	36	5	0.0581316	Heart_Left_Ventricle	No
ENSG00000092964	DPYSL2	8	26371791	0.281496	42	7	0.139111	Brain_Caudate_basal_ganglia	No
ENSG00000204687	MAS1L	6	29454474	0.281599	12	3	0.1047	Adipose_Visceral_Omentum	No
ENSG00000232500	ENSG00000232500	11	64268325	0.2816	1	1	0.2816	Brain_Cerebellar_Hemisphere	No
ENSG00000273084	LINC03073	7	5468362	0.281659	4	4	0.2961	Skin_Not_Sun_Exposed_Suprapubic	No
ENSG00000272425	ENSG00000272425	8	82187634	0.281931	2	2	0.1705	Spleen	No
ENSG00000109046	WSB1	17	25621102	0.281989	42	2	0.0926949	Small_Intestine_Terminal_Ileum	No
ENSG00000182010	RTKN2	10	63942794	0.281991	33	4	0.0805369	Brain_Caudate_basal_ganglia	No
ENSG00000183196	CHST6	16	75510949	0.282076	31	6	0.04914	Esophagus_Gastroesophageal_Junction	No
ENSG00000226453	LINC02542	6	82554902	0.282095	18	6	0.08695	Esophagus_Gastroesophageal_Junction	No
ENSG00000261386	ENSG00000261386	16	67583117	0.2821	5	1	0.2821	Colon_Sigmoid	No
ENSG00000165801	ARHGEF40	14	21538429	0.282107	44	2	0.07414	Brain_Substantia_nigra	No
ENSG00000111271	ACAD10	12	112123857	0.282174	21	2	0.1503	Skin_Sun_Exposed_Lower_leg	No
ENSG00000140323	DISP2	15	40650436	0.282207	43	2	0.103145	Heart_Atrial_Appendage	No
ENSG00000153113	CAST	5	95860971	0.282222	41	4	0.05863	Brain_Cortex	No
ENSG00000281162	LINC01127	2	102578513	0.282271	43	3	0.12404	Brain_Amygdala	No
ENSG00000167103	PIP5KL1	9	130683158	0.282271	43	6	0.0503342	Adrenal_Gland	No
ENSG00000010803	SCMH1	1	41492872	0.282339	40	3	0.06665	Brain_Frontal_Cortex_BA9	No
ENSG00000107960	STN1	10	105642300	0.282351	45	5	0.0338084	Brain_Nucleus_accumbens_basal_ganglia	No
ENSG00000197273	GUCA2A	1	42628362	0.282371	3	2	0.1292	Colon_Transverse	No
ENSG00000137802	MAPKBP1	15	42066632	0.282444	45	3	0.1268	Brain_Hippocampus	No
ENSG00000259928	ENSG00000259928	17	28891075	0.282579	14	2	0.2011	Thyroid	No
ENSG00000232527	LINC02802	1	148928322	0.282713	4	3	0.109644	Lung	No
ENSG00000182132	KCNIP1	5	169780491	0.28273	3	3	0.0931585	Artery_Coronary	No
ENSG00000100413	POLR3H	22	41921808	0.282764	43	5	0.0247002	Ovary	No
ENSG00000259676	ENSG00000259676	15	89340644	0.2828	3	1	0.2828	Artery_Coronary	No
ENSG00000154814	OXNAD1	3	16306706	0.282867	44	4	0.03251	Esophagus_Gastroesophageal_Junction	No
ENSG00000204021	LIPK	10	90484301	0.282913	3	3	0.151703	Esophagus_Mucosa	No
ENSG00000239454	LINC02047	3	74048956	0.282927	1	1	0.282927	Brain_Hippocampus	No
ENSG00000184640	SEPTIN9	17	75276651	0.282977	34	6	0.06513	Stomach	No
ENSG00000250057	ENSG00000250057	4	84154665	0.283	1	1	0.283	Spleen	No
ENSG00000273177	ENSG00000273177	3	168645957	0.283083	11	3	0.141529	Brain_Nucleus_accumbens_basal_ganglia	No
ENSG00000236318	LINC02888	7	17414491	0.283144	13	8	0.0856642	Pancreas	No
ENSG00000104812	GYS1	19	49471382	0.2832	37	2	0.06657	Colon_Transverse	No
ENSG00000169900	PYDC1	16	31227283	0.283232	17	2	0.1035	Muscle_Skeletal	No
ENSG00000264345	LINC01894	18	22513451	0.283263	13	2	0.212	Heart_Atrial_Appendage	No
ENSG00000175198	PCCA	13	100741269	0.283284	22	5	0.0752532	Artery_Aorta	No
ENSG00000188191	PRKAR1B	7	588834	0.283373	41	5	0.0730196	Adrenal_Gland	No
ENSG00000075826	SEC31B	10	102246399	0.283433	44	1	0.177123	Brain_Caudate_basal_ganglia	No
ENSG00000162946	DISC1	1	231762561	0.283485	43	5	0.0878741	Uterus	No
ENSG00000266010	GATA6-AS1	18	19746859	0.283527	14	3	0.37187	Skin_Not_Sun_Exposed_Suprapubic	No
ENSG00000090273	NUDC	1	27226729	0.283529	40	3	0.1122	Vagina	No
ENSG00000171612	SLC25A33	1	9599541	0.28353	29	2	0.189653	Skin_Sun_Exposed_Lower_leg	No
ENSG00000136807	CDK9	9	130547958	0.283542	7	3	0.08994	Brain_Putamen_basal_ganglia	No
ENSG00000183742	MACC1	7	20174278	0.283562	12	5	0.06061	Small_Intestine_Terminal_Ileum	No
ENSG00000257230	LINC02448	12	59917059	0.283579	1	1	0.283579	Esophagus_Mucosa	No
ENSG00000084463	WBP11	12	14939410	0.283719	44	4	0.0349689	Brain_Hippocampus	No
ENSG00000092108	SCFD1	14	31091318	0.283747	42	3	0.106727	Brain_Cerebellar_Hemisphere	No
ENSG00000186868	MAPT	17	43971748	0.283847	16	3	0.09197	Adrenal_Gland	No
ENSG00000172500	FIBP	11	65651212	0.283919	44	3	0.185093	Vagina	No
ENSG00000204519	ZNF551	19	58193337	0.283936	8	2	0.1033	Esophagus_Mucosa	No
ENSG00000178607	ERN1	17	62116502	0.283998	28	7	0.00797664	Pancreas	No
ENSG00000258534	ENSG00000258534	14	104320703	0.284022	13	3	0.07103	Prostate	No
ENSG00000151692	RNF144A	2	7057523	0.284032	40	11	0.0256772	Vagina	No
ENSG00000168246	UBTD2	5	171636644	0.284033	35	5	0.01114	Brain_Nucleus_accumbens_basal_ganglia	No
ENSG00000229775	LINC02624	10	107900022	0.284068	1	1	0.284068	Liver	No
ENSG00000160791	CCR5	3	46411633	0.284099	43	5	0.0181929	Lung	No
ENSG00000043039	BARX2	11	129245835	0.284121	36	2	0.01535	Colon_Transverse	No
ENSG00000127578	WFIKKN1	16	679239	0.284208	45	1	0.165235	Brain_Frontal_Cortex_BA9	No
ENSG00000184672	RALYL	8	85095022	0.284254	27	4	0.05814	Brain_Cerebellar_Hemisphere	No
ENSG00000263063	ENSG00000263063	17	80671784	0.284257	35	1	0.0611071	Brain_Cerebellum	No
ENSG00000151893	CACUL1	10	120433679	0.284259	44	3	0.0188406	Skin_Sun_Exposed_Lower_leg	No
ENSG00000151025	GPR158	10	25463991	0.284277	4	4	0.08516	Lung	No
ENSG00000261433	ENSG00000261433	17	10561859	0.2843	2	1	0.2843	Small_Intestine_Terminal_Ileum	No
ENSG00000272479	ENSG00000272479	8	40377084	0.284365	10	4	0.1677	Brain_Amygdala	No
ENSG00000104863	LIN7B	19	49617581	0.284377	42	3	0.0311997	Colon_Transverse	No
ENSG00000267013	LINC01929	18	52773135	0.284444	9	2	0.13	Brain_Anterior_cingulate_cortex_BA24	No
ENSG00000036257	CUL3	2	225334867	0.284497	32	5	0.0112622	Brain_Substantia_nigra	No
ENSG00000164294	GPX8	5	54455946	0.284545	24	4	0.0248953	Skin_Not_Sun_Exposed_Suprapubic	No
ENSG00000276547	PCDHGB5	5	140777513	0.284677	38	4	0.0976	Heart_Atrial_Appendage	No
ENSG00000114270	COL7A1	3	48601506	0.284755	44	2	0.120154	Brain_Nucleus_accumbens_basal_ganglia	No
ENSG00000171643	S100Z	5	76145826	0.28476	4	4	0.132503	Whole_Blood	No
ENSG00000104660	LEPROTL1	8	29952914	0.284861	45	3	0.0264275	Brain_Frontal_Cortex_BA9	No
ENSG00000123689	G0S2	1	209848765	0.28489	33	3	0.585	Artery_Aorta	No
ENSG00000160767	ENTREP3	1	155216996	0.285127	43	4	0.0561147	Ovary	No
ENSG00000182095	TNRC18	7	5346421	0.2852	13	8	0.0305294	Prostate	No
ENSG00000110367	DDX6	11	118620034	0.285211	43	3	0.0233046	Skin_Sun_Exposed_Lower_leg	No
ENSG00000261603	PRSS46P	3	46761073	0.285266	36	4	0.06849	Breast_Mammary_Tissue	No
ENSG00000159131	GART	21	34876238	0.285301	18	4	0.16766	Nerve_Tibial	No
ENSG00000064115	TM7SF3	12	27126128	0.285319	41	3	0.0281237	Adipose_Subcutaneous	No
ENSG00000101004	NINL	20	25433341	0.285369	45	5	0.00027208	Esophagus_Muscularis	No
ENSG00000170522	ELOVL6	4	110967002	0.285384	10	6	0.1197	Skin_Sun_Exposed_Lower_leg	No
ENSG00000255328	ENSG00000255328	11	327171	0.285391	44	3	0.00049007	Brain_Hippocampus	No
ENSG00000261754	ENSG00000261754	19	35302493	0.285406	28	4	0.0455425	Whole_Blood	No
ENSG00000177663	IL17RA	22	17565844	0.285525	45	3	0.0499307	Brain_Cortex	No
ENSG00000121039	RDH10	8	74206847	0.285526	43	7	0.07348	Brain_Hippocampus	No
ENSG00000172014	ANKRD20A4P	9	69381812	0.285532	6	2	0.203293	Brain_Amygdala	No
ENSG00000105176	URI1	19	30414551	0.285568	45	4	0.0557101	Brain_Cerebellum	No
ENSG00000196553	CCDC196	14	66953072	0.2856	8	1	0.2856	Brain_Caudate_basal_ganglia	No
ENSG00000265554	ENSG00000265554	18	10125337	0.285633	5	3	0.06528	Skin_Not_Sun_Exposed_Suprapubic	No
ENSG00000130299	GTPBP3	19	17445729	0.285691	44	3	0.173294	Brain_Amygdala	No
ENSG00000156853	ZNF689	16	30613879	0.2857	35	1	0.2857	Artery_Aorta	No
ENSG00000283413	ENSG00000283413	5	158911137	0.285987	6	3	0.0972136	Liver	No
ENSG00000184945	AQP12A	2	241631262	0.285989	2	2	0.113595	Small_Intestine_Terminal_Ileum	No
ENSG00000197142	ACSL5	10	114133776	0.286245	37	5	0.0692047	Adrenal_Gland	No
ENSG00000055147	FAM114A2	5	153369688	0.286349	30	5	0.00911896	Brain_Substantia_nigra	No
ENSG00000099308	MAST3	19	18208603	0.286353	36	8	0.01623	Brain_Substantia_nigra	No
ENSG00000272682	ENSG00000272682	22	19111822	0.286368	34	4	0.0710371	Brain_Spinal_cord_cervical_c-1	No
ENSG00000020633	RUNX3	1	25226002	0.28651	5	4	0.07325	Artery_Tibial	No
ENSG00000250846	EPHA5-AS1	4	66535679	0.286524	17	4	0.166074	Nerve_Tibial	No
ENSG00000260455	NBAT1	6	22135186	0.286543	17	4	0.05948	Lung	No
ENSG00000169814	BTD	3	15642848	0.28656	28	4	0.05816	Thyroid	No
ENSG00000188015	S100A3	1	153519805	0.286678	45	3	0.00839645	Whole_Blood	No
ENSG00000185352	HS6ST3	13	96743093	0.286702	27	6	0.1138	Lung	No
ENSG00000266967	AARSD1	17	41102543	0.286707	17	3	0.04282	Brain_Frontal_Cortex_BA9	No
ENSG00000124440	HIF3A	19	46800303	0.286736	41	3	0.02545	Brain_Nucleus_accumbens_basal_ganglia	No
ENSG00000025772	TOMM34	20	43570771	0.286748	39	2	0.0378438	Heart_Atrial_Appendage	No
ENSG00000131374	TBC1D5	3	17198654	0.2868	1	1	0.2868	Brain_Caudate_basal_ganglia	No
ENSG00000214517	PPME1	11	73882144	0.28685	44	4	0.0331714	Whole_Blood	No
ENSG00000225231	LINC02470	12	10089178	0.286855	17	1	0.21447	Whole_Blood	No
ENSG00000105939	ZC3HAV1	7	138728266	0.28716	32	5	0.0139562	Artery_Tibial	No
ENSG00000137601	NEK1	4	170314426	0.287207	45	3	0.0472834	Whole_Blood	No
ENSG00000109794	FAM149A	4	187025573	0.287254	37	5	0.2617	Stomach	No
ENSG00000227863	ENSG00000227863	7	89073288	0.2874	1	1	0.2874	Thyroid	No
ENSG00000148942	SLC5A12	11	26688566	0.287497	7	4	0.08167	Brain_Caudate_basal_ganglia	No
ENSG00000248954	ENSG00000248954	17	47964961	0.287552	3	2	0.1163	Esophagus_Mucosa	No
ENSG00000176915	ANKLE2	12	133302254	0.287573	44	4	0.04929	Ovary	No
ENSG00000255801	ENSG00000255801	12	8700957	0.287613	3	3	0.3782	Spleen	No
ENSG00000189182	KRT77	12	53083410	0.287722	5	5	0.1554	Nerve_Tibial	No
ENSG00000136286	MYO1G	7	45002261	0.287738	31	4	0.05228	Adrenal_Gland	No
ENSG00000047849	MAP4	3	47892182	0.287777	24	2	0.06267	Brain_Spinal_cord_cervical_c-1	No
ENSG00000197122	SRC	20	35973088	0.287838	43	4	0.0642205	Brain_Cerebellar_Hemisphere	No
ENSG00000171017	LRRC8E	19	7953390	0.287856	10	1	0.255525	Heart_Atrial_Appendage	No
ENSG00000197863	ZNF790	19	37308330	0.287928	19	5	0.08379	Brain_Cerebellar_Hemisphere	No
ENSG00000080822	CLDND1	3	98216756	0.288	39	3	0.05445	Thyroid	No
ENSG00000147509	RGS20	8	54764368	0.288009	4	3	0.615307	Skin_Sun_Exposed_Lower_leg	No
ENSG00000166086	JAM3	11	133938820	0.288023	33	9	0.0461307	Brain_Frontal_Cortex_BA9	No
ENSG00000121380	BCL2L14	12	12202778	0.288161	3	2	0.143182	Stomach	No
ENSG00000081985	IL12RB2	1	67773047	0.288253	41	8	0.0205535	Whole_Blood	No
ENSG00000076356	PLXNA2	1	208195587	0.288271	36	6	0.126638	Brain_Frontal_Cortex_BA9	No
ENSG00000108255	CRYBA1	17	27573881	0.2883	5	1	0.2883	Brain_Cerebellar_Hemisphere	No
ENSG00000273153	ENSG00000273153	10	17179335	0.288345	17	2	0.2266	Adrenal_Gland	No
ENSG00000245468	LINC02447	4	7096298	0.288378	45	2	0.0773628	Heart_Atrial_Appendage	No
ENSG00000121075	TBX4	17	59529765	0.288425	3	3	0.08907	Skin_Not_Sun_Exposed_Suprapubic	No
ENSG00000137563	GGH	8	63927638	0.288518	44	4	0.02816	Liver	No
ENSG00000138382	METTL5	2	170666591	0.28854	45	4	0.0764758	Esophagus_Muscularis	No
ENSG00000272076	ENSG00000272076	8	52722670	0.288621	32	2	0.1188	Artery_Tibial	No
ENSG00000102606	ARHGEF7	13	111766906	0.288652	44	4	0.1277	Brain_Caudate_basal_ganglia	No
ENSG00000247095	MIR210HG	11	565660	0.288674	27	5	0.0347517	Esophagus_Muscularis	No
ENSG00000140538	NTRK3	15	88418230	0.288676	12	7	0.0609	Prostate	No
ENSG00000270111	CELF2-DT	10	10461501	0.288694	4	2	0.1156	Pituitary	No
ENSG00000197323	TRIM33	1	114935399	0.288737	43	4	0.0634545	Thyroid	No
ENSG00000165714	BORCS5	12	12510013	0.2888	44	4	0.0375141	Skin_Sun_Exposed_Lower_leg	No
ENSG00000132510	KDM6B	17	7743222	0.28911	21	2	0.1142	Artery_Tibial	No
ENSG00000163803	PLB1	2	28680012	0.289117	23	8	0.3031	Brain_Caudate_basal_ganglia	No
ENSG00000155287	SLC25A28	10	101370282	0.289146	40	3	0.0920158	Brain_Cerebellar_Hemisphere	No
ENSG00000256053	COA8	14	104029299	0.289194	30	3	0.07987	Adipose_Visceral_Omentum	No
ENSG00000163823	CCR1	3	46243200	0.289265	43	2	0.100247	Brain_Caudate_basal_ganglia	No
ENSG00000271766	ENSG00000271766	5	126813987	0.2893	1	1	0.2893	Brain_Caudate_basal_ganglia	No
ENSG00000198576	ARC	8	143692405	0.289343	42	4	0.01783	Artery_Aorta	No
ENSG00000258735	PPP1R13B-DT	14	104314058	0.289353	17	2	0.0959373	Minor_Salivary_Gland	No
ENSG00000175535	PNLIP	10	118305443	0.289546	4	2	0.3061	Skin_Not_Sun_Exposed_Suprapubic	No
ENSG00000082805	ERC1	12	1099675	0.289547	33	12	0.199135	Skin_Not_Sun_Exposed_Suprapubic	No
ENSG00000178852	EFCAB13	17	45400656	0.289561	45	4	0.0790382	Thyroid	No
ENSG00000143127	ITGA10	1	145524891	0.289639	5	2	0.150523	Artery_Tibial	No
ENSG00000036828	CASR	3	121902530	0.289648	3	2	0.2835	Pancreas	No
ENSG00000135063	ENTREP1	9	71939488	0.289692	44	9	0.0218282	Nerve_Tibial	No
ENSG00000083444	PLOD1	1	11994262	0.289715	36	5	0.122754	Whole_Blood	No
ENSG00000250658	ENSG00000250658	4	188225237	0.289767	8	4	0.0509119	Spleen	No
ENSG00000197302	KRBOX5	16	31724550	0.289894	42	2	0.1049	Esophagus_Muscularis	No
ENSG00000204084	INPP5B	1	38326369	0.289936	45	3	0.0464584	Prostate	No
ENSG00000186910	SERPINA11	14	94908801	0.290046	14	3	0.0781186	Skin_Sun_Exposed_Lower_leg	No
ENSG00000261472	ENSG00000261472	16	79539500	0.290073	9	4	0.109863	Adipose_Visceral_Omentum	No
ENSG00000138231	DBR1	3	137879854	0.290114	44	2	0.116554	Muscle_Skeletal	No
ENSG00000179058	C9orf50	9	132374504	0.290159	38	4	0.1315	Brain_Cortex	No
ENSG00000244687	UBE2V1	20	48697661	0.290207	41	3	0.03525	Whole_Blood	No
ENSG00000124104	SNX21	20	44462449	0.290224	40	5	0.0229548	Brain_Frontal_Cortex_BA9	No
ENSG00000186687	LYRM7	5	130506503	0.290286	44	2	0.130333	Brain_Nucleus_accumbens_basal_ganglia	No
ENSG00000129691	ASH2L	8	37962760	0.290377	44	1	0.2737	Nerve_Tibial	No
ENSG00000171421	MRPL36	5	1798500	0.290392	18	7	0.01522	Small_Intestine_Terminal_Ileum	No
ENSG00000213793	ZNF888	19	53418449	0.290454	43	9	0.0447489	Pancreas	No
ENSG00000255833	TIFAB	5	134779908	0.290513	18	3	0.129561	Colon_Sigmoid	No
ENSG00000106538	RARRES2	7	150035408	0.290681	31	4	0.02483	Brain_Hippocampus	No
ENSG00000169251	NMD3	3	160822484	0.290783	33	5	0.01836	Pancreas	No
ENSG00000100364	KIAA0930	22	45586219	0.290853	42	6	0.0224163	Brain_Hypothalamus	No
ENSG00000265972	TXNIP	1	146678960	0.290872	16	2	0.125353	Colon_Sigmoid	No
ENSG00000104738	MCM4	8	48872745	0.290918	40	1	0.2807	Adipose_Subcutaneous	No
ENSG00000197982	C1orf122	1	38272651	0.290987	34	2	0.0644	Colon_Transverse	No
ENSG00000270629	NBPF14	1	149219394	0.29104	22	2	0.170416	Colon_Sigmoid	No
ENSG00000157014	TATDN2	3	10289707	0.29107	34	6	0.0106948	Pancreas	No
ENSG00000085511	MAP3K4	6	161412759	0.291184	41	7	0.0165082	Prostate	No
ENSG00000166275	BORCS7	10	104613980	0.291263	45	1	0.00167267	Spleen	No
ENSG00000278053	DDX52	17	35969786	0.291267	44	4	0.0630547	Skin_Not_Sun_Exposed_Suprapubic	No
ENSG00000272440	-	3	158413156	0.291333	30	3	0.1102	Adrenal_Gland	No
ENSG00000169085	VXN	8	67372238	0.291342	44	4	0.03279	Brain_Amygdala	No
ENSG00000019102	VSIG2	11	124617368	0.291372	40	3	0.06854	Small_Intestine_Terminal_Ileum	No
ENSG00000131697	NPHP4	1	5922871	0.291388	45	5	0.0133422	Muscle_Skeletal	No
ENSG00000188243	COMMD6	13	76099350	0.291447	44	4	0.0138951	Skin_Not_Sun_Exposed_Suprapubic	No
ENSG00000125457	MIF4GD	17	73262309	0.291474	45	4	0.0205359	Brain_Amygdala	No
ENSG00000076944	STXBP2	19	7701767	0.291495	42	5	0.0695981	Brain_Cortex	No
ENSG00000185798	WDR53	3	196281056	0.291524	33	4	0.0535076	Heart_Left_Ventricle	No
ENSG00000204539	CDSN	6	31082867	0.291575	2	2	0.261619	Skin_Sun_Exposed_Lower_leg	No
ENSG00000186815	TPCN1	12	113658855	0.291584	45	3	0.111561	Pancreas	No
ENSG00000166145	SPINT1	15	41136216	0.291603	38	4	0.0476816	Brain_Caudate_basal_ganglia	No
ENSG00000272636	DOC2B	17	5810	0.291616	44	13	0.00903573	Nerve_Tibial	No
ENSG00000185742	C11orf87	11	109292846	0.291664	11	3	0.12677	Skin_Sun_Exposed_Lower_leg	No
ENSG00000243629	LINC00880	3	156799456	0.291746	13	2	0.1174	Uterus	No
ENSG00000230506	ENSG00000230506	20	10154168	0.291832	5	3	0.0637902	Brain_Cerebellar_Hemisphere	No
ENSG00000048540	LMO3	12	16701307	0.291881	14	10	0.03431	Nerve_Tibial	No
ENSG00000107018	RLN1	9	5334969	0.291915	4	3	0.3896	Pituitary	No
ENSG00000172789	HOXC5	12	54426637	0.29201	22	5	0.0102	Colon_Sigmoid	No
ENSG00000149489	ROM1	11	62379194	0.292073	45	3	0.149	Ovary	No
ENSG00000163497	FEV	2	219845809	0.2921	4	1	0.2921	Brain_Cortex	No
ENSG00000175564	UCP3	11	73711326	0.2921	34	1	0.2921	Brain_Caudate_basal_ganglia	No
ENSG00000186825	CDRT15P3	2	132552534	0.292139	2	1	0.292139	Pancreas	No
ENSG00000162618	ADGRL4	1	79355449	0.292168	44	5	0.019342	Esophagus_Gastroesophageal_Junction	No
ENSG00000084764	MAPRE3	2	27193480	0.292215	27	1	0.08778	Heart_Atrial_Appendage	No
ENSG00000270972	ENSG00000270972	11	333192	0.292227	45	3	9.15e-06	Brain_Cerebellum	No
ENSG00000081307	UBA5	3	132373290	0.292403	22	5	0.05838	Muscle_Skeletal	No
ENSG00000169375	SIN3A	15	75661720	0.292429	7	6	0.03609	Pituitary	No
ENSG00000154945	ANKRD40	17	48770551	0.292549	44	2	0.110477	Liver	No
ENSG00000147432	CHRNB3	8	42552519	0.292587	10	4	0.123032	Brain_Anterior_cingulate_cortex_BA24	No
ENSG00000163026	WDCP	2	24252210	0.292602	36	4	0.1354	Brain_Cerebellar_Hemisphere	No
ENSG00000076351	SLC46A1	17	26721661	0.292623	27	3	0.0555241	Esophagus_Mucosa	No
ENSG00000254101	LINC02055	8	137543041	0.292712	6	3	0.0987361	Pituitary	No
ENSG00000141741	MIEN1	17	37884749	0.29277	14	3	0.0670157	Whole_Blood	No
ENSG00000260377	ENSG00000260377	3	182457457	0.292773	7	2	0.0522317	Skin_Not_Sun_Exposed_Suprapubic	No
ENSG00000101323	HAO1	20	7863628	0.2928	1	1	0.2928	Liver	No
ENSG00000261738	MIR3976HG	18	5748818	0.2928	2	1	0.2928	Brain_Cortex	No
ENSG00000265750	ENSG00000265750	18	21739473	0.2928	43	2	0.09168	Small_Intestine_Terminal_Ileum	No
ENSG00000141668	CBLN2	18	70203915	0.292985	13	4	0.077897	Brain_Cerebellum	No
ENSG00000088970	KIZ	20	21106624	0.293026	33	2	0.1752	Esophagus_Mucosa	No
ENSG00000268628	ENSG00000268628	20	19738296	0.293089	38	7	0.0113	Nerve_Tibial	No
ENSG00000119912	IDE	10	94211441	0.293136	43	7	0.0159497	Thyroid	No
ENSG00000163631	ALB	4	74262831	0.293289	45	3	0.0796223	Brain_Amygdala	No
ENSG00000078098	FAP	2	163027194	0.293428	21	1	0.2165	Esophagus_Mucosa	No
ENSG00000100365	NCF4	22	37257030	0.293489	39	4	0.0333822	Spleen	No
ENSG00000104687	GSR	8	30535583	0.293525	37	2	0.322	Heart_Left_Ventricle	No
ENSG00000112981	NME5	5	137450866	0.293542	44	1	0.2934	Brain_Putamen_basal_ganglia	No
ENSG00000232837	LINC01700	21	40346355	0.293601	16	10	0.1238	Small_Intestine_Terminal_Ileum	No
ENSG00000263004	AKAP1-DT	17	55155659	0.293646	44	3	0.0480642	Brain_Hypothalamus	No
ENSG00000130595	TNNT3	11	1940792	0.293663	39	7	0.09132	Lung	No
ENSG00000120800	UTP20	12	101673887	0.293665	34	4	0.0784461	Brain_Substantia_nigra	No
ENSG00000136936	XPA	9	100437191	0.293682	38	3	0.123731	Brain_Frontal_Cortex_BA9	No
ENSG00000175224	ATG13	11	46638826	0.293683	35	2	0.1478	Whole_Blood	No
ENSG00000197858	GPAA1	8	145137493	0.293753	2	2	0.200656	Brain_Anterior_cingulate_cortex_BA24	No
ENSG00000248132	LINC02101	5	57403909	0.2938	1	1	0.2938	Brain_Nucleus_accumbens_basal_ganglia	No
ENSG00000176393	RNPEP	1	201951500	0.293878	44	8	0.1326	Brain_Nucleus_accumbens_basal_ganglia	No
ENSG00000259803	SLC22A31	16	89262406	0.293892	45	3	0.04632	Esophagus_Muscularis	No
ENSG00000111707	SUDS3	12	118814185	0.293961	44	5	0.0403427	Pituitary	No
ENSG00000137700	SLC37A4	11	118894824	0.293978	44	5	0.00726564	Esophagus_Muscularis	No
ENSG00000164099	PRSS12	4	119201193	0.294059	40	6	0.00151805	Stomach	No
ENSG00000094963	FMO2	1	171154347	0.294094	43	6	0.001196	Brain_Hippocampus	No
ENSG00000172273	HINFP	11	118992297	0.294139	38	1	0.1508	Brain_Putamen_basal_ganglia	No
ENSG00000189334	S100A14	1	153586731	0.294201	32	2	0.219423	Brain_Substantia_nigra	No
ENSG00000125037	EMC3	3	10004221	0.294272	41	3	0.1059	Breast_Mammary_Tissue	No
ENSG00000171408	PDE7B	6	136172834	0.294328	7	5	0.097	Brain_Hypothalamus	No
ENSG00000267654	-	18	12739489	0.294329	4	3	0.469382	Spleen	No
ENSG00000121067	SPOP	17	47676246	0.294363	38	4	0.0350281	Brain_Cerebellar_Hemisphere	No
ENSG00000163833	FBXO40	3	121311966	0.294389	10	3	0.0653	Brain_Amygdala	No
ENSG00000261206	LINC00561	13	76506531	0.294419	2	2	0.137643	Stomach	No
ENSG00000254258	ENSG00000254258	8	140472305	0.294451	1	1	0.294451	Brain_Cerebellar_Hemisphere	No
ENSG00000164331	ANKRA2	5	72848160	0.294466	45	3	0.120045	Brain_Anterior_cingulate_cortex_BA24	No
ENSG00000204524	ZNF805	19	57751973	0.29454	35	7	0.06319	Heart_Atrial_Appendage	No
ENSG00000259814	ENSG00000259814	15	29901880	0.294614	3	2	0.1619	Brain_Cortex	No
ENSG00000122335	SERAC1	6	158530536	0.294622	45	4	0.0596733	Brain_Cerebellum	No
ENSG00000141298	SSH2	17	27952956	0.294673	38	1	0.08455	Nerve_Tibial	No
ENSG00000271849	MAN2A1-DT	5	109023503	0.294724	37	4	0.0417974	Breast_Mammary_Tissue	No
ENSG00000078674	PCM1	8	17780349	0.294798	45	6	0.0705065	Heart_Left_Ventricle	No
ENSG00000161905	ALOX15	17	4534197	0.294873	31	4	0.0711207	Brain_Putamen_basal_ganglia	No
ENSG00000127080	IPPK	9	95375466	0.295093	45	5	0.0711317	Brain_Cerebellar_Hemisphere	No
ENSG00000259434	ENSG00000259434	15	37657228	0.2951	1	1	0.2951	Brain_Putamen_basal_ganglia	No
ENSG00000108960	MMD	17	53469974	0.295105	23	8	0.04775	Adipose_Subcutaneous	No
ENSG00000135899	SP110	2	231032009	0.29522	32	6	0.102086	Whole_Blood	No
ENSG00000109436	TBC1D9	4	141541919	0.295271	44	3	0.0443696	Esophagus_Muscularis	No
ENSG00000236013	LINC02941	6	140388572	0.295276	15	3	0.01302	Thyroid	No
ENSG00000182141	ZNF708	19	21473962	0.29528	43	2	0.0788	Brain_Substantia_nigra	No
ENSG00000169189	NSMCE1	16	27236312	0.295319	45	4	0.1402	Esophagus_Muscularis	No
ENSG00000111785	RIC8B	12	107168373	0.295324	44	4	0.0362855	Brain_Hippocampus	No
ENSG00000232294	ENSG00000232294	20	51288456	0.29533	2	2	0.130933	Pituitary	No
ENSG00000100226	GTPBP1	22	39101728	0.295433	45	4	0.08378	Heart_Left_Ventricle	No
ENSG00000281649	EBLN3P	9	37079641	0.295434	39	3	0.1805	Brain_Hypothalamus	No
ENSG00000164241	C5orf63	5	126378250	0.295541	45	3	0.2063	Uterus	No
ENSG00000099337	KCNK6	19	38810484	0.295572	41	3	0.141662	Pancreas	No
ENSG00000136709	WDR33	2	128458596	0.295697	41	5	0.02325	Adipose_Visceral_Omentum	No
ENSG00000197734	C14orf178	14	78227173	0.295704	8	2	0.194555	Brain_Nucleus_accumbens_basal_ganglia	No
ENSG00000197753	LHFPL5	6	35773070	0.295705	5	3	0.05263	Brain_Caudate_basal_ganglia	No
ENSG00000229404	LINC00858	10	86039736	0.295742	2	2	0.492825	Nerve_Tibial	No
ENSG00000130203	APOE	19	45409011	0.295749	39	9	0.08857	Liver	No
ENSG00000141569	TRIM65	17	73876416	0.295756	45	4	0.0517	Adrenal_Gland	No
ENSG00000125122	FBXL9P	16	67241042	0.295762	24	2	0.1052	Brain_Amygdala	No
ENSG00000177602	HASPIN	17	3627211	0.295763	17	6	0.01587	Adipose_Visceral_Omentum	No
ENSG00000260027	HOXB7	17	46684594	0.295907	30	6	0.2244	Adipose_Visceral_Omentum	No
ENSG00000272583	ENSG00000272583	1	121260164	0.296036	19	1	0.284161	Brain_Cortex	No
ENSG00000125630	POLR1B	2	113299492	0.296066	40	2	0.143989	Liver	No
ENSG00000168453	HR	8	21971928	0.296079	40	4	0.0498618	Pancreas	No
ENSG00000175229	GAL3ST3	11	65809423	0.29618	22	2	0.101613	Artery_Aorta	No
ENSG00000133884	DPF2	11	65101225	0.296191	38	2	0.0691822	Brain_Cortex	No
ENSG00000181450	ZNF678	1	227751244	0.296267	37	4	0.1057	Adipose_Subcutaneous	No
ENSG00000136449	MYCBPAP	17	48585745	0.296273	42	2	0.05424	Prostate	No
ENSG00000114735	HEMK1	3	50606583	0.296305	45	1	0.0793007	Pancreas	No
ENSG00000198336	MYL4	17	45277812	0.29635	32	4	0.1359	Brain_Frontal_Cortex_BA9	No
ENSG00000100554	ATP6V1D	14	67761088	0.296368	44	2	0.1222	Brain_Caudate_basal_ganglia	No
ENSG00000196511	TPK1	7	144149034	0.296405	45	4	0.0194812	Small_Intestine_Terminal_Ileum	No
ENSG00000242791	PFN2-AS1	3	149694542	0.296472	20	4	0.037892	Lung	No
ENSG00000023318	ERP44	9	102741461	0.29659	26	1	0.183	Liver	No
ENSG00000172927	MYEOV	11	69061605	0.296599	30	5	0.0238588	Pancreas	No
ENSG00000230805	ENSG00000230805	14	101540206	0.296659	17	3	0.0590263	Brain_Cerebellar_Hemisphere	No
ENSG00000179476	C14orf28	14	45366498	0.296797	7	1	0.28	Artery_Tibial	No
ENSG00000173812	EIF1	17	39845137	0.296828	44	2	0.118099	Small_Intestine_Terminal_Ileum	No
ENSG00000244754	N4BP2L2	13	33006554	0.296835	44	4	0.157	Adipose_Subcutaneous	No
ENSG00000170162	VGLL2	6	117586721	0.296904	6	5	0.1725	Skin_Sun_Exposed_Lower_leg	No
ENSG00000170681	CAVIN4	9	103340361	0.297106	28	4	0.00844817	Heart_Left_Ventricle	No
ENSG00000115474	KCNJ13	2	233631174	0.297194	23	4	0.06015	Stomach	No
ENSG00000163389	POGLUT1	3	119187785	0.297196	45	2	0.34084	Brain_Spinal_cord_cervical_c-1	No
ENSG00000255366	ENSG00000255366	8	48102395	0.297219	30	3	0.0108	Nerve_Tibial	No
ENSG00000176842	IRX5	16	54964774	0.297263	25	2	0.128696	Esophagus_Gastroesophageal_Junction	No
ENSG00000227838	CPMER	22	28072556	0.2973	1	1	0.2973	Muscle_Skeletal	No
ENSG00000223914	LINC02471	12	40550041	0.297348	4	4	0.0304008	Pituitary	No
ENSG00000140285	FGF7	15	49715293	0.297417	23	3	0.04875	Artery_Aorta	No
ENSG00000270093	-	21	18015848	0.29746	38	3	0.08876	Brain_Amygdala	No
ENSG00000188112	C6orf132	6	42068856	0.297589	29	12	0.036803	Skin_Not_Sun_Exposed_Suprapubic	No
ENSG00000186723	OR10H1	19	15917817	0.2976	1	1	0.2976	Prostate	No
ENSG00000228541	ENSG00000228541	2	62690262	0.297649	17	3	0.0411537	Brain_Caudate_basal_ganglia	No
ENSG00000164100	NDST3	4	118954773	0.297801	21	4	0.162742	Nerve_Tibial	No
ENSG00000251221	LINC01337	5	79904442	0.297841	6	4	0.2613	Spleen	No
ENSG00000134909	ARHGAP32	11	128834955	0.297873	41	4	0.05159	Brain_Spinal_cord_cervical_c-1	No
ENSG00000225940	C5orf67	5	55807394	0.297939	7	7	0.2989	Brain_Putamen_basal_ganglia	No
ENSG00000042980	ADAM28	8	24151553	0.297957	37	3	0.129469	Brain_Nucleus_accumbens_basal_ganglia	No
ENSG00000131899	LLGL1	17	18128901	0.298037	44	5	0.00015852	Pituitary	No
ENSG00000254901	BORCS8	19	19287712	0.298091	44	6	0.0903569	Heart_Left_Ventricle	No
ENSG00000148356	LRSAM1	9	130213765	0.298361	45	2	0.115616	Skin_Sun_Exposed_Lower_leg	No
ENSG00000153982	GDPD1	17	57297828	0.298403	42	3	0.0267	Adipose_Subcutaneous	No
ENSG00000109062	NHERF1	17	72744791	0.29848	30	5	0.243497	Brain_Frontal_Cortex_BA9	No
ENSG00000127526	SLC35E1	19	16660642	0.298504	45	5	0.0761321	Minor_Salivary_Gland	No
ENSG00000157036	EXOG	3	38537618	0.298514	43	2	0.1555	Brain_Nucleus_accumbens_basal_ganglia	No
ENSG00000170873	MTSS1	8	125563031	0.298649	38	8	0.0295636	Pancreas	No
ENSG00000261889	ENSG00000261889	16	3206737	0.298659	16	2	0.2728	Adipose_Subcutaneous	No
ENSG00000141431	ASXL3	18	31158579	0.298686	39	2	0.0982105	Lung	No
ENSG00000237807	LINC02984	8	54427731	0.298692	37	4	0.103552	Brain_Nucleus_accumbens_basal_ganglia	No
ENSG00000152689	RASGRP3	2	33661391	0.29882	41	3	0.06439	Brain_Amygdala	No
ENSG00000105671	DDX49	19	19030484	0.298922	42	7	0.02422	Liver	No
ENSG00000080224	EPHA6	3	96533425	0.298931	2	2	0.130466	Artery_Aorta	No
ENSG00000124193	SRSF6	20	42086568	0.29897	34	2	0.1536	Brain_Frontal_Cortex_BA9	No
ENSG00000179091	CYC1	8	145149930	0.299008	41	1	0.058329	Brain_Nucleus_accumbens_basal_ganglia	No
ENSG00000117322	CR2	1	207627575	0.299086	19	6	0.0821294	Brain_Hippocampus	No
ENSG00000172890	NADSYN1	11	71164155	0.299095	43	2	0.2008	Brain_Amygdala	No
ENSG00000151883	PARP8	5	49961733	0.299143	43	3	0.04292	Brain_Spinal_cord_cervical_c-1	No
ENSG00000138496	PARP9	3	122246771	0.299151	40	2	0.108535	Pituitary	No
ENSG00000196455	PIK3R4	3	130397779	0.299244	43	2	0.1401	Ovary	No
ENSG00000184164	CRELD2	22	50311815	0.299273	35	4	0.02328	Skin_Sun_Exposed_Lower_leg	No
ENSG00000137996	RTCA	1	100731763	0.299289	45	3	0.259551	Small_Intestine_Terminal_Ileum	No
ENSG00000071909	MYO3B	2	171034655	0.299371	18	7	0.09268	Minor_Salivary_Gland	No
ENSG00000170396	ZNF804A	2	185463093	0.299402	35	4	0.04304	Prostate	No
ENSG00000277938	ENSG00000277938	20	25209785	0.299413	42	4	0.003631	Brain_Cortex	No
ENSG00000228951	-	10	5658825	0.299528	7	5	0.0121424	Artery_Tibial	No
ENSG00000167670	CHAF1A	19	4402659	0.29989	45	2	0.126692	Ovary	No
ENSG00000124562	SNRPC	6	34725183	0.299941	44	3	0.0419924	Brain_Spinal_cord_cervical_c-1	No
ENSG00000178919	FOXE1	9	100615536	0.299946	9	2	0.311519	Brain_Cerebellum	No
ENSG00000159761	C16orf86	16	67700719	0.299952	31	2	0.131926	Esophagus_Mucosa	No
ENSG00000153823	PID1	2	229715242	0.299963	14	7	0.05755	Brain_Spinal_cord_cervical_c-1	No
ENSG00000255135	EMSY-DT	11	76152382	0.300028	45	2	0.108171	Artery_Tibial	No
ENSG00000095397	WHRN	9	117164360	0.300074	44	5	0.01844	Adrenal_Gland	No
ENSG00000177025	C19orf18	19	58469805	0.300081	43	3	0.0538315	Heart_Atrial_Appendage	No
ENSG00000204117	ENSG00000204117	20	36305312	0.3001	1	1	0.3001	Liver	No
ENSG00000165233	CARD19	9	95858500	0.300204	33	8	0.04054	Stomach	No
ENSG00000145817	YIPF5	5	143537723	0.30022	41	2	0.0515717	Adipose_Subcutaneous	No
ENSG00000198842	STYXL2	1	167063282	0.300376	33	7	0.0416509	Skin_Not_Sun_Exposed_Suprapubic	No
ENSG00000254057	ENSG00000254057	8	94846682	0.3004	1	1	0.3004	Thyroid	No
ENSG00000163661	PTX3	3	157154578	0.300415	23	3	0.1548	Brain_Hypothalamus	No
ENSG00000204869	IGFL4	19	46543006	0.300501	16	4	0.05914	Pituitary	No
ENSG00000204161	TMEM273	10	50362773	0.300595	38	6	0.001751	Stomach	No
ENSG00000197177	ADGRA1	10	134884433	0.300686	16	7	0.04103	Brain_Cortex	No
ENSG00000178229	ZNF543	19	57831877	0.300777	38	5	0.0174793	Adipose_Visceral_Omentum	No
ENSG00000256288	LINC02617	12	10485460	0.300801	1	1	0.300801	Skin_Sun_Exposed_Lower_leg	No
ENSG00000260653	MIR3147HG	7	57472478	0.300807	34	1	0.0831459	Heart_Left_Ventricle	No
ENSG00000174282	ZBTB4	17	7362685	0.300891	45	3	0.02431	Brain_Cortex	No
ENSG00000204052	LRRC73	6	43474707	0.300998	40	3	0.0326472	Heart_Left_Ventricle	No
ENSG00000107581	EIF3A	10	120794356	0.301056	21	1	0.2965	Brain_Anterior_cingulate_cortex_BA24	No
ENSG00000107562	CXCL12	10	44793038	0.30111	33	4	0.0346643	Brain_Amygdala	No
ENSG00000257989	ENSG00000257989	12	52486269	0.301158	5	2	0.1336	Skin_Not_Sun_Exposed_Suprapubic	No
ENSG00000204388	HSPA1B	6	31795512	0.301247	39	5	0.05539	Thyroid	No
ENSG00000223734	LAPTM4A-DT	2	20251895	0.301329	5	2	0.115432	Brain_Nucleus_accumbens_basal_ganglia	No
ENSG00000205832	C16orf96	16	4606491	0.301344	8	4	0.08212	Nerve_Tibial	No
ENSG00000105676	ARMC6	19	19144384	0.301374	30	4	0.0448	Small_Intestine_Terminal_Ileum	No
ENSG00000204711	CFAP95	9	72435709	0.301378	15	3	0.083745	Muscle_Skeletal	No
ENSG00000172057	ORMDL3	17	38077294	0.301401	38	4	0.02122	Adipose_Subcutaneous	No
ENSG00000283632	EXOC3L2	19	45715627	0.301419	27	4	0.1394	Ovary	No
ENSG00000093072	ADA2	22	17660194	0.30145	45	3	0.0694392	Esophagus_Gastroesophageal_Junction	No
ENSG00000131848	ZSCAN5A	19	56732681	0.301451	10	7	0.00605378	Colon_Transverse	No
ENSG00000239839	DEFA3	8	6873391	0.301497	25	7	0.0240495	Stomach	No
ENSG00000100023	PPIL2	22	22006559	0.301575	44	3	0.0533326	Brain_Nucleus_accumbens_basal_ganglia	No
ENSG00000257940	ENSG00000257940	12	88210263	0.301599	5	2	0.101961	Breast_Mammary_Tissue	No
ENSG00000183476	SH2D7	15	78370150	0.301743	32	5	0.00017534	Heart_Atrial_Appendage	No
ENSG00000157916	RER1	1	2323267	0.301786	43	8	0.0680772	Brain_Cerebellum	No
ENSG00000263443	ENSG00000263443	8	123712508	0.3018	1	1	0.3018	Heart_Left_Ventricle	No
ENSG00000167123	CERCAM	9	131174030	0.302124	34	5	0.01809	Brain_Cortex	No
ENSG00000179583	CIITA	16	10971055	0.302129	13	6	0.119628	Colon_Sigmoid	No
ENSG00000115520	COQ10B	2	198318147	0.302363	29	2	0.1964	Brain_Anterior_cingulate_cortex_BA24	No
ENSG00000236653	LINC01923	2	199164087	0.3024	1	1	0.3024	Brain_Cortex	No
ENSG00000258754	LINC01579	15	94261771	0.302623	4	3	0.2043	Brain_Hypothalamus	No
ENSG00000221882	OR3A2	17	3181193	0.302744	7	3	0.0354855	Brain_Cortex	No
ENSG00000196427	NBPF4	1	108765963	0.302914	1	1	0.302914	Breast_Mammary_Tissue	No
ENSG00000122642	FKBP9	7	32997017	0.302955	34	6	0.0140041	Brain_Putamen_basal_ganglia	No
ENSG00000184599	TAFA3	1	113263041	0.302958	23	4	0.1452	Brain_Hypothalamus	No
ENSG00000196588	MRTFA	22	40806285	0.30296	40	3	0.2624	Adrenal_Gland	No
ENSG00000124383	MPHOSPH10	2	71357444	0.302986	38	2	0.0289576	Brain_Frontal_Cortex_BA9	No
ENSG00000163558	PRKCI	3	169940153	0.302993	36	6	0.1176	Pituitary	No
ENSG00000006788	MYH13	17	10201401	0.30301	5	4	0.04666	Stomach	No
ENSG00000170275	CRTAP	3	33155471	0.303069	45	4	0.07283	Heart_Atrial_Appendage	No
ENSG00000139826	ABHD13	13	108870727	0.303148	42	5	0.00952913	Whole_Blood	No
ENSG00000169507	SLC38A11	2	165752696	0.303156	34	7	0.002845	Brain_Anterior_cingulate_cortex_BA24	No
ENSG00000095932	SMIM24	19	3474405	0.303234	37	5	0.186945	Brain_Anterior_cingulate_cortex_BA24	No
ENSG00000197045	GMFB	14	54941202	0.303403	39	1	0.2869	Artery_Aorta	No
ENSG00000163600	ICOS	2	204801471	0.303432	18	2	0.209	Pituitary	No
ENSG00000104998	IL27RA	19	14142560	0.30358	45	3	0.0283335	Adrenal_Gland	No
ENSG00000197111	PCBP2	12	53835525	0.303593	13	3	0.2618	Brain_Cortex	No
ENSG00000187616	MYMK	9	136379708	0.303605	7	3	0.0678898	Brain_Substantia_nigra	No
ENSG00000146802	TMEM168	7	112402437	0.303632	39	3	0.0136132	Colon_Sigmoid	No
ENSG00000170122	FOXD4	9	116237	0.303642	32	7	0.0174555	Vagina	No
ENSG00000166582	CENPV	17	16245848	0.303727	43	2	0.110921	Liver	No
ENSG00000124831	LRRFIP1	2	238536219	0.303881	32	6	0.01719	Adipose_Subcutaneous	No
ENSG00000272619	FAM131B-AS1	7	143060992	0.303916	6	3	0.108351	Brain_Cerebellar_Hemisphere	No
ENSG00000165660	ABRAXAS2	10	126490354	0.30394	45	1	0.216162	Artery_Tibial	No
ENSG00000181418	DDN	12	49388932	0.304081	44	1	0.304081	Colon_Sigmoid	No
ENSG00000228278	ORM2	9	117092149	0.304129	2	2	0.444695	Liver	No
ENSG00000255364	SMILR	8	123426571	0.304134	14	5	0.05683	Vagina	No
ENSG00000142065	ZFP14	19	36827162	0.304183	43	3	0.0600201	Skin_Sun_Exposed_Lower_leg	No
ENSG00000104218	CSPP1	8	67974661	0.304226	45	2	0.133	Adipose_Visceral_Omentum	No
ENSG00000012822	CALCOCO1	12	54104903	0.304232	41	2	0.19474	Artery_Tibial	No
ENSG00000075290	WNT8B	10	102222798	0.304284	33	1	0.2938	Brain_Frontal_Cortex_BA9	No
ENSG00000180767	CHST13	3	126243126	0.304304	43	2	0.084719	Skin_Not_Sun_Exposed_Suprapubic	No
ENSG00000139343	SNRPF	12	96252706	0.304349	39	1	0.138137	Brain_Putamen_basal_ganglia	No
ENSG00000081052	COL4A4	2	227867427	0.304417	40	9	0.0274199	Colon_Transverse	No
ENSG00000115350	POLE4	2	75185619	0.304678	43	2	0.13184	Pancreas	No
ENSG00000183813	CCR4	3	32993066	0.304686	8	3	0.1213	Adipose_Visceral_Omentum	No
ENSG00000160972	PPP1R16A	8	145703352	0.304734	42	4	0.058568	Brain_Hypothalamus	No
ENSG00000125637	PSD4	2	113914902	0.30474	39	3	0.1329	Brain_Frontal_Cortex_BA9	No
ENSG00000158560	DYNC1I1	7	95401866	0.304885	35	4	0.122144	Artery_Coronary	No
ENSG00000175518	UBQLNL	11	5535623	0.304915	40	9	0.02354	Uterus	No
ENSG00000196172	ZNF681	19	23921997	0.304931	42	4	0.0487112	Uterus	No
ENSG00000143546	S100A8	1	153362508	0.304941	39	1	0.275912	Colon_Transverse	No
ENSG00000155093	PTPRN2	7	157331750	0.304942	11	5	0.0470493	Brain_Frontal_Cortex_BA9	No
ENSG00000205838	TTC23L	5	34838938	0.304965	20	5	0.1665	Skin_Not_Sun_Exposed_Suprapubic	No
ENSG00000128915	ICE2	15	60711808	0.304984	31	4	0.02327	Adipose_Subcutaneous	No
ENSG00000283075	ENSG00000283075	13	23505675	0.304997	17	3	0.248607	Uterus	No
ENSG00000167130	DOLPP1	9	131843379	0.305008	16	4	0.128045	Adipose_Visceral_Omentum	No
ENSG00000255274	SMIM35	11	117886487	0.305176	34	2	0.223314	Brain_Putamen_basal_ganglia	No
ENSG00000214655	ZSWIM8	10	75545340	0.305307	45	2	0.126222	Brain_Substantia_nigra	No
ENSG00000130176	CNN1	19	11649532	0.30534	44	4	0.0296378	Prostate	No
ENSG00000150782	IL18	11	112013974	0.305456	36	4	0.0843597	Heart_Atrial_Appendage	No
ENSG00000143740	SNAP47	1	227916240	0.305477	38	4	0.0667687	Brain_Amygdala	No
ENSG00000248991	ENSG00000248991	4	152840620	0.305539	2	2	0.149154	Skin_Not_Sun_Exposed_Suprapubic	No
ENSG00000101446	SPINT3	20	44141101	0.305568	2	2	0.4325	Skin_Not_Sun_Exposed_Suprapubic	No
ENSG00000168264	IRF2BP2	1	234740015	0.305691	4	3	0.06635	Brain_Putamen_basal_ganglia	No
ENSG00000081692	JMJD4	1	227918126	0.305704	33	5	0.07183	Colon_Transverse	No
ENSG00000023572	GLRX2	1	193065598	0.305748	45	4	0.131315	Brain_Caudate_basal_ganglia	No
ENSG00000004487	KDM1A	1	23345941	0.305835	43	4	0.0589317	Esophagus_Gastroesophageal_Junction	No
ENSG00000141639	MAPK4	18	48086448	0.305995	32	6	0.1443	Heart_Atrial_Appendage	No
ENSG00000157470	FAM81A	15	59664892	0.306094	7	4	0.406898	Colon_Sigmoid	No
ENSG00000155265	GOLGA7B	10	99609996	0.306128	43	5	0.00539026	Artery_Tibial	No
ENSG00000205765	RIMOC1	5	41904290	0.306195	13	2	0.2014	Brain_Cerebellum	No
ENSG00000083817	ZNF416	19	58082934	0.30621	19	4	0.08313	Skin_Sun_Exposed_Lower_leg	No
ENSG00000204435	CSNK2B	6	31633013	0.306226	41	6	0.1244	Adrenal_Gland	No
ENSG00000166926	MS4A6E	11	60102304	0.306354	8	3	0.1703	Adipose_Visceral_Omentum	No
ENSG00000036672	USP2	11	119225925	0.306394	42	2	0.0746363	Ovary	No
ENSG00000280798	LINC00294	11	33097694	0.306498	44	4	0.0673645	Brain_Hippocampus	No
ENSG00000172071	EIF2AK3	2	88856259	0.306535	18	4	0.1727	Brain_Cortex	No
ENSG00000117751	PPP1R8	1	28157289	0.306648	41	1	0.306648	Brain_Nucleus_accumbens_basal_ganglia	No
ENSG00000033800	PIAS1	15	68346517	0.306651	30	7	0.02331	Colon_Sigmoid	No
ENSG00000114021	NIT2	3	100053545	0.306673	37	4	0.0211868	Colon_Sigmoid	No
ENSG00000170425	ADORA2B	17	15848231	0.306691	44	2	0.1504	Brain_Amygdala	No
ENSG00000213741	RPS29	14	50043390	0.306843	41	3	0.0812493	Adrenal_Gland	No
ENSG00000250486	FAM218A	4	165878100	0.30688	43	5	0.0164263	Brain_Spinal_cord_cervical_c-1	No
ENSG00000180758	GPR157	1	9160364	0.3069	45	3	0.035	Artery_Tibial	No
ENSG00000081842	PCDHA6	5	140207563	0.306928	27	6	0.0383584	Nerve_Tibial	No
ENSG00000164221	CCDC112	5	114602885	0.306984	37	5	0.00134462	Breast_Mammary_Tissue	No
ENSG00000174928	C3orf33	3	155480401	0.307018	39	3	0.04154	Minor_Salivary_Gland	No
ENSG00000145423	SFRP2	4	154701744	0.307141	39	6	0.07276	Artery_Aorta	No
ENSG00000187905	LRRC74B	22	21400249	0.307297	11	4	0.09755	Brain_Nucleus_accumbens_basal_ganglia	No
ENSG00000136929	HEMGN	9	100689073	0.307334	13	2	0.2202	Brain_Substantia_nigra	No
ENSG00000157765	SLC34A2	4	25656923	0.307337	38	3	0.0581184	Minor_Salivary_Gland	No
ENSG00000115415	STAT1	2	191829084	0.307346	19	4	0.03516	Adipose_Subcutaneous	No
ENSG00000168542	COL3A1	2	189839046	0.307452	41	1	0.251	Brain_Substantia_nigra	No
ENSG00000175879	HOXD8	2	176994422	0.307501	16	5	0.0400256	Adrenal_Gland	No
ENSG00000127452	FBXL12	19	9920943	0.307508	44	2	0.1337	Brain_Cerebellum	No
ENSG00000186501	TMEM222	1	27648651	0.307561	39	3	0.0455576	Esophagus_Mucosa	No
ENSG00000261039	LINC02544	6	169575401	0.307651	13	2	0.347143	Lung	No
ENSG00000085415	SEH1L	18	12947132	0.307882	36	6	0.02287	Esophagus_Gastroesophageal_Junction	No
ENSG00000079805	DNM2	19	10828755	0.307897	43	3	0.0459123	Spleen	No
ENSG00000227313	LINC02630	10	36185802	0.3079	1	1	0.3079	Heart_Atrial_Appendage	No
ENSG00000105352	CEACAM4	19	42125344	0.308013	39	6	0.0400206	Brain_Anterior_cingulate_cortex_BA24	No
ENSG00000129071	MBD4	3	129149787	0.308038	20	3	0.1869	Skin_Not_Sun_Exposed_Suprapubic	No
ENSG00000186638	KIF24	9	34252379	0.308256	44	6	0.011878	Liver	No
ENSG00000277526	LINC03021	8	2419904	0.308334	13	5	0.0208907	Brain_Cerebellar_Hemisphere	No
ENSG00000142945	KIF2C	1	45205490	0.308427	45	3	0.06731	Adrenal_Gland	No
ENSG00000064393	HIPK2	7	139246316	0.308447	14	7	0.04511	Thyroid	No
ENSG00000164687	FABP5	8	82192598	0.308577	14	4	0.0768785	Adipose_Subcutaneous	No
ENSG00000227579	ENSG00000227579	1	177362423	0.30859	4	2	0.127	Brain_Anterior_cingulate_cortex_BA24	No
ENSG00000156218	ADAMTSL3	15	84322838	0.308608	41	7	0.0148457	Adipose_Subcutaneous	No
ENSG00000100804	PSMB5	14	23485752	0.308645	45	4	0.04125	Minor_Salivary_Gland	No
ENSG00000186104	CYP2R1	11	14899553	0.308701	35	3	0.120414	Minor_Salivary_Gland	No
ENSG00000183647	ZNF530	19	58111253	0.308711	44	4	0.0270483	Minor_Salivary_Gland	No
ENSG00000204616	TRIM31	6	30070674	0.308741	15	6	0.0168794	Liver	No
ENSG00000168298	H1-4	6	26156559	0.3088	1	1	0.3088	Brain_Nucleus_accumbens_basal_ganglia	No
ENSG00000137869	CYP19A1	15	51500254	0.308858	19	8	0.07352	Whole_Blood	No
ENSG00000186642	PDE2A	11	72287185	0.308861	27	6	0.149105	Brain_Cerebellar_Hemisphere	No
ENSG00000095209	TMEM38B	9	108456825	0.308926	36	3	0.0282343	Adrenal_Gland	No
ENSG00000153292	ADGRF1	6	46965440	0.308928	3	2	0.1954	Esophagus_Mucosa	No
ENSG00000115211	EIF2B4	2	27587219	0.308964	9	2	0.2791	Brain_Putamen_basal_ganglia	No
ENSG00000130382	MLLT1	19	6212966	0.309004	42	6	0.0816547	Adipose_Subcutaneous	No
ENSG00000070526	ST6GALNAC1	17	74620843	0.309017	45	4	0.0192789	Brain_Amygdala	No
ENSG00000261402	ENSG00000261402	9	19926092	0.309045	11	2	0.2921	Brain_Substantia_nigra	No
ENSG00000206150	RNASE13	14	21500979	0.309076	11	4	0.0453285	Vagina	No
ENSG00000141542	RAB40B	17	80612849	0.309136	22	6	0.1483	Artery_Tibial	No
ENSG00000236049	LINC01920	2	151409046	0.3093	1	1	0.3093	Pituitary	No
ENSG00000100302	RASD2	22	35936915	0.309353	39	8	0.0218763	Ovary	No
ENSG00000100225	FBXO7	22	32870663	0.30939	45	5	0.002772	Liver	No
ENSG00000176444	CLK2	1	155232659	0.309422	23	1	0.263	Artery_Aorta	No
ENSG00000259724	LINC01581	15	94448634	0.309612	3	2	0.261258	Small_Intestine_Terminal_Ileum	No
ENSG00000161791	FMNL3	12	50031724	0.309673	41	4	0.05915	Artery_Aorta	No
ENSG00000275074	NUDT18	8	21964384	0.309699	42	4	0.0510864	Brain_Cerebellum	No
ENSG00000135801	TAF5L	1	229728858	0.309712	39	5	0.0180794	Colon_Transverse	No
ENSG00000234817	ECI2-DT	6	4136306	0.309768	9	4	0.3452	Adipose_Subcutaneous	No
ENSG00000152760	DYNLT5	1	67218142	0.309799	43	3	0.0188334	Skin_Not_Sun_Exposed_Suprapubic	No
ENSG00000116218	NPHS2	1	179519674	0.309818	2	2	0.718011	Colon_Transverse	No
ENSG00000188883	KLRG2	7	139137436	0.309872	20	5	0.0302341	Esophagus_Mucosa	No
ENSG00000184203	PPP1R2	3	195241221	0.309885	38	5	0.0760082	Adipose_Visceral_Omentum	No
ENSG00000176387	HSD11B2	16	67464555	0.309949	6	3	0.08417	Prostate	No
ENSG00000258791	LINC00520	14	56247864	0.309979	9	3	0.127372	Adipose_Subcutaneous	No
ENSG00000169991	IFFO2	1	19230775	0.310074	27	5	0.03217	Esophagus_Muscularis	No
ENSG00000183208	GDPGP1	15	90777040	0.310096	45	2	0.0289086	Brain_Hippocampus	No
ENSG00000100347	SAMM50	22	44351301	0.31016	45	1	0.218279	Breast_Mammary_Tissue	No
ENSG00000142694	EVA1B	1	36787632	0.310199	45	2	0.101708	Ovary	No
ENSG00000213782	DDX47	12	12966250	0.3102	1	1	0.3102	Skin_Sun_Exposed_Lower_leg	No
ENSG00000266897	ENSG00000266897	19	13242385	0.3103	1	1	0.3103	Esophagus_Mucosa	No
ENSG00000006453	BAIAP2L1	7	97920963	0.310408	45	4	0.0503285	Adrenal_Gland	No
ENSG00000179344	HLA-DQB1	6	32627244	0.310437	45	2	0.0171617	Brain_Spinal_cord_cervical_c-1	No
ENSG00000249621	ENSG00000249621	5	121656986	0.310455	5	1	0.3106	Brain_Amygdala	No
ENSG00000110651	CD81	11	2397407	0.310465	31	5	0.078154	Whole_Blood	No
ENSG00000197114	ZGPAT	20	62338817	0.310508	28	3	0.0990746	Brain_Cerebellar_Hemisphere	No
ENSG00000130222	GADD45G	9	92219928	0.310636	33	3	0.08572	Adipose_Subcutaneous	No
ENSG00000120656	TAF12	1	28915835	0.310768	3	2	0.4252	Adrenal_Gland	No
ENSG00000160190	SLC37A1	21	43916118	0.310818	39	7	0.007612	Brain_Cortex	No
ENSG00000115361	ACADL	2	211052663	0.310838	13	6	0.05699	Brain_Frontal_Cortex_BA9	No
ENSG00000231680	LINC02723	11	64161814	0.310844	20	2	0.099103	Lung	No
ENSG00000168032	ENTPD3	3	40428647	0.310896	43	3	0.00563312	Adipose_Visceral_Omentum	No
ENSG00000185019	UBOX5	20	3088219	0.310995	43	3	0.112728	Small_Intestine_Terminal_Ileum	No
ENSG00000205339	IPO7	11	9406169	0.311026	45	4	0.0180983	Colon_Transverse	No
ENSG00000101236	RNF24	20	3907956	0.311075	39	3	0.1063	Spleen	No
ENSG00000168802	CHTF8	16	69151913	0.311102	27	4	0.132582	Small_Intestine_Terminal_Ileum	No
ENSG00000120068	HOXB8	17	46688739	0.311157	7	4	0.109243	Lung	No
ENSG00000105559	PLEKHA4	19	49340354	0.311189	43	2	0.05525	Adipose_Subcutaneous	No
ENSG00000072135	PTPN18	2	131113580	0.3112	44	3	0.175747	Colon_Transverse	No
ENSG00000170325	PRDM10	11	129769601	0.311267	38	2	0.1196	Muscle_Skeletal	No
ENSG00000130589	HELZ2	20	62189439	0.311271	20	5	0.08592	Lung	No
ENSG00000168944	CEP120	5	122680579	0.31129	29	4	0.01089	Prostate	No
ENSG00000243144	LINC02932	7	90940683	0.311293	10	4	0.1443	Artery_Tibial	No
ENSG00000185479	KRT6B	12	52840435	0.311354	29	3	0.0535922	Skin_Sun_Exposed_Lower_leg	No
ENSG00000203801	LINC00222	6	109072857	0.311407	20	8	0.03695	Nerve_Tibial	No
ENSG00000167656	LY6D	8	143866296	0.311567	42	5	0.089046	Spleen	No
ENSG00000162738	VANGL2	1	160370376	0.311582	44	4	0.0176768	Lung	No
ENSG00000232098	ZNF584-DT	19	58915605	0.311588	40	5	0.04065	Thyroid	No
ENSG00000111252	SH2B3	12	111843752	0.311612	38	1	0.129568	Minor_Salivary_Gland	No
ENSG00000146414	SHPRH	6	146185381	0.311956	44	2	0.120198	Spleen	No
ENSG00000160505	NLRP4	19	56347944	0.311958	3	3	0.104989	Spleen	No
ENSG00000213077	-	17	18427880	0.312033	42	1	0.112847	Spleen	No
ENSG00000115325	DOK1	2	74776153	0.312047	45	1	0.0511796	Vagina	No
ENSG00000169902	TPST1	7	65670186	0.312108	30	5	0.04263	Brain_Nucleus_accumbens_basal_ganglia	No
ENSG00000112759	SLC29A1	6	44187242	0.312138	31	6	0.033916	Muscle_Skeletal	No
ENSG00000139323	POC1B	12	89813495	0.312195	38	2	0.08788	Colon_Sigmoid	No
ENSG00000253282	ENSG00000253282	8	102299673	0.3123	7	1	0.3123	Brain_Frontal_Cortex_BA9	No
ENSG00000185842	DNAH14	1	225083964	0.312328	32	5	0.0836608	Brain_Cortex	No
ENSG00000234902	ENSG00000234902	2	208051441	0.312388	37	4	0.0551215	Brain_Putamen_basal_ganglia	No
ENSG00000067221	STOML1	15	74275547	0.312392	45	3	0.0424611	Brain_Substantia_nigra	No
ENSG00000170892	TSEN34	19	54693789	0.312408	42	2	0.0406319	Nerve_Tibial	No
ENSG00000111802	TDP2	6	24650205	0.312435	39	8	0.005508	Heart_Left_Ventricle	No
ENSG00000181220	ZNF746	7	149169885	0.312453	40	4	0.1277	Adipose_Visceral_Omentum	No
ENSG00000108849	PPY	17	42018172	0.312485	1	1	0.312485	Thyroid	No
ENSG00000224051	CPTP	1	1260136	0.312559	16	3	0.2096	Adrenal_Gland	No
ENSG00000144134	RABL2A	2	114384806	0.312566	40	4	0.0355786	Adrenal_Gland	No
ENSG00000113389	NPR3	5	32689176	0.312707	27	8	0.06451	Colon_Transverse	No
ENSG00000119431	HDHD3	9	116135699	0.31271	45	5	0.16858	Esophagus_Gastroesophageal_Junction	No
ENSG00000168779	SHOX2	3	157814948	0.312788	21	3	0.06586	Colon_Transverse	No
ENSG00000128534	LSM8	7	117824086	0.312807	40	2	0.05452	Esophagus_Gastroesophageal_Junction	No
ENSG00000204859	ZBTB48	1	6640061	0.312829	44	3	0.0605794	Brain_Anterior_cingulate_cortex_BA24	No
ENSG00000082516	GEMIN5	5	154266976	0.31287	27	3	0.407481	Nerve_Tibial	No
ENSG00000146963	LUC7L2	7	139025105	0.312884	45	4	0.0409371	Nerve_Tibial	No
ENSG00000197321	SVIL	10	29746267	0.312934	41	13	0.0522587	Esophagus_Muscularis	No
ENSG00000188803	SHISA6	17	11144580	0.313184	18	7	0.0378107	Artery_Tibial	No
ENSG00000174917	MICOS13	19	5678432	0.31322	9	6	0.2101	Breast_Mammary_Tissue	No
ENSG00000156222	SLC28A1	15	85427885	0.313226	23	7	0.01673	Adrenal_Gland	No
ENSG00000130368	MAS1	6	160327974	0.313257	2	2	0.168699	Artery_Tibial	No
ENSG00000143819	EPHX1	1	225997794	0.313282	39	8	0.0636167	Pituitary	No
ENSG00000133475	GGT2P	22	21562262	0.313356	7	3	0.133524	Skin_Sun_Exposed_Lower_leg	No
ENSG00000196072	BLOC1S2	10	102033713	0.313559	44	2	0.16947	Whole_Blood	No
ENSG00000132394	EEFSEC	3	127872297	0.313576	44	2	0.0560792	Artery_Coronary	No
ENSG00000128185	DGCR6L	22	20301799	0.313604	43	2	0.01201	Brain_Putamen_basal_ganglia	No
ENSG00000168884	TNIP2	4	2743375	0.313655	41	2	0.0386545	Pancreas	No
ENSG00000131748	STARD3	17	37793318	0.313682	45	4	0.0228158	Brain_Substantia_nigra	No
ENSG00000167434	CA4	17	58227297	0.313851	33	3	0.0717316	Heart_Left_Ventricle	No
ENSG00000119614	VSX2	14	74706175	0.313897	3	3	0.474689	Adipose_Subcutaneous	No
ENSG00000184898	RBM43	2	152104454	0.313933	43	4	0.234091	Brain_Substantia_nigra	No
ENSG00000154803	FLCN	17	17115526	0.313964	45	2	0.05912	Brain_Amygdala	No
ENSG00000272031	ANKRD34A	1	146645856	0.314037	29	5	0.0447887	Brain_Nucleus_accumbens_basal_ganglia	No
ENSG00000089876	DHX32	10	127524906	0.314078	27	2	0.0920674	Artery_Tibial	No
ENSG00000198736	MSRB1	16	1988211	0.31412	40	4	0.0192344	Adipose_Subcutaneous	No
ENSG00000198816	ZNF358	19	7580178	0.314345	44	6	0.02152	Whole_Blood	No
ENSG00000259341	LINC03080	15	99967214	0.314355	4	2	0.318634	Skin_Sun_Exposed_Lower_leg	No
ENSG00000253633	LINC03047	8	103540968	0.314479	13	4	0.162482	Pituitary	No
ENSG00000116120	FARSB	2	223435255	0.314602	45	4	0.0209021	Adrenal_Gland	No
ENSG00000064300	NGFR	17	47572655	0.314623	24	11	0.0327	Prostate	No
ENSG00000248210	LINC02355	4	150075447	0.314655	2	2	0.148463	Thyroid	No
ENSG00000249365	-	5	124443897	0.314762	2	1	0.300928	Adipose_Subcutaneous	No
ENSG00000110090	CPT1A	11	68522088	0.314782	15	5	0.234187	Skin_Sun_Exposed_Lower_leg	No
ENSG00000236287	ZBED5	11	10833621	0.314797	39	6	0.01443	Pituitary	No
ENSG00000145700	ANKRD31	5	74364100	0.314897	39	3	0.0235783	Esophagus_Gastroesophageal_Junction	No
ENSG00000184999	SLC22A10	11	62905339	0.314929	8	4	0.2948	Brain_Nucleus_accumbens_basal_ganglia	No
ENSG00000156574	NODAL	10	72192071	0.314966	39	5	0.0431494	Skin_Sun_Exposed_Lower_leg	No
ENSG00000180992	MRPL14	6	44081194	0.315075	43	3	0.0185	Brain_Frontal_Cortex_BA9	No
ENSG00000232117	LINC00384	13	30726023	0.3151	1	1	0.3151	Brain_Nucleus_accumbens_basal_ganglia	No
ENSG00000251323	LINC02728	11	78135028	0.315108	40	3	0.147	Skin_Sun_Exposed_Lower_leg	No
ENSG00000273011	ENSG00000273011	7	149587828	0.315116	11	2	0.4699	Brain_Cerebellar_Hemisphere	No
ENSG00000173825	TIGD3	11	65122238	0.315169	41	2	0.09555	Adipose_Visceral_Omentum	No
ENSG00000268362	ENSG00000268362	19	24216247	0.315188	45	2	0.14	Brain_Cerebellum	No
ENSG00000235160	LINC02248	15	26640219	0.31522	2	2	0.677256	Heart_Atrial_Appendage	No
ENSG00000205922	ONECUT3	19	1752372	0.315254	1	1	0.315254	Stomach	No
ENSG00000128578	STRIP2	7	129074274	0.315323	34	5	0.00584144	Brain_Anterior_cingulate_cortex_BA24	No
ENSG00000113194	FAF2	5	175874629	0.31534	2	2	0.1287	Esophagus_Mucosa	No
ENSG00000166444	DENND2B	11	8714898	0.315362	30	5	0.0817287	Esophagus_Gastroesophageal_Junction	No
ENSG00000065883	CDK13	7	39989636	0.315367	13	4	0.02648	Esophagus_Gastroesophageal_Junction	No
ENSG00000137207	YIPF3	6	43479565	0.31548	34	2	0.1317	Adrenal_Gland	No
ENSG00000221821	C6orf226	6	42858005	0.315583	45	1	0.01706	Ovary	No
ENSG00000108406	DHX40	17	57642886	0.315607	40	1	0.0758721	Adipose_Subcutaneous	No
ENSG00000141161	UNC45B	17	33474836	0.315623	12	2	0.1383	Spleen	No
ENSG00000139613	SMARCC2	12	56556767	0.315648	43	1	0.2959	Adipose_Subcutaneous	No
ENSG00000118412	CASP8AP2	6	90539613	0.315728	42	6	0.01212	Adrenal_Gland	No
ENSG00000128694	OSGEPL1	2	190611386	0.315742	18	2	0.102844	Skin_Sun_Exposed_Lower_leg	No
ENSG00000163512	AZI2	3	28356494	0.315957	43	4	0.0828275	Pituitary	No
ENSG00000168872	DDX19A	16	70380732	0.31612	9	4	0.168105	Heart_Atrial_Appendage	No
ENSG00000133433	GSTT2B	22	24299601	0.316121	42	4	0.0732082	Colon_Transverse	No
ENSG00000189339	SLC35E2B	1	1592939	0.316198	45	1	0.0832203	Heart_Atrial_Appendage	No
ENSG00000278668	ENSG00000278668	17	30737177	0.316245	14	2	0.20283	Brain_Cerebellar_Hemisphere	No
ENSG00000134954	ETS1	11	128328656	0.316358	13	4	0.2684	Heart_Atrial_Appendage	No
ENSG00000174547	MRPL11	11	66202546	0.316366	23	2	0.03132	Brain_Hippocampus	No
ENSG00000091704	CPA1	7	130020180	0.316432	44	4	0.116852	Lung	No
ENSG00000251027	LINC01950	5	106150898	0.316443	3	2	0.17551	Skin_Not_Sun_Exposed_Suprapubic	No
ENSG00000184863	RBM33	7	155437145	0.316476	24	2	0.17	Adipose_Subcutaneous	No
ENSG00000163681	SLMAP	3	57741177	0.316697	24	4	0.0324369	Brain_Nucleus_accumbens_basal_ganglia	No
ENSG00000269927	ENSG00000269927	14	71607842	0.3167	5	1	0.3167	Lung	No
ENSG00000108848	LUC7L3	17	48796905	0.316716	28	2	0.16	Esophagus_Muscularis	No
ENSG00000234616	JRK	8	143738874	0.316778	41	7	0.040841	Lung	No
ENSG00000171094	ALK	2	29415640	0.316819	7	5	0.144829	Colon_Transverse	No
ENSG00000164406	LEAP2	5	132208014	0.316846	20	3	0.1361	Artery_Coronary	No
ENSG00000260896	ARLNC1	16	80862632	0.316848	23	8	0.100502	Heart_Left_Ventricle	No
ENSG00000175727	MLXIP	12	122516628	0.316998	21	6	0.02058	Esophagus_Muscularis	No
ENSG00000169032	MAP2K1	15	66679155	0.317087	43	3	0.0657276	Thyroid	No
ENSG00000180316	PNPLA1	6	36210980	0.317143	8	5	0.06578	Ovary	No
ENSG00000187753	C9orf153	9	88835180	0.317167	20	3	0.301691	Brain_Spinal_cord_cervical_c-1	No
ENSG00000061794	MRPS35	12	27863706	0.317177	44	3	0.0505931	Brain_Nucleus_accumbens_basal_ganglia	No
ENSG00000105750	ZNF85	19	21106028	0.317267	44	4	0.04664	Muscle_Skeletal	No
ENSG00000170100	ZNF778	16	89284118	0.317281	45	4	0.0590672	Lung	No
ENSG00000273355	ENSG00000273355	18	813275	0.317304	45	4	0.188006	Spleen	No
ENSG00000163430	FSTL1	3	120111140	0.3174	19	3	0.09274	Brain_Cerebellum	No
ENSG00000082213	C5orf22	5	31532373	0.317448	44	3	0.0660123	Brain_Hippocampus	No
ENSG00000084774	CAD	2	27440258	0.317457	44	3	0.067567	Breast_Mammary_Tissue	No
ENSG00000011258	MBTD1	17	49254786	0.317469	24	4	0.2568	Esophagus_Muscularis	No
ENSG00000143376	SNX27	1	151584541	0.317512	45	2	0.0447	Whole_Blood	No
ENSG00000123453	SARDH	9	136528682	0.317604	44	7	0.0421178	Brain_Cerebellum	No
ENSG00000214290	POU2AF3	11	111169565	0.317741	37	8	0.0504264	Adipose_Subcutaneous	No
ENSG00000067365	METTL22	16	8715540	0.317758	40	4	0.02748	Nerve_Tibial	No
ENSG00000070018	LRP6	12	12268959	0.31776	38	5	0.0191908	Adipose_Subcutaneous	No
ENSG00000144843	ADPRH	3	119298115	0.317765	45	2	0.1475	Artery_Aorta	No
ENSG00000185650	ZFP36L1	14	69254377	0.317768	33	4	0.256115	Whole_Blood	No
ENSG00000138101	DTNB	2	25600067	0.317829	36	4	0.184383	Uterus	No
ENSG00000267666	ENSG00000267666	19	663482	0.317877	43	3	0.159077	Brain_Cerebellar_Hemisphere	No
ENSG00000163521	GLB1L	2	220101328	0.317972	29	2	0.2998	Adipose_Visceral_Omentum	No
ENSG00000063761	ADCK1	14	78266426	0.318003	42	7	0.03596	Brain_Substantia_nigra	No
ENSG00000198650	TAT	16	71599563	0.318051	29	4	0.1864	Prostate	No
ENSG00000272108	ENSG00000272108	5	140498262	0.318094	30	4	0.12047	Uterus	No
ENSG00000198822	GRM3	7	86273230	0.318138	33	2	0.1629	Heart_Atrial_Appendage	No
ENSG00000183036	PCP4	21	41239243	0.318152	28	14	0.0141417	Brain_Amygdala	No
ENSG00000088543	C3orf18	3	50595462	0.318212	24	2	0.052	Adipose_Subcutaneous	No
ENSG00000181016	LSMEM1	7	112120908	0.31833	43	4	0.0168494	Whole_Blood	No
ENSG00000204560	DHX16	6	30620896	0.31848	44	4	0.00742892	Artery_Aorta	No
ENSG00000181798	LINC00471	2	232373137	0.318566	44	1	0.183017	Thyroid	No
ENSG00000136840	ST6GALNAC4	9	130670165	0.318581	29	5	0.019792	Thyroid	No
ENSG00000267147	LINC01842	19	14444555	0.318708	12	3	0.1049	Brain_Putamen_basal_ganglia	No
ENSG00000122435	TRMT13	1	100598706	0.318747	26	4	0.04467	Muscle_Skeletal	No
ENSG00000185122	HSF1	8	145515280	0.318829	24	3	0.112554	Brain_Cortex	No
ENSG00000249740	OSMR-DT	5	38736157	0.318877	41	4	0.135	Brain_Cerebellum	No
ENSG00000255021	ENSG00000255021	3	14313873	0.319064	6	4	0.273233	Pituitary	No
ENSG00000102935	ZNF423	16	49521435	0.319077	13	3	0.184	Liver	No
ENSG00000108474	PIGL	17	16120505	0.319148	23	5	0.0412351	Brain_Cerebellum	No
ENSG00000163501	IHH	2	219919142	0.319249	30	2	0.1022	Skin_Not_Sun_Exposed_Suprapubic	No
ENSG00000180891	CUEDC1	17	55938604	0.319288	44	3	0.122693	Brain_Hypothalamus	No
ENSG00000111581	NUP107	12	69080514	0.319344	45	1	0.117515	Muscle_Skeletal	No
ENSG00000188782	CATSPER4	1	26517052	0.319374	7	4	0.171068	Pituitary	No
ENSG00000214022	REPIN1	7	150065278	0.31941	40	2	0.09832	Thyroid	No
ENSG00000187838	PLSCR3	17	7293046	0.319434	23	7	0.1019	Whole_Blood	No
ENSG00000278153	ENSG00000278153	20	13348937	0.319482	7	4	0.0782828	Spleen	No
ENSG00000112578	BYSL	6	41888926	0.319518	37	4	0.1652	Brain_Anterior_cingulate_cortex_BA24	No
ENSG00000229962	ENSG00000229962	21	26887785	0.31954	1	1	0.31954	Brain_Cerebellum	No
ENSG00000133627	ACTR3B	7	152456834	0.319541	38	5	0.03259	Skin_Not_Sun_Exposed_Suprapubic	No
ENSG00000272308	-	5	60162284	0.319594	35	3	0.09227	Nerve_Tibial	No
ENSG00000205056	LINC02397	12	92860227	0.319636	15	4	0.0354149	Esophagus_Mucosa	No
ENSG00000149658	YTHDF1	20	61826781	0.319736	28	4	0.03576	Adipose_Subcutaneous	No
ENSG00000141506	PIK3R5	17	8782233	0.319766	33	8	0.218542	Brain_Putamen_basal_ganglia	No
ENSG00000075240	GRAMD4	22	46971909	0.319796	33	8	0.0664659	Artery_Tibial	No
ENSG00000100647	SUSD6	14	70078313	0.319811	34	7	0.0714954	Esophagus_Mucosa	No
ENSG00000249743	ENSG00000249743	5	72509774	0.319917	5	3	0.107235	Esophagus_Mucosa	No
ENSG00000268621	IGFL2-AS1	19	46692423	0.319922	15	2	0.257097	Nerve_Tibial	No
ENSG00000186166	CENATAC	11	118868852	0.320135	35	3	0.0359646	Brain_Frontal_Cortex_BA9	No
ENSG00000237320	ENSG00000237320	2	35223345	0.320141	2	2	0.2811	Skin_Not_Sun_Exposed_Suprapubic	No
ENSG00000256972	ENSG00000256972	11	115204296	0.3202	1	1	0.3202	Brain_Cerebellum	No
ENSG00000244752	CRYBB2	22	25615489	0.320227	36	9	0.0458282	Brain_Cerebellum	No
ENSG00000135318	NT5E	6	86159809	0.320303	40	4	0.1094	Esophagus_Muscularis	No
ENSG00000180901	KCTD2	17	73028670	0.320306	44	5	0.07735	Brain_Cerebellum	No
ENSG00000108622	ICAM2	17	62079954	0.320337	34	4	0.161987	Brain_Anterior_cingulate_cortex_BA24	No
ENSG00000135837	CEP350	1	179923873	0.320352	45	2	0.0954196	Pancreas	No
ENSG00000006530	AGK	7	141250989	0.320361	44	3	0.1967	Liver	No
ENSG00000112214	FHL5	6	97010424	0.320418	12	3	0.1148	Skin_Not_Sun_Exposed_Suprapubic	No
ENSG00000155530	LRGUK	7	133812052	0.320442	40	6	0.0374021	Pituitary	No
ENSG00000107854	TNKS2	10	93558069	0.320478	44	4	0.0573481	Brain_Caudate_basal_ganglia	No
ENSG00000278259	MYO19	17	34851479	0.320495	44	4	0.0360963	Pituitary	No
ENSG00000165985	C1QL3	10	16555742	0.320539	37	3	0.0644191	Esophagus_Gastroesophageal_Junction	No
ENSG00000257194	ENSG00000257194	12	90501516	0.320563	12	3	0.08868	Prostate	No
ENSG00000166348	USP54	10	75257296	0.320563	45	1	0.0856509	Brain_Anterior_cingulate_cortex_BA24	No
ENSG00000116729	WLS	1	68564142	0.320566	25	10	0.03318	Ovary	No
ENSG00000230525	-	2	67131568	0.32067	10	2	0.1342	Ovary	No
ENSG00000137843	PAK6	15	40509629	0.320695	34	8	0.0417007	Muscle_Skeletal	No
ENSG00000178597	PSAPL1	4	7432022	0.320763	9	4	0.0886929	Adipose_Visceral_Omentum	No
ENSG00000155875	SAXO1	9	18927656	0.320858	16	3	0.3284	Adipose_Visceral_Omentum	No
ENSG00000259823	LYPD8	1	248881950	0.32086	11	5	0.131918	Spleen	No
ENSG00000084628	NKAIN1	1	31652592	0.320915	35	3	0.0187802	Brain_Cerebellum	No
ENSG00000146166	LGSN	6	63985856	0.321042	8	2	0.146803	Whole_Blood	No
ENSG00000112039	FANCE	6	35420138	0.321139	25	5	0.22	Heart_Atrial_Appendage	No
ENSG00000099960	SLC7A4	22	21383007	0.321153	39	4	0.00442673	Stomach	No
ENSG00000163202	LCE3D	1	152551857	0.321162	4	2	0.149282	Skin_Sun_Exposed_Lower_leg	No
ENSG00000181649	PHLDA2	11	2949503	0.3212	36	5	0.0563969	Breast_Mammary_Tissue	No
ENSG00000130748	TMEM160	19	47549165	0.321273	11	3	0.18799	Brain_Frontal_Cortex_BA9	No
ENSG00000160183	TMPRSS3	21	43791999	0.321296	21	12	0.00255021	Brain_Caudate_basal_ganglia	No
ENSG00000090612	ZNF268	12	133707570	0.321309	43	4	0.0268295	Pituitary	No
ENSG00000273009	-	3	195639949	0.321499	17	9	0.1479	Nerve_Tibial	No
ENSG00000051382	PIK3CB	3	138372860	0.321553	32	3	0.001883	Brain_Cerebellar_Hemisphere	No
ENSG00000180475	OR10Q1	11	57995354	0.321576	3	2	0.3742	Minor_Salivary_Gland	No
ENSG00000135722	FBXL8	16	67193834	0.321596	6	1	0.321596	Brain_Hypothalamus	No
ENSG00000233085	ENSG00000233085	6	169686629	0.3216	1	1	0.3216	Skin_Sun_Exposed_Lower_leg	No
ENSG00000153363	LINC00467	1	211556145	0.321685	45	2	0.0844547	Nerve_Tibial	No
ENSG00000160691	SHC1	1	154934774	0.321717	44	1	0.3209	Adipose_Subcutaneous	No
ENSG00000182324	KCNJ14	19	48958766	0.321742	45	4	0.09513	Brain_Cerebellar_Hemisphere	No
ENSG00000145332	KLHL8	4	88081255	0.321759	41	7	0.050304	Brain_Anterior_cingulate_cortex_BA24	No
ENSG00000212643	ZRSR2P1	5	112227313	0.321768	42	3	0.08412	Colon_Sigmoid	No
ENSG00000228826	ENSG00000228826	1	121236177	0.321826	1	1	0.321826	Liver	No
ENSG00000144048	DUSP11	2	73989311	0.321978	18	2	0.131141	Stomach	No
ENSG00000162231	NXF1	11	62559595	0.321984	35	2	0.261973	Brain_Hippocampus	No
ENSG00000163535	SGO2	2	201374731	0.322238	43	4	0.0377707	Adipose_Subcutaneous	No
ENSG00000135317	SNX14	6	86215214	0.32224	41	7	0.03582	Esophagus_Gastroesophageal_Junction	No
ENSG00000142731	PLK4	4	128802016	0.322289	12	2	0.1438	Skin_Sun_Exposed_Lower_leg	No
ENSG00000260943	LINC02555	12	40534728	0.322306	4	2	0.2209	Whole_Blood	No
ENSG00000151338	MIPOL1	14	37667118	0.322307	43	3	0.05367	Skin_Sun_Exposed_Lower_leg	No
ENSG00000133739	LRRCC1	8	86019382	0.322344	45	2	0.1178	Minor_Salivary_Gland	No
ENSG00000134285	FKBP11	12	49315301	0.322507	43	3	0.0898846	Adrenal_Gland	No
ENSG00000101489	CELF4	18	34823010	0.322529	37	6	0.0173165	Adipose_Subcutaneous	No
ENSG00000272342	LINC01115	2	739588	0.322574	3	1	0.2832	Brain_Hypothalamus	No
ENSG00000140519	RHCG	15	89998680	0.322615	44	3	0.0602	Esophagus_Mucosa	No
ENSG00000187848	P2RX2	12	133195366	0.322641	27	2	0.07934	Esophagus_Mucosa	No
ENSG00000174233	ADCY6	12	49159975	0.322714	45	6	0.0134397	Heart_Atrial_Appendage	No
ENSG00000010610	CD4	12	6896024	0.322728	41	5	0.00433167	Minor_Salivary_Gland	No
ENSG00000122966	CIT	12	120123595	0.322816	28	4	0.1166	Adipose_Visceral_Omentum	No
ENSG00000172673	THEMIS	6	128029217	0.322835	6	3	0.07553	Brain_Hippocampus	No
ENSG00000146242	TPBG	6	83072923	0.322846	45	3	0.0462885	Lung	No
ENSG00000267786	ENSG00000267786	19	36438017	0.322855	6	2	0.172137	Brain_Cortex	No
ENSG00000259925	ENSG00000259925	16	19354969	0.322901	6	2	0.2411	Minor_Salivary_Gland	No
ENSG00000267855	NDUFA7	19	8373490	0.322982	45	4	0.31313	Heart_Atrial_Appendage	No
ENSG00000166260	COX11	17	53029263	0.322989	45	3	0.0483612	Brain_Amygdala	No
ENSG00000181392	SYNE4	19	36494209	0.322997	22	4	0.0692108	Colon_Sigmoid	No
ENSG00000254772	EEF1G	11	62327073	0.323036	27	2	0.1899	Muscle_Skeletal	No
ENSG00000183067	IGSF5	21	41117334	0.323171	26	11	0.00494581	Artery_Aorta	No
ENSG00000163923	RPL39L	3	186838736	0.32323	19	5	0.0789116	Colon_Sigmoid	No
ENSG00000109971	HSPA8	11	122928197	0.323248	8	4	0.0546236	Heart_Atrial_Appendage	No
ENSG00000177225	GATD1	11	767220	0.32346	44	4	0.225327	Brain_Spinal_cord_cervical_c-1	No
ENSG00000172867	KRT2	12	53038342	0.323532	14	4	0.1229	Nerve_Tibial	No
ENSG00000153233	PTPRR	12	71031853	0.32359	4	3	0.1971	Brain_Cortex	No
ENSG00000141756	FKBP10	17	39968932	0.323591	39	3	0.0631948	Adipose_Subcutaneous	No
ENSG00000170004	CHD3	17	7788124	0.323663	27	8	0.0405704	Heart_Left_Ventricle	No
ENSG00000222047	C10orf55	10	75669727	0.323755	6	2	0.383	Heart_Left_Ventricle	No
ENSG00000137216	TMEM63B	6	44094651	0.323831	41	3	0.07357	Esophagus_Mucosa	No
ENSG00000137691	CFAP300	11	101918174	0.323943	12	2	0.143085	Artery_Tibial	No
ENSG00000261615	LINC01858	19	23229760	0.323961	5	1	0.208964	Artery_Aorta	No
ENSG00000139725	RHOF	12	122215664	0.324152	29	2	0.2781	Colon_Sigmoid	No
ENSG00000225614	ZNF469	16	88493879	0.324175	35	11	0.0106768	Adipose_Visceral_Omentum	No
ENSG00000251575	C5orf64-AS1	5	61028601	0.324188	14	2	0.109405	Brain_Hippocampus	No
ENSG00000224592	MIR3659HG	1	38512986	0.324261	6	5	0.0255328	Brain_Cortex	No
ENSG00000185811	IKZF1	7	50343720	0.32431	28	2	0.1433	Adrenal_Gland	No
ENSG00000162885	B3GALNT2	1	235613238	0.324315	44	4	0.1142	Spleen	No
ENSG00000165643	SOHLH1	9	138585253	0.324412	9	8	0.006555	Brain_Hippocampus	No
ENSG00000140983	RHOT2	16	718086	0.324575	43	6	0.0297054	Adrenal_Gland	No
ENSG00000140577	CRTC3	15	91073157	0.324604	43	5	0.00682536	Skin_Sun_Exposed_Lower_leg	No
ENSG00000017260	ATP2C1	3	130569439	0.324613	37	6	0.0181438	Brain_Hypothalamus	No
ENSG00000161011	SQSTM1	5	179233388	0.324626	42	8	0.071664	Muscle_Skeletal	No
ENSG00000116741	RGS2	1	192778169	0.324686	40	3	0.0471529	Adipose_Visceral_Omentum	No
ENSG00000178184	PARD6G	18	77915115	0.324731	2	2	0.3343	Muscle_Skeletal	No
ENSG00000107186	MPDZ	9	13105703	0.324794	44	4	0.0206009	Brain_Cerebellum	No
ENSG00000189325	BNIP5	6	36283534	0.324932	3	2	0.1444	Skin_Not_Sun_Exposed_Suprapubic	No
ENSG00000259839	-	16	49370594	0.325009	2	2	0.62611	Brain_Cerebellar_Hemisphere	No
ENSG00000153002	CPB1	3	148508889	0.325119	45	7	0.0198821	Brain_Putamen_basal_ganglia	No
ENSG00000010810	FYN	6	111981535	0.32519	21	5	0.044954	Adipose_Visceral_Omentum	No
ENSG00000227634	LINC01714	1	8268732	0.325227	1	1	0.325227	Liver	No
ENSG00000129991	TNNI3	19	55663137	0.325254	30	5	0.1351	Artery_Tibial	No
ENSG00000132570	PCBD2	5	134240596	0.325329	45	2	0.114	Thyroid	No
ENSG00000166507	NDST2	10	75561669	0.325445	35	2	0.136925	Brain_Spinal_cord_cervical_c-1	No
ENSG00000205129	CFAP96	4	186347394	0.325497	34	6	0.1472	Brain_Cerebellum	No
ENSG00000126067	PSMB2	1	36067185	0.3255	39	1	0.3255	Adipose_Subcutaneous	No
ENSG00000128016	ZFP36	19	39897453	0.325678	18	3	0.07641	Adipose_Subcutaneous	No
ENSG00000256050	-	14	105147483	0.325813	31	10	0.0178776	Lung	No
ENSG00000111729	CLEC4A	12	8276228	0.325838	44	5	0.200821	Skin_Not_Sun_Exposed_Suprapubic	No
ENSG00000183856	IQGAP3	1	156495197	0.325924	38	1	0.3252	Brain_Amygdala	No
ENSG00000167863	ATP5PD	17	73034958	0.325958	45	5	0.051708	Artery_Tibial	No
ENSG00000231106	LINC01436	21	37377636	0.326029	33	2	0.0772708	Artery_Aorta	No
ENSG00000049541	RFC2	7	73645829	0.326065	42	4	0.059453	Breast_Mammary_Tissue	No
ENSG00000204610	TRIM15	6	30130993	0.326102	9	4	0.0961832	Spleen	No
ENSG00000118513	MYB	6	135502453	0.326157	7	3	0.0472866	Skin_Sun_Exposed_Lower_leg	No
ENSG00000183840	GPR39	2	133174147	0.326167	20	7	0.0327524	Artery_Aorta	No
ENSG00000147439	BIN3	8	22477931	0.326218	43	1	0.110793	Ovary	No
ENSG00000078549	ADCYAP1R1	7	31092076	0.326235	22	5	0.0190448	Thyroid	No
ENSG00000248098	BCKDHA	19	41884215	0.326287	45	3	0.147223	Lung	No
ENSG00000121897	LIAS	4	39460620	0.326338	43	5	0.00798762	Brain_Nucleus_accumbens_basal_ganglia	No
ENSG00000168778	TCTN2	12	124155660	0.326424	45	3	0.0912432	Brain_Spinal_cord_cervical_c-1	No
ENSG00000272827	-	1	187449425	0.32649	3	3	0.08642	Brain_Cerebellar_Hemisphere	No
ENSG00000182149	IST1	16	71879899	0.326513	44	2	0.0750267	Adipose_Visceral_Omentum	No
ENSG00000152433	ZNF547	19	57874845	0.326532	42	5	0.02912	Breast_Mammary_Tissue	No
ENSG00000272264	ENSG00000272264	8	80944959	0.32655	11	2	0.135523	Skin_Not_Sun_Exposed_Suprapubic	No
ENSG00000283268	TEX54	11	62599792	0.3266	5	1	0.3266	Ovary	No
ENSG00000152620	NADK2	5	36192694	0.326602	43	4	0.227478	Colon_Transverse	No
ENSG00000168079	SCARA5	8	27727399	0.326664	23	6	0.04009	Muscle_Skeletal	No
ENSG00000154040	CABYR	18	21718942	0.326708	24	2	0.120001	Esophagus_Muscularis	No
ENSG00000128346	C22orf23	22	38339528	0.326712	13	3	0.2743	Brain_Anterior_cingulate_cortex_BA24	No
ENSG00000130811	EIF3G	19	10225693	0.326821	12	6	0.228441	Heart_Atrial_Appendage	No
ENSG00000224924	LINC00320	21	22114908	0.326862	11	4	0.03636	Brain_Hippocampus	No
ENSG00000105829	BET1	7	93592074	0.326901	29	3	0.120644	Heart_Left_Ventricle	No
ENSG00000161594	KLHL10	17	39991937	0.326927	34	2	0.123766	Artery_Tibial	No
ENSG00000237612	ENSG00000237612	11	131104433	0.326986	4	3	0.169438	Brain_Putamen_basal_ganglia	No
ENSG00000140459	CYP11A1	15	74630100	0.327093	42	5	0.03591	Brain_Cerebellar_Hemisphere	No
ENSG00000139517	LNX2	13	28120050	0.32724	39	7	0.1015	Pituitary	No
ENSG00000000457	SCYL3	1	169818772	0.327271	44	3	0.02929	Brain_Cerebellar_Hemisphere	No
ENSG00000179219	LINC00311	16	85316564	0.3273	1	1	0.3273	Adipose_Subcutaneous	No
ENSG00000196636	SDHAF3	7	96745902	0.327507	42	5	0.0759276	Brain_Hippocampus	No
ENSG00000030582	GRN	17	42422614	0.327557	41	4	0.03374	Brain_Hypothalamus	No
ENSG00000122483	CCDC18	1	93645476	0.327719	45	3	0.238755	Esophagus_Gastroesophageal_Junction	No
ENSG00000184208	C22orf46P	22	42084943	0.327736	4	1	0.1053	Colon_Transverse	No
ENSG00000278662	GOLGA6L10	0	No ungapped mapping	0.327807	35	3	0.057333	Nerve_Tibial	No
ENSG00000100987	VSX1	20	25051521	0.327819	32	2	0.02197	Minor_Salivary_Gland	No
ENSG00000270124	ENSG00000270124	16	85613615	0.327932	4	3	0.216233	Skin_Not_Sun_Exposed_Suprapubic	No
ENSG00000073737	DHRS9	2	169921299	0.32794	7	5	0.1223	Artery_Aorta	No
ENSG00000140379	BCL2A1	15	80253231	0.328	7	1	0.328	Brain_Frontal_Cortex_BA9	No
ENSG00000120616	EPC1	10	32556679	0.328033	27	3	0.0546859	Stomach	No
ENSG00000183762	KREMEN1	22	29469066	0.328096	40	5	0.0136475	Esophagus_Mucosa	No
ENSG00000163811	WDR43	2	29117509	0.328202	27	4	0.06284	Brain_Hippocampus	No
ENSG00000138944	SHISAL1	22	44639547	0.32825	29	12	0.0133793	Stomach	No
ENSG00000075856	SART3	12	108916357	0.328273	39	5	0.08722	Adipose_Subcutaneous	No
ENSG00000168291	PDHB	3	58413357	0.328321	45	3	0.10555	Brain_Substantia_nigra	No
ENSG00000198783	ZNF830	17	33288549	0.328329	45	3	0.190715	Vagina	No
ENSG00000133104	SPART	13	36875775	0.328336	44	5	0.02583	Breast_Mammary_Tissue	No
ENSG00000188375	H3-5	12	31944123	0.328356	20	5	0.12002	Artery_Coronary	No
ENSG00000162852	CNST	1	246729746	0.328405	28	6	0.012281	Brain_Cerebellar_Hemisphere	No
ENSG00000143995	MEIS1	2	66660584	0.328447	17	7	0.0359661	Brain_Anterior_cingulate_cortex_BA24	No
ENSG00000069399	BCL3	19	45250962	0.328483	6	3	0.08403	Adrenal_Gland	No
ENSG00000178235	SLITRK1	13	84451344	0.3285	2	2	0.239718	Nerve_Tibial	No
ENSG00000249279	LINC02057	5	60497136	0.328524	1	1	0.328524	Esophagus_Mucosa	No
ENSG00000180257	ZNF816	19	53430388	0.328534	42	5	0.0197258	Stomach	No
ENSG00000092820	EZR	6	159186773	0.328675	45	4	0.125661	Artery_Tibial	No
ENSG00000257467	PPFIA2-AS1	12	81664454	0.328716	19	4	0.1917	Brain_Amygdala	No
ENSG00000253831	ETV3L	1	157061836	0.328761	2	2	0.1544	Brain_Putamen_basal_ganglia	No
ENSG00000162512	SDC3	1	31342314	0.328773	32	17	0.01611	Whole_Blood	No
ENSG00000171823	FBXL14	12	1675159	0.328774	32	4	0.04542	Skin_Sun_Exposed_Lower_leg	No
ENSG00000083067	TRPM3	9	73143979	0.328822	13	9	0.02768	Adipose_Subcutaneous	No
ENSG00000255398	HCAR3	12	123199303	0.328879	23	2	0.1917	Nerve_Tibial	No
ENSG00000197599	CCDC154	16	1484384	0.329048	45	3	0.06627	Uterus	No
ENSG00000143624	INTS3	1	153700543	0.329245	12	4	0.404571	Heart_Left_Ventricle	No
ENSG00000138400	MDH1B	2	207602487	0.329266	44	4	0.116123	Pituitary	No
ENSG00000001629	ANKIB1	7	91875548	0.329358	43	3	0.114364	Nerve_Tibial	No
ENSG00000087077	TRIP6	7	100464760	0.329389	44	5	0.04776	Brain_Cortex	No
ENSG00000131979	GCH1	14	55308726	0.329481	41	3	0.02768	Minor_Salivary_Gland	No
ENSG00000158691	ZSCAN12	6	28346732	0.329497	42	5	0.0276981	Lung	No
ENSG00000153094	BCL2L11	2	111876955	0.329826	40	6	0.0394186	Pancreas	No
ENSG00000225913	ENSG00000225913	10	89367742	0.329878	1	1	0.329878	Thyroid	No
ENSG00000260597	ENSG00000260597	12	54413694	0.329908	23	4	0.068033	Colon_Sigmoid	No
ENSG00000130764	LRRC47	1	3696784	0.329937	43	6	0.0129134	Pituitary	No
ENSG00000109063	MYH3	17	10531843	0.329949	44	6	0.02792	Brain_Amygdala	No
ENSG00000001036	FUCA2	6	143815948	0.329955	24	5	0.1566	Skin_Not_Sun_Exposed_Suprapubic	No
ENSG00000267100	ILF3-DT	19	10762538	0.329966	45	2	0.115433	Brain_Substantia_nigra	No
ENSG00000144395	CCDC150	2	197504278	0.33009	37	3	0.375359	Skin_Not_Sun_Exposed_Suprapubic	No
ENSG00000233723	LINC01122	2	58654934	0.330136	4	3	0.07836	Breast_Mammary_Tissue	No
ENSG00000183155	RABIF	1	202848085	0.330236	20	4	0.02193	Skin_Not_Sun_Exposed_Suprapubic	No
ENSG00000274750	H3C6	6	26224426	0.330262	45	2	0.0729621	Brain_Caudate_basal_ganglia	No
ENSG00000162188	GNG3	11	62475130	0.33028	44	1	0.3232	Whole_Blood	No
ENSG00000121350	PYROXD1	12	21590549	0.330345	45	2	0.0488145	Muscle_Skeletal	No
ENSG00000186222	BLOC1S4	4	6717842	0.330412	8	4	0.18093	Prostate	No
ENSG00000163154	TNFAIP8L2	1	151129105	0.33046	37	3	0.0878821	Liver	No
ENSG00000115234	SNX17	2	27593389	0.330506	31	4	0.05021	Liver	No
ENSG00000261210	CLEC19A	16	19297061	0.330549	9	7	0.1412	Brain_Hippocampus	No
ENSG00000256982	ENSG00000256982	16	89112580	0.330725	7	1	0.235351	Stomach	No
ENSG00000113209	PCDHB5	5	140514800	0.330774	42	5	0.0343908	Adipose_Subcutaneous	No
ENSG00000189181	OR14I1	1	248844628	0.330805	7	2	0.400795	Brain_Caudate_basal_ganglia	No
ENSG00000272715	ENSG00000272715	1	117451771	0.331036	5	1	0.3314	Heart_Atrial_Appendage	No
ENSG00000134717	BTF3L4	1	52521797	0.331078	10	2	0.1449	Brain_Anterior_cingulate_cortex_BA24	No
ENSG00000273723	SUGT1-DT	13	53225439	0.331091	45	1	0.3256	Artery_Coronary	No
ENSG00000124596	OARD1	6	41001366	0.331112	20	3	0.143754	Esophagus_Gastroesophageal_Junction	No
ENSG00000162607	USP1	1	62901968	0.331129	36	2	0.1207	Adrenal_Gland	No
ENSG00000162736	NCSTN	1	160313062	0.331174	45	3	0.0279924	Brain_Cerebellum	No
ENSG00000143185	XCL2	1	168510003	0.331241	8	4	0.099	Minor_Salivary_Gland	No
ENSG00000274422	ENSG00000274422	22	22638311	0.331281	43	3	0.0856991	Esophagus_Gastroesophageal_Junction	No
ENSG00000004846	ABCB5	7	20654830	0.3313	10	1	0.3313	Adipose_Subcutaneous	No
ENSG00000283267	FAM237B	7	89945816	0.331377	39	3	0.06887	Brain_Hippocampus	No
ENSG00000258234	ENSG00000258234	12	48624881	0.331389	4	3	0.0884796	Adrenal_Gland	No
ENSG00000186051	TAL2	9	108424738	0.331465	28	2	0.2472	Adrenal_Gland	No
ENSG00000174842	GLMN	1	92711959	0.331615	6	2	0.1854	Esophagus_Mucosa	No
ENSG00000154727	GABPA	21	27106881	0.331652	34	4	0.255342	Brain_Caudate_basal_ganglia	No
ENSG00000268287	ENSG00000268287	19	49567516	0.331739	4	4	0.272434	Pituitary	No
ENSG00000182389	CACNB4	2	152689290	0.331747	40	5	0.0376122	Adipose_Subcutaneous	No
ENSG00000077080	ACTL6B	7	100240720	0.331847	13	1	0.331847	Brain_Frontal_Cortex_BA9	No
ENSG00000116221	MRPL37	1	54649714	0.331872	43	8	0.03021	Artery_Aorta	No
ENSG00000267038	ENSG00000267038	18	59348886	0.331899	3	3	0.429363	Skin_Not_Sun_Exposed_Suprapubic	No
ENSG00000103876	FAH	15	80444832	0.331934	39	9	0.0945945	Brain_Cerebellar_Hemisphere	No
ENSG00000145293	ENOPH1	4	83351715	0.331965	31	1	0.262	Muscle_Skeletal	No
ENSG00000129187	DCTD	4	183811213	0.331973	44	6	0.146599	Vagina	No
ENSG00000127989	MTERF1	7	91321323	0.331984	42	2	0.1718	Brain_Frontal_Cortex_BA9	No
ENSG00000001631	KRIT1	7	91828283	0.332022	44	2	0.1494	Brain_Spinal_cord_cervical_c-1	No
ENSG00000158470	B4GALT5	20	48249482	0.332037	38	8	0.05791	Esophagus_Gastroesophageal_Junction	No
ENSG00000149150	SLC43A1	11	57252007	0.332089	38	3	0.03215	Breast_Mammary_Tissue	No
ENSG00000261353	-	6	26527291	0.332117	32	2	0.2171	Colon_Transverse	No
ENSG00000117475	BLZF1	1	169337208	0.332267	25	2	0.12455	Artery_Coronary	No
ENSG00000082212	ME2	18	48405419	0.332408	44	5	0.0947221	Breast_Mammary_Tissue	No
ENSG00000130244	FAM98C	19	38893775	0.332412	45	6	0.0143161	Brain_Cortex	No
ENSG00000130023	ERMARD	6	170151718	0.332417	43	3	0.0756324	Artery_Coronary	No
ENSG00000103037	SETD6	16	58549383	0.332549	37	4	0.004341	Uterus	No
ENSG00000167380	ZNF226	19	44669226	0.332571	41	3	0.1327	Brain_Cortex	No
ENSG00000163660	CCNL1	3	156864297	0.332578	44	5	0.0194091	Brain_Cerebellum	No
ENSG00000247011	ENSG00000247011	17	49012350	0.33262	23	2	0.2286	Breast_Mammary_Tissue	No
ENSG00000274897	-	11	797511	0.332647	39	7	0.2265	Heart_Left_Ventricle	No
ENSG00000137054	POLR1E	9	37485932	0.332651	34	7	0.078521	Brain_Substantia_nigra	No
ENSG00000235126	ENSG00000235126	3	197171932	0.332712	5	4	0.1324	Brain_Nucleus_accumbens_basal_ganglia	No
ENSG00000176407	KCMF1	2	85198216	0.332755	43	1	0.3256	Spleen	No
ENSG00000226903	LINC00354	13	112554299	0.332761	3	1	0.04662	Brain_Caudate_basal_ganglia	No
ENSG00000152953	STK32B	4	5053169	0.332901	28	3	0.112867	Skin_Not_Sun_Exposed_Suprapubic	No
ENSG00000008438	PGLYRP1	19	46522411	0.332906	19	3	0.0665742	Brain_Cerebellum	No
ENSG00000214212	C19orf38	19	10947251	0.332929	44	2	0.1426	Colon_Sigmoid	No
ENSG00000196337	CGB7	19	49557531	0.333017	21	5	0.226743	Small_Intestine_Terminal_Ileum	No
ENSG00000278035	ENSG00000278035	20	34821772	0.333201	15	1	0.2308	Lung	No
ENSG00000100030	MAPK1	22	22108789	0.333283	36	4	0.118959	Heart_Left_Ventricle	No
ENSG00000254533	ENSG00000254533	8	145923999	0.33344	43	3	0.0698849	Muscle_Skeletal	No
ENSG00000171262	FAM98B	15	38746328	0.333452	42	3	0.0795095	Adipose_Visceral_Omentum	No
ENSG00000166454	ATMIN	16	81069452	0.333531	43	2	0.1614	Brain_Cerebellum	No
ENSG00000108599	AKAP10	17	19807615	0.333585	44	3	0.171452	Adipose_Visceral_Omentum	No
ENSG00000268655	SAXO3	19	49521504	0.333609	36	5	0.192019	Brain_Nucleus_accumbens_basal_ganglia	No
ENSG00000204427	ABHD16A	6	31654726	0.333662	43	6	0.02745	Brain_Amygdala	No
ENSG00000103067	ESRP2	16	68263014	0.333682	43	2	0.0360306	Thyroid	No
ENSG00000244588	RAD21L1	20	1206700	0.333716	1	1	0.333716	Thyroid	No
ENSG00000113594	LIFR	5	38475065	0.333753	39	5	0.0981169	Brain_Cerebellum	No
ENSG00000136754	ABI1	10	27035522	0.33383	42	6	0.10961	Skin_Not_Sun_Exposed_Suprapubic	No
ENSG00000133619	KRBA1	7	149411872	0.333895	42	7	0.0826965	Brain_Cerebellum	No
ENSG00000260604	ENSG00000260604	6	3905144	0.33398	21	3	0.232514	Pancreas	No
ENSG00000132321	IQCA1	2	237232794	0.334018	24	6	0.06384	Esophagus_Muscularis	No
ENSG00000138180	CEP55	10	95256389	0.334026	27	6	0.0824071	Brain_Hypothalamus	No
ENSG00000273198	ENSG00000273198	1	186490905	0.334043	19	2	0.179216	Brain_Cerebellum	No
ENSG00000273344	PAXIP1-DT	7	154795158	0.334142	44	3	0.029347	Whole_Blood	No
ENSG00000136874	STX17	9	102668915	0.334223	26	3	0.1771	Pancreas	No
ENSG00000112237	CCNC	6	99990256	0.334258	38	4	0.075948	Uterus	No
ENSG00000141338	ABCA8	17	66863433	0.334297	41	2	0.163329	Brain_Hypothalamus	No
ENSG00000170477	KRT4	12	53200333	0.33432	27	2	0.129049	Lung	No
ENSG00000163362	INAVA	1	200860176	0.334342	24	9	0.05845	Prostate	No
ENSG00000234323	LINC01505	9	109040673	0.334367	19	3	0.06506	Brain_Amygdala	No
ENSG00000038219	BOD1L1	4	13570362	0.334382	43	4	0.1178	Esophagus_Mucosa	No
ENSG00000069018	TRPC7	5	135548999	0.33445	8	2	0.238661	Brain_Spinal_cord_cervical_c-1	No
ENSG00000072571	HMMR	5	162887209	0.334489	42	4	0.050497	Heart_Atrial_Appendage	No
ENSG00000165799	RNASE7	14	21510385	0.334504	11	7	0.01396	Breast_Mammary_Tissue	No
ENSG00000168286	THAP11	16	67876213	0.334533	13	2	0.1807	Brain_Hippocampus	No
ENSG00000130304	SLC27A1	19	17579578	0.334657	39	6	0.00274113	Uterus	No
ENSG00000115112	TFCP2L1	2	121974163	0.334722	44	5	0.101557	Muscle_Skeletal	No
ENSG00000179256	SMCO3	12	14957584	0.334732	42	6	0.0227307	Brain_Amygdala	No
ENSG00000143248	RGS5	1	163080911	0.33482	14	8	0.03793	Lung	No
ENSG00000230657	PRB4	12	11460017	0.334956	2	1	0.271452	Skin_Not_Sun_Exposed_Suprapubic	No
ENSG00000101443	WFDC2	20	44098346	0.335018	44	8	0.0875496	Brain_Substantia_nigra	No
ENSG00000133226	SRRM1	1	24958207	0.335021	7	1	0.1002	Thyroid	No
ENSG00000079931	MOXD1	6	132617194	0.335105	42	6	0.04073	Brain_Nucleus_accumbens_basal_ganglia	No
ENSG00000182957	SPATA13	13	24553944	0.335112	37	13	0.0315214	Lung	No
ENSG00000227268	KLLN	10	89618918	0.335161	17	3	0.0928691	Artery_Aorta	No
ENSG00000172671	ZFAND4	10	46111043	0.335169	34	3	0.06753	Brain_Spinal_cord_cervical_c-1	No
ENSG00000176273	SLC35G1	10	95653730	0.335174	42	2	0.235298	Thyroid	No
ENSG00000164393	ADGRF2P	6	47624172	0.335194	15	3	0.001527	Pituitary	No
ENSG00000165644	COMTD1	10	76993727	0.335209	44	2	0.1661	Brain_Nucleus_accumbens_basal_ganglia	No
ENSG00000100811	YY1	14	100704635	0.335494	44	1	0.07875	Pancreas	No
ENSG00000230352	ENSG00000230352	20	57935982	0.335604	1	1	0.335604	Vagina	No
ENSG00000119888	EPCAM	2	47572297	0.335754	42	3	0.0379154	Skin_Not_Sun_Exposed_Suprapubic	No
ENSG00000272143	FGF14-AS2	13	103046980	0.335834	45	4	0.0223229	Nerve_Tibial	No
ENSG00000146955	RAB19	7	140103843	0.335835	14	5	0.2166	Whole_Blood	No
ENSG00000184209	SNRNP35	12	123942188	0.33585	44	3	0.0480131	Pituitary	No
ENSG00000236641	ENSG00000236641	22	25608709	0.335861	3	3	0.1595	Thyroid	No
ENSG00000183723	CMTM4	16	66648653	0.336124	37	3	0.0882255	Heart_Atrial_Appendage	No
ENSG00000185651	UBE2L3	22	21903736	0.336135	14	1	0.1589	Artery_Tibial	No
ENSG00000184887	BTBD6	14	105714827	0.336149	39	6	0.0453045	Brain_Cortex	No
ENSG00000205856	C22orf42	22	32544993	0.336184	6	3	0.1117	Pancreas	No
ENSG00000228586	ENSG00000228586	2	159542415	0.336191	2	2	0.377283	Skin_Sun_Exposed_Lower_leg	No
ENSG00000248712	CCDC153	11	119060347	0.336209	43	3	0.03206	Prostate	No
ENSG00000198718	TOGARAM1	14	45431411	0.336248	43	1	0.147276	Pancreas	No
ENSG00000083812	ZNF324	19	58978423	0.336249	30	4	0.00013736	Artery_Aorta	No
ENSG00000233901	LINC01503	9	132094579	0.336309	24	4	0.057638	Brain_Cortex	No
ENSG00000259831	LINC00567	13	111462023	0.336338	10	2	0.134206	Uterus	No
ENSG00000226887	ERVMER34-1	4	53588785	0.33635	7	3	0.08511	Heart_Atrial_Appendage	No
ENSG00000240344	PPIL3	2	201735630	0.336386	45	1	0.25815	Vagina	No
ENSG00000251369	ZNF550	19	58046625	0.336458	44	2	0.1721	Brain_Cortex	No
ENSG00000099338	CATSPERG	19	38826415	0.33647	45	3	0.1283	Ovary	No
ENSG00000117010	ZNF684	1	40997233	0.336558	36	3	0.1403	Heart_Left_Ventricle	No
ENSG00000205710	C17orf107	17	4802713	0.336588	45	5	0.0772	Brain_Spinal_cord_cervical_c-1	No
ENSG00000276030	LINC03085	19	24329502	0.336599	10	5	0.242452	Esophagus_Mucosa	No
ENSG00000182264	IZUMO1	19	49244109	0.336796	41	3	0.0385267	Brain_Cerebellum	No
ENSG00000171772	SYCE1	10	135367404	0.336923	23	5	0.0552141	Adipose_Subcutaneous	No
ENSG00000137221	TJAP1	6	43445261	0.336938	44	2	0.1311	Skin_Sun_Exposed_Lower_leg	No
ENSG00000164342	TLR3	4	186990306	0.337058	32	7	0.1534	Colon_Transverse	No
ENSG00000167487	KLHL26	19	18747775	0.337311	39	5	0.0247236	Brain_Hypothalamus	No
ENSG00000114859	CLCN2	3	184063973	0.337389	35	5	0.03451	Pancreas	No
ENSG00000091732	ZC3HC1	7	129658126	0.337414	27	4	0.04622	Artery_Tibial	No
ENSG00000257923	CUX1	7	101458959	0.337471	14	9	0.143704	Stomach	No
ENSG00000152518	ZFP36L2	2	43449541	0.337499	43	4	0.112806	Ovary	No
ENSG00000175826	CTDNEP1	17	7146910	0.33752	42	1	0.1591	Lung	No
ENSG00000129355	CDKN2D	19	10677138	0.337523	43	2	0.05503	Brain_Caudate_basal_ganglia	No
ENSG00000005486	RHBDD2	7	75471920	0.337566	39	5	0.0451232	Esophagus_Mucosa	No
ENSG00000007216	SLC13A2	17	26800311	0.337723	5	2	0.156656	Minor_Salivary_Gland	No
ENSG00000123144	TRIR	19	12841454	0.337982	41	1	0.335144	Adipose_Subcutaneous	No
ENSG00000125508	SRMS	20	62172163	0.338007	9	3	0.169759	Pituitary	No
ENSG00000113196	HAND1	5	153854532	0.338026	3	2	0.1514	Heart_Left_Ventricle	No
ENSG00000136383	ALPK3	15	85359911	0.338049	43	4	0.075963	Brain_Hypothalamus	No
ENSG00000129646	QRICH2	17	74270130	0.33807	45	3	0.08181	Brain_Hypothalamus	No
ENSG00000213859	KCTD11	17	7255208	0.338078	33	1	0.277472	Colon_Sigmoid	No
ENSG00000197408	CYP2B6	19	41497204	0.338169	3	2	0.2302	Liver	No
ENSG00000122884	P4HA1	10	74766975	0.338222	44	1	0.165348	Pancreas	No
ENSG00000155115	GTF3C6	6	111279763	0.338258	41	3	0.1253	Artery_Coronary	No
ENSG00000111775	COX6A1	12	120875893	0.338277	43	5	0.00409115	Minor_Salivary_Gland	No
ENSG00000070759	TESK2	1	45809555	0.338315	45	3	0.0326327	Brain_Putamen_basal_ganglia	No
ENSG00000196208	GREB1	2	11674242	0.338455	21	10	0.0328489	Minor_Salivary_Gland	No
ENSG00000183421	RIPK4	21	43159529	0.338468	27	6	0.1013	Brain_Hypothalamus	No
ENSG00000100242	SUN2	22	39130730	0.338536	23	9	0.08835	Brain_Putamen_basal_ganglia	No
ENSG00000236197	PPP1R9A-AS1	7	94784025	0.3386	7	1	0.3386	Brain_Cerebellum	No
ENSG00000160321	ZNF208	19	22115760	0.338688	44	4	0.184015	Uterus	No
ENSG00000120885	CLU	8	27454434	0.338769	22	5	0.03174	Heart_Atrial_Appendage	No
ENSG00000260907	ENSG00000260907	17	20433355	0.338909	18	1	0.332824	Brain_Cerebellar_Hemisphere	No
ENSG00000233086	LNCARSR	9	82120719	0.339	1	1	0.339	Spleen	No
ENSG00000185722	ANKFY1	17	4067201	0.33906	35	2	0.00868199	Artery_Coronary	No
ENSG00000228221	LINC00578	3	177159709	0.339187	30	4	0.122	Artery_Coronary	No
ENSG00000231690	LINC00574	6	170190417	0.339209	39	4	0.157923	Small_Intestine_Terminal_Ileum	No
ENSG00000114013	CD86	3	121774213	0.339221	12	5	0.02453	Artery_Tibial	No
ENSG00000243709	LEFTY1	1	226073982	0.339261	44	6	0.01409	Brain_Substantia_nigra	No
ENSG00000062282	DGAT2	11	75470557	0.339361	45	1	0.336654	Adrenal_Gland	No
ENSG00000131477	RAMP2	17	40910465	0.339399	30	2	0.09902	Lung	No
ENSG00000146463	ZMYM4	1	35734568	0.33944	34	1	0.338878	Adipose_Subcutaneous	No
ENSG00000162591	MEGF6	1	3406484	0.339465	35	11	0.0160113	Adipose_Subcutaneous	No
ENSG00000067596	DHX8	17	41561233	0.339471	39	2	0.0199252	Brain_Cerebellum	No
ENSG00000159658	EFCAB14	1	47124366	0.339516	45	2	0.143166	Small_Intestine_Terminal_Ileum	No
ENSG00000198242	RPL23A	17	27046411	0.339529	17	1	0.3376	Adipose_Subcutaneous	No
ENSG00000159374	M1AP	2	74785010	0.339561	7	4	0.04818	Brain_Anterior_cingulate_cortex_BA24	No
ENSG00000160868	CYP3A4	7	99354604	0.339565	3	3	0.08866	Liver	No
ENSG00000160282	FTCD	21	47556176	0.339682	43	7	0.0577392	Pancreas	No
ENSG00000228750	LINC01672	1	6784697	0.3398	1	1	0.3398	Brain_Hypothalamus	No
ENSG00000135577	NMBR	6	142379467	0.339839	17	2	0.0590277	Brain_Cortex	No
ENSG00000274372	ENSG00000274372	1	147485434	0.339846	30	5	0.0450939	Brain_Nucleus_accumbens_basal_ganglia	No
ENSG00000248187	ENSG00000248187	4	129489127	0.339859	13	4	0.09228	Lung	No
ENSG00000277135	ENSG00000277135	15	96682700	0.339862	44	1	0.155958	Colon_Transverse	No
ENSG00000186666	BCDIN3D	12	50231573	0.340013	40	4	0.0001185	Thyroid	No
ENSG00000197702	PARVA	11	12398732	0.340019	44	10	0.0453989	Vagina	No
ENSG00000130177	CDC16	13	115000362	0.340057	45	2	0.0563112	Brain_Putamen_basal_ganglia	No
ENSG00000126581	BECN1	17	40962152	0.340146	23	2	0.1584	Artery_Coronary	No
ENSG00000254281	-	8	103991013	0.340209	30	6	0.02232	Brain_Putamen_basal_ganglia	No
ENSG00000128645	HOXD1	2	177053307	0.340473	29	2	0.1792	Brain_Spinal_cord_cervical_c-1	No
ENSG00000249736	LINC02242	5	66928094	0.340558	12	3	0.132427	Minor_Salivary_Gland	No
ENSG00000197444	OGDHL	10	50942689	0.340662	39	1	0.0444162	Brain_Cerebellum	No
ENSG00000231533	ENSG00000231533	6	80130014	0.340699	12	3	0.1016	Brain_Hypothalamus	No
ENSG00000124203	ZNF831	20	57766075	0.340879	26	4	0.0872713	Esophagus_Muscularis	No
ENSG00000197147	LRRC8B	1	89990395	0.340886	45	5	0.0311446	Esophagus_Gastroesophageal_Junction	No
ENSG00000160883	HK3	5	176307870	0.341001	42	5	0.0735108	Adipose_Subcutaneous	No
ENSG00000260176	ENSG00000260176	16	2694085	0.341032	8	2	0.109	Brain_Cortex	No
ENSG00000105664	COMP	19	18893583	0.341075	27	6	0.0971215	Stomach	No
ENSG00000164176	EDIL3	5	83236373	0.34124	7	5	0.1111	Whole_Blood	No
ENSG00000131196	NFATC1	18	77155856	0.341365	4	3	0.1877	Brain_Caudate_basal_ganglia	No
ENSG00000061337	LZTS1	8	20103676	0.341407	26	6	0.0170023	Heart_Atrial_Appendage	No
ENSG00000183397	TEKTIP1	19	3539152	0.341445	44	2	0.0843766	Heart_Atrial_Appendage	No
ENSG00000136819	C9orf78	9	132589569	0.3415	44	3	0.0358536	Brain_Frontal_Cortex_BA9	No
ENSG00000163083	INHBB	2	121103719	0.341508	18	8	0.0668656	Small_Intestine_Terminal_Ileum	No
ENSG00000189058	APOD	3	195295573	0.341536	39	7	0.01064	Liver	No
ENSG00000126217	MCF2L	13	113548692	0.341636	38	7	0.00677429	Colon_Transverse	No
ENSG00000237921	ENSG00000237921	7	19853308	0.3417	1	1	0.3417	Uterus	No
ENSG00000163378	EOGT	3	69024365	0.341758	41	6	0.0222873	Lung	No
ENSG00000166557	TMED3	15	79603404	0.341781	39	5	0.1437	Ovary	No
ENSG00000005961	ITGA2B	17	42449548	0.341838	16	5	0.11098	Spleen	No
ENSG00000160299	PCNT	21	47744036	0.341881	43	5	0.04379	Brain_Cerebellar_Hemisphere	No
ENSG00000078814	MYH7B	20	33563206	0.341962	45	3	0.1122	Brain_Caudate_basal_ganglia	No
ENSG00000163808	KIF15	3	44803209	0.342096	41	2	0.192046	Esophagus_Muscularis	No
ENSG00000110925	CSRNP2	12	51454990	0.342184	30	3	0.01223	Pituitary	No
ENSG00000272566	ENSG00000272566	4	190625035	0.342244	23	6	0.158243	Skin_Not_Sun_Exposed_Suprapubic	No
ENSG00000124257	NEURL2	20	44517264	0.342341	42	7	0.0597947	Colon_Transverse	No
ENSG00000215845	TSTD1	1	161007421	0.342383	45	5	0.0731374	Minor_Salivary_Gland	No
ENSG00000196363	WDR5	9	137000487	0.342413	43	4	0.03065	Brain_Amygdala	No
ENSG00000123268	ATF1	12	51157493	0.342427	44	3	0.103748	Brain_Nucleus_accumbens_basal_ganglia	No
ENSG00000115596	WNT6	2	219724544	0.342457	36	2	0.145625	Brain_Substantia_nigra	No
ENSG00000257185	LINC02293	14	27278623	0.3425	1	1	0.3425	Brain_Anterior_cingulate_cortex_BA24	No
ENSG00000184860	SDR42E1	16	82031221	0.342513	31	7	0.0606988	Adrenal_Gland	No
ENSG00000101311	FERMT1	20	6055492	0.342562	39	7	0.0655328	Ovary	No
ENSG00000145012	LPP	3	187871072	0.34259	29	3	0.07548	Heart_Left_Ventricle	No
ENSG00000164047	CAMP	3	48264837	0.342667	19	4	0.07647	Whole_Blood	No
ENSG00000145868	FBXO38	5	147763498	0.342686	45	3	0.183614	Esophagus_Muscularis	No
ENSG00000123643	SLC36A1	5	150816607	0.342724	45	4	0.0338318	Brain_Amygdala	No
ENSG00000056097	ZFR	5	32354456	0.342804	44	5	0.172308	Esophagus_Mucosa	No
ENSG00000127152	BCL11B	14	99635624	0.342827	5	4	0.0411576	Nerve_Tibial	No
ENSG00000115232	ITGA4	2	182321929	0.343218	35	6	0.0629309	Brain_Hippocampus	No
ENSG00000067248	DHX29	5	54552073	0.343319	44	3	0.194057	Stomach	No
ENSG00000126106	TMEM53	1	45100910	0.343385	9	3	0.1138	Whole_Blood	No
ENSG00000172687	ZNF738	19	21541732	0.343429	45	3	0.0467683	Lung	No
ENSG00000271046	ENSG00000271046	10	11721674	0.343478	7	6	0.1361	Brain_Frontal_Cortex_BA9	No
ENSG00000108389	MTMR4	17	56566898	0.343566	21	3	0.09307	Artery_Aorta	No
ENSG00000136267	DGKB	7	14184674	0.343611	15	11	0.03304	Pituitary	No
ENSG00000134020	PEBP4	8	22570769	0.343635	39	6	0.0211108	Adrenal_Gland	No
ENSG00000164134	NAA15	4	140222609	0.343665	31	2	0.0444632	Skin_Sun_Exposed_Lower_leg	No
ENSG00000145248	SLC10A4	4	48485360	0.34371	38	2	0.0667473	Adrenal_Gland	No
ENSG00000272744	ENSG00000272744	4	184438047	0.343773	33	5	0.04548	Artery_Coronary	No
ENSG00000150048	CLEC1A	12	10222153	0.343863	42	7	0.00398092	Breast_Mammary_Tissue	No
ENSG00000167208	SNX20	16	50700211	0.343869	28	3	0.0277091	Stomach	No
ENSG00000197140	ADAM32	8	38964509	0.343912	39	2	0.076656	Muscle_Skeletal	No
ENSG00000138622	HCN4	15	73612200	0.343933	2	2	0.150693	Heart_Left_Ventricle	No
ENSG00000251442	LINC01094	4	79567057	0.344075	22	4	0.09285	Lung	No
ENSG00000144583	MARCHF4	2	217122588	0.344091	5	4	0.175402	Skin_Not_Sun_Exposed_Suprapubic	No
ENSG00000139173	TMEM117	12	44229770	0.344156	42	5	0.107145	Skin_Sun_Exposed_Lower_leg	No
ENSG00000166169	POLL	10	103338639	0.344161	22	5	0.133	Heart_Atrial_Appendage	No
ENSG00000232987	LINC01219	11	2012326	0.344257	10	2	0.2304	Brain_Frontal_Cortex_BA9	No
ENSG00000265241	RBM8A	1	146607983	0.344359	45	1	0.171832	Small_Intestine_Terminal_Ileum	No
ENSG00000249984	ENSG00000249984	5	92011663	0.344403	9	3	0.1059	Prostate	No
ENSG00000126773	PCNX4	14	60558629	0.34446	44	4	0.0380453	Prostate	No
ENSG00000164091	WDR82	3	52288437	0.3445	32	3	0.0222251	Whole_Blood	No
ENSG00000134574	DDB2	11	47236493	0.344542	40	2	0.110904	Uterus	No
ENSG00000188385	JAKMIP3	10	133918175	0.344661	44	4	0.185	Vagina	No
ENSG00000144749	LRIG1	3	66429221	0.344693	42	4	0.165578	Colon_Sigmoid	No
ENSG00000228329	LINC01890	2	69059948	0.3447	1	1	0.3447	Whole_Blood	No
ENSG00000242265	PEG10	7	94285637	0.344723	21	5	0.0682435	Nerve_Tibial	No
ENSG00000186684	CYP27C1	2	127941696	0.344737	21	5	0.06928	Artery_Aorta	No
ENSG00000166913	YWHAB	20	43514317	0.344854	45	2	0.120673	Brain_Frontal_Cortex_BA9	No
ENSG00000179059	ZFP42	4	188916925	0.344876	2	2	0.151146	Adipose_Visceral_Omentum	No
ENSG00000128654	MTX2	2	177134123	0.3449	26	2	0.06224	Skin_Sun_Exposed_Lower_leg	No
ENSG00000272853	SUV39H2-DT	10	14919687	0.345019	12	2	0.2015	Esophagus_Gastroesophageal_Junction	No
ENSG00000198911	SREBF2	22	42229109	0.345019	25	5	0.180863	Artery_Aorta	No
ENSG00000106991	ENG	9	130577291	0.34502	3	2	0.144601	Whole_Blood	No
ENSG00000171243	SOSTDC1	7	16501106	0.345105	31	7	0.0293	Thyroid	No
ENSG00000187735	TCEA1	8	54879112	0.345182	25	4	0.0458637	Adrenal_Gland	No
ENSG00000184271	POU6F1	12	51580719	0.345326	43	4	0.1043	Prostate	No
ENSG00000204396	VWA7	6	31733367	0.345348	45	8	0.0178015	Pituitary	No
ENSG00000278740	ENSG00000278740	17	66184687	0.345402	45	2	0.118774	Vagina	No
ENSG00000259774	ENSG00000259774	15	84977316	0.345513	2	1	0.2588	Colon_Sigmoid	No
ENSG00000258998	LINC02302	14	45232360	0.345593	29	3	0.04425	Esophagus_Muscularis	No
ENSG00000148297	MED22	9	136205160	0.34579	33	5	0.127401	Brain_Frontal_Cortex_BA9	No
ENSG00000253190	ENSG00000253190	8	67024902	0.345795	1	1	0.345795	Liver	No
ENSG00000272333	KMT2B	19	36208921	0.345865	42	2	0.144565	Esophagus_Muscularis	No
ENSG00000181061	HIGD1A	3	42798669	0.345899	36	2	0.1462	Adipose_Subcutaneous	No
ENSG00000215014	ENSG00000215014	1	1510355	0.345955	45	3	0.0781725	Brain_Putamen_basal_ganglia	No
ENSG00000114554	PLXNA1	3	126707437	0.346165	37	3	0.04742	Minor_Salivary_Gland	No
ENSG00000120925	RNF170	8	42704780	0.346288	41	2	0.1583	Brain_Cortex	No
ENSG00000267364	ENSG00000267364	17	33640521	0.346291	42	6	0.03056	Whole_Blood	No
ENSG00000177807	KCNJ10	1	160007257	0.346302	11	6	0.05317	Brain_Spinal_cord_cervical_c-1	No
ENSG00000111652	COPS7A	12	6832907	0.346329	38	7	0.01413	Heart_Left_Ventricle	No
ENSG00000272057	ANKH-DT	5	14872441	0.346417	10	5	0.0854607	Breast_Mammary_Tissue	No
ENSG00000025796	SEC63	6	108188960	0.34642	16	4	0.0609109	Esophagus_Muscularis	No
ENSG00000122203	KIAA1191	5	175773064	0.34644	43	5	0.0273554	Adipose_Visceral_Omentum	No
ENSG00000128607	KLHDC10	7	129710350	0.346468	45	9	0.112884	Brain_Cerebellar_Hemisphere	No
ENSG00000275389	ENSG00000275389	12	124570307	0.346485	14	5	0.08382	Adipose_Subcutaneous	No
ENSG00000154262	ABCA6	17	67074843	0.346523	40	3	0.09827	Esophagus_Gastroesophageal_Junction	No
ENSG00000164211	STARD4	5	110831731	0.346611	34	5	0.04792	Lung	No
ENSG00000136986	DERL1	8	124025404	0.346707	44	5	0.125764	Pancreas	No
ENSG00000268505	ENSG00000268505	16	86226399	0.346784	2	2	0.1481	Colon_Sigmoid	No
ENSG00000214324	PRR23E	3	126911974	0.3468	1	1	0.3468	Adipose_Visceral_Omentum	No
ENSG00000179364	PACS2	14	105766900	0.34681	16	5	0.09441	Thyroid	No
ENSG00000169347	GP2	16	20320894	0.34684	8	2	0.147257	Uterus	No
ENSG00000122952	ZWINT	10	58116989	0.346939	45	1	0.31207	Ovary	No
ENSG00000143862	ARL8A	1	202102532	0.347032	30	4	0.0146	Thyroid	No
ENSG00000189409	MMP23B	1	1567474	0.347067	39	3	0.031211	Skin_Not_Sun_Exposed_Suprapubic	No
ENSG00000179456	ZBTB18	1	244214585	0.3474	5	4	0.2373	Esophagus_Mucosa	No
ENSG00000267772	LINC01999	17	58641908	0.3474	1	1	0.3474	Ovary	No
ENSG00000143457	GOLPH3L	1	150618701	0.347499	36	2	0.2937	Artery_Coronary	No
ENSG00000136866	ZFP37	9	115800660	0.347535	41	3	0.077133	Skin_Not_Sun_Exposed_Suprapubic	No
ENSG00000168818	STX18	4	4417469	0.347668	45	5	0.0672122	Pituitary	No
ENSG00000282851	BISPR	19	17516494	0.347774	44	5	0.0236988	Brain_Putamen_basal_ganglia	No
ENSG00000065911	MTHFD2	2	74425689	0.347852	24	2	0.24318	Whole_Blood	No
ENSG00000116703	PDC	1	186412698	0.347937	34	2	0.1965	Pancreas	No
ENSG00000273443	ENSG00000273443	1	997588	0.347995	18	3	0.0992512	Brain_Anterior_cingulate_cortex_BA24	No
ENSG00000258839	MC1R	16	89978527	0.348021	44	2	0.192548	Stomach	No
ENSG00000164841	TMEM74	8	109619079	0.34804	41	3	0.0512244	Vagina	No
ENSG00000161031	PGLYRP2	19	15579456	0.348042	2	2	0.1544	Spleen	No
ENSG00000197978	GOLGA6L9	15	82722223	0.348076	15	4	0.0616549	Brain_Nucleus_accumbens_basal_ganglia	No
ENSG00000223859	ENSG00000223859	2	67267678	0.34819	3	2	0.150544	Pancreas	No
ENSG00000134201	GSTM5	1	110254864	0.348229	45	5	0.0208999	Heart_Left_Ventricle	No
ENSG00000090054	SPTLC1	9	94794281	0.348247	44	3	0.009088	Adipose_Subcutaneous	No
ENSG00000240403	KIR3DL2	19	55361898	0.348304	15	5	0.0683468	Whole_Blood	No
ENSG00000187094	CCK	3	42299317	0.348524	15	3	0.1999	Esophagus_Gastroesophageal_Junction	No
ENSG00000103591	AAGAB	15	67493371	0.348576	41	4	0.09675	Brain_Cerebellar_Hemisphere	No
ENSG00000260171	ENSG00000260171	2	207685914	0.3486	6	1	0.3486	Brain_Amygdala	No
ENSG00000276180	H4C9	6	27107060	0.348628	8	4	0.04018	Nerve_Tibial	No
ENSG00000126583	PRKCG	19	54382444	0.348811	23	2	0.0764045	Pituitary	No
ENSG00000136014	USP44	12	95910336	0.348814	44	5	0.0563345	Brain_Anterior_cingulate_cortex_BA24	No
ENSG00000275023	MLLT6	17	36861525	0.34889	41	3	0.104915	Colon_Sigmoid	No
ENSG00000237339	LINC01502	9	138466781	0.348965	1	1	0.348965	Adrenal_Gland	No
ENSG00000271320	ENSG00000271320	2	158774224	0.348974	42	3	0.0846881	Artery_Tibial	No
ENSG00000085382	HACE1	6	105175968	0.348975	45	2	0.114792	Vagina	No
ENSG00000116663	FBXO6	1	11724181	0.348994	43	6	0.0729869	Colon_Transverse	No
ENSG00000150527	MIA2	14	39734488	0.349105	43	4	0.112636	Prostate	No
ENSG00000256237	ENSG00000256237	12	11694329	0.349281	1	1	0.349281	Artery_Tibial	No
ENSG00000251432	LINC02615	4	129213906	0.3493	43	6	0.08954	Muscle_Skeletal	No
ENSG00000271425	NBPF10	1	146752733	0.349374	31	1	0.276313	Esophagus_Mucosa	No
ENSG00000196954	CASP4	11	104813593	0.349419	36	4	0.108017	Adrenal_Gland	No
ENSG00000244128	LINC01322	3	164924748	0.349446	9	4	0.08309	Brain_Frontal_Cortex_BA9	No
ENSG00000103245	CIAO3	16	779753	0.349505	44	2	0.0815888	Brain_Hypothalamus	No
ENSG00000011347	SYT7	11	61282785	0.349531	19	3	0.07435	Artery_Aorta	No
ENSG00000145604	SKP2	5	36152091	0.349579	41	5	0.160631	Pituitary	No
ENSG00000213281	NRAS	1	115247090	0.349598	36	3	0.0934564	Breast_Mammary_Tissue	No
ENSG00000179820	MYADM	19	54369477	0.349619	30	7	0.0184361	Artery_Aorta	No
ENSG00000080608	PUM3	9	2720469	0.349704	25	7	0.0245252	Brain_Frontal_Cortex_BA9	No
ENSG00000122863	CHST3	10	73724123	0.349715	30	6	0.0436294	Thyroid	No
ENSG00000253598	SLC10A5	8	82605842	0.349729	44	5	0.06555	Spleen	No
ENSG00000160961	ZNF333	19	14800613	0.349731	43	3	0.0415384	Brain_Frontal_Cortex_BA9	No
ENSG00000165566	AMER2	13	25735822	0.349828	10	5	0.1473	Brain_Cortex	No
ENSG00000167600	CYP2S1	19	41698954	0.349838	39	7	0.04204	Minor_Salivary_Gland	No
ENSG00000127311	HELB	12	66696325	0.349855	45	1	0.139721	Esophagus_Gastroesophageal_Junction	No
ENSG00000087448	KLHL42	12	27932953	0.349861	13	7	0.1923	Artery_Tibial	No
ENSG00000128513	POT1	7	124462440	0.349865	32	4	0.0485678	Heart_Atrial_Appendage	No
ENSG00000180233	ZNRF2	7	30323923	0.349901	42	1	0.288612	Skin_Sun_Exposed_Lower_leg	No
ENSG00000112874	NUDT12	5	102884556	0.349906	45	4	0.0689595	Muscle_Skeletal	No
ENSG00000171490	RSL1D1	16	11929056	0.350084	43	5	0.01924	Liver	No
ENSG00000164346	NSA2	5	74062817	0.350142	45	1	0.236492	Uterus	No
ENSG00000109066	TMEM104	17	72772622	0.350156	26	4	0.124878	Adipose_Subcutaneous	No
ENSG00000173805	HAP1	17	39873994	0.350173	34	5	0.0455352	Skin_Sun_Exposed_Lower_leg	No
ENSG00000172987	HPSE2	10	100218875	0.350198	20	8	0.1753	Artery_Aorta	No
ENSG00000168772	CXXC4	4	105389469	0.350222	21	4	0.15	Colon_Transverse	No
ENSG00000160584	SIK3	11	116714118	0.350287	33	5	0.1029	Pancreas	No
ENSG00000174950	CD164L2	1	27705666	0.350312	25	4	0.0929144	Skin_Sun_Exposed_Lower_leg	No
ENSG00000108798	ABI3	17	47287589	0.350322	44	3	0.00115927	Adipose_Visceral_Omentum	No
ENSG00000198954	KIFBP	10	70748487	0.350346	37	3	0.09699	Brain_Frontal_Cortex_BA9	No
ENSG00000105669	COPE	19	19010323	0.350376	42	4	0.02422	Pituitary	No
ENSG00000167653	PSCA	8	143751726	0.350382	43	2	0.0916772	Adipose_Subcutaneous	No
ENSG00000179071	CCDC89	11	85394893	0.350455	42	3	0.16	Brain_Amygdala	No
ENSG00000118898	PPL	16	4932508	0.350467	29	5	0.01969	Esophagus_Mucosa	No
ENSG00000022840	RNF10	12	120971283	0.350479	43	4	0.00079613	Artery_Aorta	No
ENSG00000124493	GRM4	6	33989628	0.350489	9	6	0.106484	Vagina	No
ENSG00000255121	CENATAC-DT	11	118865534	0.35049	28	3	0.05714	Pancreas	No
ENSG00000106268	NUDT1	7	2281857	0.350556	40	5	0.04882	Brain_Cerebellum	No
ENSG00000204348	DXO	6	31937587	0.350615	42	3	0.0478601	Artery_Coronary	No
ENSG00000173960	UBXN2A	2	24150155	0.350683	42	5	0.0591	Brain_Putamen_basal_ganglia	No
ENSG00000129245	FXR2	17	7494548	0.350719	9	3	0.1842	Thyroid	No
ENSG00000049192	ADAMTS6	5	64444563	0.350755	13	6	0.03778	Whole_Blood	No
ENSG00000110871	COQ5	12	120941077	0.350771	45	2	0.104896	Muscle_Skeletal	No
ENSG00000120235	IFNA6	9	21349834	0.350777	2	2	0.203453	Spleen	No
ENSG00000231925	TAPBP	6	33267471	0.350811	45	2	0.02672	Brain_Cerebellum	No
ENSG00000137275	RIPK1	6	3064225	0.350874	44	6	0.0937572	Pancreas	No
ENSG00000229912	ENSG00000229912	3	197177198	0.350944	2	2	0.148364	Skin_Not_Sun_Exposed_Suprapubic	No
ENSG00000112320	SOBP	6	107811162	0.350977	40	3	0.0508477	Heart_Atrial_Appendage	No
ENSG00000214654	B3GALT9	9	123555829	0.350982	41	2	0.104499	Colon_Transverse	No
ENSG00000134308	YWHAQ	2	9724101	0.350993	31	8	0.0603665	Lung	No
ENSG00000276399	FLJ36000	17	21903974	0.351041	2	2	0.161056	Brain_Cerebellum	No
ENSG00000152102	FAM168B	2	131805449	0.351092	2	2	0.1663	Heart_Left_Ventricle	No
ENSG00000182004	SNRPE	1	203830731	0.351214	45	1	0.146099	Thyroid	No
ENSG00000176401	EID2B	19	40021630	0.351288	40	4	0.0465073	Brain_Hippocampus	No
ENSG00000172650	AGAP5	10	75434033	0.351294	32	1	0.1086	Adipose_Subcutaneous	No
ENSG00000273102	ENSG00000273102	21	35339403	0.3513	1	1	0.3513	Spleen	No
ENSG00000185808	PIGP	21	38431470	0.351312	45	3	0.00291	Brain_Amygdala	No
ENSG00000172809	RPL38	17	72199721	0.351341	7	6	0.02255	Brain_Anterior_cingulate_cortex_BA24	No
ENSG00000115524	SF3B1	2	198254508	0.35136	38	1	0.1973	Breast_Mammary_Tissue	No
ENSG00000269998	-	1	98399030	0.3514	10	1	0.3514	Adrenal_Gland	No
ENSG00000164334	FAM170A	5	118965254	0.351442	11	1	0.09985	Brain_Hippocampus	No
ENSG00000169727	GPS1	17	80008567	0.351445	40	4	0.17961	Brain_Putamen_basal_ganglia	No
ENSG00000104722	NEFM	8	24770525	0.351493	41	2	0.147872	Brain_Nucleus_accumbens_basal_ganglia	No
ENSG00000058799	YIPF1	1	54317392	0.351536	44	6	0.06911	Brain_Anterior_cingulate_cortex_BA24	No
ENSG00000101405	OXT	20	3052266	0.351549	37	8	0.0707723	Brain_Substantia_nigra	No
ENSG00000158158	CNNM4	2	97426639	0.351564	29	3	0.0607242	Esophagus_Muscularis	No
ENSG00000106682	EIF4H	7	73588575	0.351582	17	2	0.165744	Brain_Putamen_basal_ganglia	No
ENSG00000175984	DENND2C	1	115125469	0.351614	34	2	0.163	Skin_Sun_Exposed_Lower_leg	No
ENSG00000251443	LINC02160	5	33229841	0.3517	2	1	0.3517	Minor_Salivary_Gland	No
ENSG00000162669	HFM1	1	91726323	0.351758	43	2	0.0636204	Esophagus_Muscularis	No
ENSG00000132613	MTSS2	16	70695107	0.351825	40	7	0.00465381	Pituitary	No
ENSG00000163344	PMVK	1	154897210	0.351929	44	3	0.124116	Brain_Spinal_cord_cervical_c-1	No
ENSG00000087274	ADD1	4	2845584	0.35195	30	3	0.0407548	Lung	No
ENSG00000163982	OTOP1	4	4190530	0.351953	2	2	0.646829	Skin_Sun_Exposed_Lower_leg	No
ENSG00000275542	-	17	79312983	0.351961	32	4	0.104578	Lung	No
ENSG00000142871	CCN1	1	86046444	0.35197	7	4	0.1963	Brain_Hypothalamus	No
ENSG00000145358	DDIT4L	4	101107027	0.352047	31	6	0.0510089	Brain_Cerebellar_Hemisphere	No
ENSG00000198728	LDB1	10	103867317	0.352119	32	5	0.1243	Esophagus_Muscularis	No
ENSG00000130413	STK33	11	8413418	0.352128	45	7	0.0360649	Prostate	No
ENSG00000080493	SLC4A4	4	72053003	0.352182	39	2	0.174	Stomach	No
ENSG00000270457	ENSG00000270457	1	59754975	0.352248	34	3	0.04355	Brain_Hippocampus	No
ENSG00000100442	FKBP3	14	45584803	0.352289	21	2	0.241	Esophagus_Mucosa	No
ENSG00000272221	ENSG00000272221	6	31362066	0.352335	45	4	0.03685	Brain_Hypothalamus	No
ENSG00000130813	SHFL	19	10196798	0.352461	11	8	0.0735082	Skin_Not_Sun_Exposed_Suprapubic	No
ENSG00000175664	TEX26	13	31506840	0.35251	25	5	0.06504	Brain_Cerebellum	No
ENSG00000178338	ZNF354B	5	178286954	0.35265	44	5	0.0510205	Skin_Not_Sun_Exposed_Suprapubic	No
ENSG00000170160	CCDC144A	17	16592851	0.352671	28	5	0.0897166	Brain_Amygdala	No
ENSG00000177575	CD163	12	7623409	0.352717	42	4	0.049	Brain_Cerebellum	No
ENSG00000248698	LINC01085	4	14113592	0.352761	22	6	0.06426	Brain_Caudate_basal_ganglia	No
ENSG00000125459	MSTO1	1	155579979	0.35278	6	3	0.1085	Artery_Aorta	No
ENSG00000121207	LRAT	4	155548097	0.352802	37	6	0.0243331	Skin_Sun_Exposed_Lower_leg	No
ENSG00000104375	STK3	8	99413631	0.352897	38	6	0.05375	Brain_Amygdala	No
ENSG00000162600	OMA1	1	58881056	0.352993	44	3	0.1402	Brain_Cerebellum	No
ENSG00000205899	BHLHA9	17	1173853	0.3531	3	1	0.3531	Brain_Amygdala	No
ENSG00000134376	CRB1	1	197170592	0.353103	4	3	0.3455	Muscle_Skeletal	No
ENSG00000137200	CMTR1	6	37400995	0.353154	24	6	0.0188	Brain_Cerebellum	No
ENSG00000182687	GALR2	17	74070875	0.3533	1	1	0.3533	Colon_Sigmoid	No
ENSG00000072062	PRKACA	19	14202500	0.353384	17	4	0.153275	Nerve_Tibial	No
ENSG00000160094	ZNF362	1	33722146	0.353421	27	3	0.156907	Adipose_Subcutaneous	No
ENSG00000271737	ENSG00000271737	5	133340838	0.353449	4	2	0.186607	Uterus	No
ENSG00000257894	ENSG00000257894	12	79734985	0.353452	36	2	0.115169	Esophagus_Mucosa	No
ENSG00000147642	SYBU	8	110586207	0.353565	37	4	0.1454	Brain_Anterior_cingulate_cortex_BA24	No
ENSG00000235109	ZSCAN31	6	28292470	0.353613	44	3	0.0539363	Muscle_Skeletal	No
ENSG00000162594	IL23R	1	67632083	0.353629	5	3	0.1245	Small_Intestine_Terminal_Ileum	No
ENSG00000251580	LINC02482	4	6672452	0.353664	45	2	0.131	Artery_Coronary	No
ENSG00000257138	TAS2R38	7	141672431	0.353825	1	1	0.353825	Small_Intestine_Terminal_Ileum	No
ENSG00000196735	HLA-DQA1	6	32595956	0.353957	41	6	0.0714466	Brain_Cerebellum	No
ENSG00000270988	ENSG00000270988	8	1922984	0.353964	20	6	0.0394376	Brain_Hypothalamus	No
ENSG00000095139	ARCN1	11	118443105	0.354002	25	4	0.0955072	Brain_Nucleus_accumbens_basal_ganglia	No
ENSG00000082684	SEMA5B	3	122628041	0.354101	41	8	0.03856	Muscle_Skeletal	No
ENSG00000101276	SLC52A3	20	740724	0.354127	33	8	0.0218268	Heart_Left_Ventricle	No
ENSG00000122882	ECD	10	74889913	0.354182	36	1	0.353505	Adipose_Subcutaneous	No
ENSG00000051128	HOMER3	19	19040010	0.354251	44	5	0.0254368	Skin_Sun_Exposed_Lower_leg	No
ENSG00000214413	BBIP1	10	112658488	0.354274	42	5	0.07234	Brain_Cerebellum	No
ENSG00000196361	ELAVL3	19	11562141	0.354279	36	4	0.0534069	Brain_Cortex	No
ENSG00000204531	POU5F1	6	31132119	0.354305	45	7	0.0465769	Brain_Anterior_cingulate_cortex_BA24	No
ENSG00000262406	MMP12	11	102733467	0.354311	15	2	0.12036	Adipose_Subcutaneous	No
ENSG00000226669	ENSG00000226669	9	3684076	0.354322	16	3	0.1251	Skin_Not_Sun_Exposed_Suprapubic	No
ENSG00000085721	RRN3	16	15153879	0.354405	18	5	0.08481	Minor_Salivary_Gland	No
ENSG00000175262	C1orf127	1	11006528	0.354408	24	6	0.0170819	Adipose_Subcutaneous	No
ENSG00000119737	GPR75	2	54080050	0.35441	41	4	0.02415	Colon_Transverse	No
ENSG00000271401	ENSG00000271401	2	179509444	0.354414	9	2	0.247	Lung	No
ENSG00000188511	MIR3667HG	22	49808176	0.354421	45	3	0.228887	Colon_Transverse	No
ENSG00000204149	AGAP6	10	51748078	0.354447	26	2	0.235562	Brain_Amygdala	No
ENSG00000116704	SLC35D1	1	67465015	0.354504	43	6	0.125785	Whole_Blood	No
ENSG00000275443	ENSG00000275443	15	96533810	0.354582	3	2	0.561441	Uterus	No
ENSG00000206113	CFAP99	4	2420701	0.354603	30	7	0.00594898	Liver	No
ENSG00000064652	SNX24	5	122179134	0.354705	39	6	0.03244	Brain_Substantia_nigra	No
ENSG00000271265	ENSG00000271265	6	157095351	0.354812	34	3	0.09766	Artery_Coronary	No
ENSG00000130598	TNNI2	11	1860219	0.354864	31	10	0.1206	Brain_Frontal_Cortex_BA9	No
ENSG00000075673	ATP12A	13	25254549	0.354876	13	7	0.0328987	Brain_Cortex	No
ENSG00000182134	TDRKH	1	151742583	0.354882	42	3	0.0078564	Heart_Atrial_Appendage	No
ENSG00000167664	TMIGD2	19	4292229	0.354888	29	3	0.0367685	Small_Intestine_Terminal_Ileum	No
ENSG00000169689	CENPX	17	79976578	0.354888	45	1	0.124528	Brain_Hypothalamus	No
ENSG00000268471	MIR4453HG	4	153457416	0.354942	44	2	0.242933	Adipose_Visceral_Omentum	No
ENSG00000172939	OXSR1	3	38206580	0.354949	17	6	0.06934	Vagina	No
ENSG00000171720	HDAC3	5	141000443	0.355017	42	3	0.07521	Brain_Cerebellar_Hemisphere	No
ENSG00000150316	CWC15	11	94695787	0.355137	43	2	0.0616923	Adipose_Subcutaneous	No
ENSG00000276070	CCL4L2	0	No ungapped mapping	0.355223	22	5	0.0442882	Adipose_Subcutaneous	No
ENSG00000132819	RBM38	20	55966463	0.355318	31	6	0.005834	Thyroid	No
ENSG00000182379	NXPH4	12	57610578	0.355324	28	3	0.0735263	Brain_Cerebellum	No
ENSG00000103423	DNAJA3	16	4475806	0.355388	44	4	0.0712508	Lung	No
ENSG00000163519	TRAT1	3	108541545	0.355459	25	2	0.1539	Colon_Sigmoid	No
ENSG00000229921	KIF25-AS1	6	168393502	0.355481	30	3	0.303107	Brain_Amygdala	No
ENSG00000167468	GPX4	19	1103936	0.35549	44	3	0.0819491	Skin_Not_Sun_Exposed_Suprapubic	No
ENSG00000139292	LGR5	12	71833550	0.355556	36	7	0.07652	Skin_Sun_Exposed_Lower_leg	No
ENSG00000177646	ACAD9	3	128598439	0.355601	33	9	0.02061	Brain_Cerebellar_Hemisphere	No
ENSG00000156858	PRR14	16	30662038	0.355613	17	3	0.2228	Brain_Anterior_cingulate_cortex_BA24	No
ENSG00000181513	ACBD4	17	43209967	0.355621	44	3	0.005328	Brain_Amygdala	No
ENSG00000137098	SPAG8	9	35808042	0.355765	40	5	0.1056	Heart_Left_Ventricle	No
ENSG00000171790	SLFNL1	1	41481269	0.355818	44	4	0.0412122	Brain_Cerebellum	No
ENSG00000143494	VASH2	1	213123862	0.3559	35	6	0.08482	Brain_Nucleus_accumbens_basal_ganglia	No
ENSG00000177000	MTHFR	1	11845780	0.355904	43	4	0.1104	Ovary	No
ENSG00000100564	PIGH	14	68048672	0.35591	44	4	0.1346	Brain_Hypothalamus	No
ENSG00000281538	ENSG00000281538	22	42534068	0.355983	32	4	0.0456146	Skin_Not_Sun_Exposed_Suprapubic	No
ENSG00000260186	LINC02137	16	58455230	0.355992	22	3	0.0772168	Skin_Sun_Exposed_Lower_leg	No
ENSG00000198964	SGMS1	10	52065360	0.356029	40	6	0.02784	Esophagus_Muscularis	No
ENSG00000283010	ENSG00000283010	6	99277842	0.3561	1	1	0.3561	Brain_Frontal_Cortex_BA9	No
ENSG00000236502	SIX3-AS1	2	45167293	0.356191	8	5	0.04278	Brain_Caudate_basal_ganglia	No
ENSG00000132612	VPS4A	16	69345259	0.356212	27	3	0.1167	Brain_Amygdala	No
ENSG00000134571	MYBPC3	11	47352957	0.356272	43	3	0.0843296	Nerve_Tibial	No
ENSG00000007866	TEAD3	6	35441374	0.35628	20	6	0.00291856	Pituitary	No
ENSG00000178795	GDPD4	11	76927603	0.356429	26	4	0.03939	Small_Intestine_Terminal_Ileum	No
ENSG00000274173	LINC02967	20	24912475	0.356538	25	4	0.146858	Adipose_Subcutaneous	No
ENSG00000142408	CACNG8	19	54466294	0.356605	31	5	0.130196	Brain_Cerebellum	No
ENSG00000186458	DEFB132	20	238377	0.356631	2	2	0.185263	Adipose_Visceral_Omentum	No
ENSG00000166140	ZFYVE19	15	41099284	0.356668	44	3	0.02165	Brain_Frontal_Cortex_BA9	No
ENSG00000142677	IL22RA1	1	24446261	0.356781	32	4	0.0329369	Brain_Substantia_nigra	No
ENSG00000272449	ENSG00000272449	1	2477904	0.356819	24	6	0.0672417	Esophagus_Gastroesophageal_Junction	No
ENSG00000091262	ABCC6	16	16242785	0.356957	13	3	0.161514	Brain_Cerebellum	No
ENSG00000267767	LINC01801	19	35279486	0.35697	22	5	0.0455425	Vagina	No
ENSG00000103187	COTL1	16	84599200	0.357076	30	13	0.0555477	Thyroid	No
ENSG00000108654	DDX5	17	62495734	0.357142	38	2	0.117752	Adipose_Subcutaneous	No
ENSG00000176075	-	1	152627953	0.3572	1	1	0.3572	Skin_Sun_Exposed_Lower_leg	No
ENSG00000234076	TPRG1-AS1	3	188659504	0.357205	31	2	0.250886	Esophagus_Mucosa	No
ENSG00000175348	TMEM9B	11	8968841	0.357212	34	4	0.0230483	Heart_Atrial_Appendage	No
ENSG00000213988	ZNF90	19	20188803	0.357308	39	5	0.0173664	Stomach	No
ENSG00000160075	SSU72	1	1477053	0.357439	38	1	0.3082	Adipose_Subcutaneous	No
ENSG00000203780	FANK1	10	127585108	0.357463	18	7	0.0125379	Skin_Not_Sun_Exposed_Suprapubic	No
ENSG00000158987	RAPGEF6	5	130759614	0.357598	38	1	0.151556	Esophagus_Muscularis	No
ENSG00000223536	ENSG00000223536	2	16909391	0.357615	2	2	0.1698	Brain_Frontal_Cortex_BA9	No
ENSG00000141380	SS18	18	23596578	0.357616	45	3	0.0984158	Ovary	No
ENSG00000163145	C1QTNF7	4	15341442	0.357804	16	6	0.0636	Skin_Sun_Exposed_Lower_leg	No
ENSG00000120937	NPPB	1	11917521	0.357857	19	1	0.319489	Brain_Nucleus_accumbens_basal_ganglia	No
ENSG00000144410	CPO	2	207804278	0.357914	13	9	0.08684	Pituitary	No
ENSG00000205835	GMNC	3	190570666	0.357922	2	2	0.214546	Pancreas	No
ENSG00000077454	LRCH4	7	100169855	0.35794	39	1	0.187824	Brain_Cerebellum	No
ENSG00000182600	SNORC	2	233721980	0.357942	44	4	0.0736779	Esophagus_Mucosa	No
ENSG00000105227	PRX	19	40899675	0.358028	44	6	0.163429	Esophagus_Muscularis	No
ENSG00000248079	DPH6-DT	15	35838396	0.358109	34	5	0.03754	Brain_Cortex	No
ENSG00000154743	TSEN2	3	12525931	0.358241	44	4	0.135452	Brain_Hypothalamus	No
ENSG00000213465	ARL2	11	64781585	0.35834	41	2	0.03724	Artery_Tibial	No
ENSG00000226277	-	2	421057	0.358449	3	1	0.348965	Brain_Amygdala	No
ENSG00000131966	ACTR10	14	58666798	0.358476	31	3	0.1374	Colon_Sigmoid	No
ENSG00000115053	NCL	2	232318242	0.358597	37	5	0.0127553	Pituitary	No
ENSG00000023516	AKAP11	13	42846289	0.358599	45	2	0.157231	Lung	No
ENSG00000272259	LINC01749	20	61640735	0.3586	2	1	0.3586	Brain_Cerebellar_Hemisphere	No
ENSG00000255666	LINC02700	11	94375073	0.358764	1	1	0.358764	Minor_Salivary_Gland	No
ENSG00000267943	ENSG00000267943	19	53510765	0.358772	4	2	0.1253	Brain_Cerebellum	No
ENSG00000157601	MX1	21	42792231	0.35878	45	4	0.111691	Brain_Anterior_cingulate_cortex_BA24	No
ENSG00000158636	EMSY	11	76155967	0.358826	15	4	0.04141	Ovary	No
ENSG00000101442	ACTR5	20	37377085	0.358833	42	4	0.0248183	Liver	No
ENSG00000229891	LINC01315	22	42760406	0.358869	31	3	0.08027	Brain_Cortex	No
ENSG00000116731	PRDM2	1	14026693	0.358903	14	6	0.0148134	Esophagus_Mucosa	No
ENSG00000283608	ENSG00000283608	6	149567230	0.358959	7	1	0.2336	Brain_Anterior_cingulate_cortex_BA24	No
ENSG00000133895	MEN1	11	64570982	0.359063	36	2	0.04037	Brain_Cortex	No
ENSG00000278023	RDM1	17	34245069	0.359096	26	3	0.09251	Brain_Substantia_nigra	No
ENSG00000239389	PCDHA13	5	140261793	0.359127	30	1	0.250721	Brain_Cerebellar_Hemisphere	No
ENSG00000105497	ZNF175	19	52074551	0.359133	45	2	0.379506	Esophagus_Gastroesophageal_Junction	No
ENSG00000173273	TNKS	8	9413424	0.359235	24	6	0.06932	Heart_Atrial_Appendage	No
ENSG00000172238	ATOH1	4	94750042	0.3593	1	1	0.3593	Small_Intestine_Terminal_Ileum	No
ENSG00000041353	RAB27B	18	52385091	0.359308	29	6	0.07692	Prostate	No
ENSG00000274331	ENSG00000274331	13	110637204	0.359323	16	5	0.139855	Artery_Aorta	No
ENSG00000198171	DDRGK1	20	3170996	0.359323	41	5	0.0162013	Esophagus_Mucosa	No
ENSG00000198851	CD3E	11	118175260	0.359323	35	5	0.0779353	Brain_Spinal_cord_cervical_c-1	No
ENSG00000229628	ENSG00000229628	7	46030504	0.359485	1	1	0.359485	Muscle_Skeletal	No
ENSG00000103495	MAZ	16	29817427	0.3595	2	1	0.3595	Brain_Cerebellar_Hemisphere	No
ENSG00000011243	AKAP8L	19	15490859	0.359523	27	5	0.0942243	Brain_Amygdala	No
ENSG00000215126	ZNG1F	9	42668608	0.359536	3	2	0.160081	Prostate	No
ENSG00000136463	TACO1	17	61678231	0.359546	17	5	0.03454	Adipose_Visceral_Omentum	No
ENSG00000198185	ZNF334	20	45129701	0.359622	44	1	0.242025	Spleen	No
ENSG00000101187	SLCO4A1	20	61273797	0.359631	31	6	0.0331866	Stomach	No
ENSG00000163618	CADPS	3	62384022	0.359733	40	7	0.0921	Brain_Cerebellar_Hemisphere	No
ENSG00000122025	FLT3	13	28577411	0.359751	33	7	0.01239	Brain_Substantia_nigra	No
ENSG00000167202	TBC1D2B	15	78276378	0.359782	43	6	0.11302	Brain_Anterior_cingulate_cortex_BA24	No
ENSG00000105486	LIG1	19	48618702	0.359794	40	6	0.131915	Liver	No
ENSG00000213047	DENND1B	1	197473878	0.359813	24	3	0.07772	Skin_Not_Sun_Exposed_Suprapubic	No
ENSG00000171557	FGG	4	155525286	0.359913	2	2	0.1759	Stomach	No
ENSG00000167332	OR51E2	11	4701401	0.35999	39	7	0.07018	Minor_Salivary_Gland	No
ENSG00000223396	RPS10P7	1	201487831	0.360025	44	5	0.1732	Minor_Salivary_Gland	No
ENSG00000231324	ENSG00000231324	21	38004979	0.360086	2	2	0.1606	Brain_Hypothalamus	No
ENSG00000159212	CLIC6	21	36041688	0.360105	40	3	0.0242488	Heart_Atrial_Appendage	No
ENSG00000204538	PSORS1C2	6	31105313	0.360117	35	6	0.01335	Skin_Sun_Exposed_Lower_leg	No
ENSG00000167674	HDGFL2	19	4472284	0.360122	44	6	0.0215019	Spleen	No
ENSG00000090487	SPG21	15	65255362	0.360141	45	2	0.048313	Brain_Cerebellum	No
ENSG00000159256	MORC3	21	37692487	0.360165	44	7	0.00334195	Brain_Cerebellar_Hemisphere	No
ENSG00000125686	MED1	17	37560538	0.360376	44	2	0.3122	Nerve_Tibial	No
ENSG00000101246	ARFRP1	20	62329996	0.360395	35	1	0.216207	Artery_Tibial	No
ENSG00000259517	LINC02169	16	54279456	0.360401	2	2	0.182767	Skin_Not_Sun_Exposed_Suprapubic	No
ENSG00000114745	GORASP1	3	39138150	0.360421	41	8	0.0338127	Esophagus_Muscularis	No
ENSG00000173535	TNFRSF10C	8	22941868	0.360483	45	4	0.0329268	Uterus	No
ENSG00000225899	FRG2B	10	135437399	0.360499	2	2	0.256729	Brain_Cerebellum	No
ENSG00000205639	MFSD2B	2	24232951	0.3605	39	5	0.093925	Heart_Atrial_Appendage	No
ENSG00000109103	UNC119	17	26873725	0.360542	13	3	0.174891	Adipose_Subcutaneous	No
ENSG00000154277	UCHL1	4	41258430	0.360634	42	3	0.103779	Brain_Hypothalamus	No
ENSG00000198756	COLGALT2	1	183898796	0.360651	37	8	0.0118089	Adipose_Visceral_Omentum	No
ENSG00000128710	HOXD10	2	176973518	0.36073	5	5	0.02816	Skin_Not_Sun_Exposed_Suprapubic	No
ENSG00000163581	SLC2A2	3	170714137	0.360771	4	2	0.3503	Small_Intestine_Terminal_Ileum	No
ENSG00000174963	ZIC4	3	147103833	0.360786	17	5	0.0389738	Brain_Nucleus_accumbens_basal_ganglia	No
ENSG00000269720	CCDC194	19	17502238	0.360818	28	6	0.01675	Heart_Left_Ventricle	No
ENSG00000002746	HECW1	7	43152198	0.360823	22	8	0.1511	Brain_Substantia_nigra	No
ENSG00000186009	ATP4B	13	114303119	0.360854	3	3	0.265028	Nerve_Tibial	No
ENSG00000204709	LINC01556	6	28911654	0.360879	8	1	0.3606	Brain_Caudate_basal_ganglia	No
ENSG00000255494	LINC00681	8	12651752	0.3609	1	1	0.3609	Skin_Sun_Exposed_Lower_leg	No
ENSG00000166685	COG1	17	71189129	0.360972	43	6	0.0420692	Pancreas	No
ENSG00000182093	GET1	21	40752170	0.360987	42	1	0.008428	Brain_Spinal_cord_cervical_c-1	No
ENSG00000197646	PDCD1LG2	9	5510545	0.360995	45	3	0.0563846	Brain_Nucleus_accumbens_basal_ganglia	No
ENSG00000182327	GLTPD2	17	4692254	0.361069	32	3	0.17	Adipose_Subcutaneous	No
ENSG00000226673	LINC01108	6	14280358	0.361091	1	1	0.361091	Lung	No
ENSG00000212766	EWSAT1	15	69365266	0.3611	1	1	0.3611	Adipose_Subcutaneous	No
ENSG00000158473	CD1D	1	158149737	0.361203	36	3	0.143111	Artery_Coronary	No
ENSG00000236924	ENSG00000236924	9	6645956	0.361301	12	7	0.07168	Liver	No
ENSG00000113300	CNOT6	5	179921412	0.361405	31	4	0.071635	Artery_Aorta	No
ENSG00000239732	TLR9	3	52255096	0.361502	29	5	0.015	Artery_Tibial	No
ENSG00000175305	CCNE2	8	95891998	0.361613	40	5	0.141264	Colon_Sigmoid	No
ENSG00000122958	VPS26A	10	70883268	0.361674	40	3	0.05147	Brain_Nucleus_accumbens_basal_ganglia	No
ENSG00000197608	ZNF841	19	52567719	0.361713	40	3	0.02012	Skin_Sun_Exposed_Lower_leg	No
ENSG00000197903	H2BC12	6	27106073	0.361775	33	5	0.04018	Esophagus_Muscularis	No
ENSG00000171291	ZNF439	19	11959541	0.361855	42	2	0.138113	Nerve_Tibial	No
ENSG00000259761	-	15	87585285	0.3619	1	1	0.3619	Brain_Nucleus_accumbens_basal_ganglia	No
ENSG00000236295	ENSG00000236295	2	217735164	0.36195	1	1	0.36195	Brain_Cerebellar_Hemisphere	No
ENSG00000021461	CYP3A43	7	99425636	0.361978	3	3	0.1175	Lung	No
ENSG00000140350	ANP32A	15	69070874	0.361988	9	4	0.1578	Minor_Salivary_Gland	No
ENSG00000132122	SPATA6	1	48761044	0.362121	44	4	0.159953	Lung	No
ENSG00000131473	ACLY	17	40023161	0.362211	43	5	0.0656647	Muscle_Skeletal	No
ENSG00000277157	H4C4	6	26188937	0.362257	5	1	0.362257	Pituitary	No
ENSG00000160888	IER2	19	13261229	0.362265	24	4	0.1463	Brain_Frontal_Cortex_BA9	No
ENSG00000100167	SEPTIN3	22	42372276	0.362398	20	5	0.03547	Brain_Spinal_cord_cervical_c-1	No
ENSG00000227306	LINC02708	11	1709527	0.3624	1	1	0.3624	Liver	No
ENSG00000106123	EPHB6	7	142552792	0.362408	44	6	0.0726894	Brain_Anterior_cingulate_cortex_BA24	No
ENSG00000118160	SLC8A2	19	47931274	0.362494	11	2	0.1617	Muscle_Skeletal	No
ENSG00000089693	MLF2	12	6857170	0.36256	34	8	0.0557568	Colon_Sigmoid	No
ENSG00000204138	PHACTR4	1	28696114	0.36257	45	5	0.00949295	Nerve_Tibial	No
ENSG00000159842	ABR	17	906758	0.362628	30	9	0.018923	Artery_Aorta	No
ENSG00000107551	RASSF4	10	45454855	0.362675	41	7	0.241728	Lung	No
ENSG00000133048	CHI3L1	1	203148059	0.362712	45	4	0.0364268	Uterus	No
ENSG00000092020	PPP2R3C	14	35554673	0.362843	45	4	0.0116417	Brain_Cerebellar_Hemisphere	No
ENSG00000157005	SST	3	187386694	0.3629	1	1	0.3629	Esophagus_Gastroesophageal_Junction	No
ENSG00000139637	MYG1	12	53693470	0.362924	30	3	0.1137	Artery_Coronary	No
ENSG00000182631	RXFP3	5	33936491	0.362932	2	1	0.362932	Brain_Hypothalamus	No
ENSG00000188997	KCTD21	11	77882295	0.362956	43	6	0.0279893	Uterus	No
ENSG00000152404	CWF19L2	11	107197071	0.362988	45	3	0.15339	Brain_Amygdala	No
ENSG00000178105	DDX10	11	108535752	0.36306	44	3	0.1713	Muscle_Skeletal	No
ENSG00000259656	ENSG00000259656	15	49393988	0.36315	30	2	0.1846	Artery_Coronary	No
ENSG00000197498	RPF2	6	111303218	0.363304	44	4	0.100983	Brain_Frontal_Cortex_BA9	No
ENSG00000272335	ENSG00000272335	5	44826178	0.363374	36	2	0.136718	Colon_Transverse	No
ENSG00000132274	TRIM22	11	5710919	0.363385	45	2	0.02103	Brain_Caudate_basal_ganglia	No
ENSG00000125149	PHAF1	16	67143861	0.363388	44	4	0.0683755	Heart_Atrial_Appendage	No
ENSG00000226053	LINC01776	1	98676303	0.3634	3	2	0.1958	Brain_Hypothalamus	No
ENSG00000156413	FUT6	19	5830621	0.363413	7	1	0.07473	Esophagus_Mucosa	No
ENSG00000242553	ENSG00000242553	21	38593720	0.363482	44	3	0.248444	Heart_Atrial_Appendage	No
ENSG00000249158	PCDHA11	5	140248689	0.363552	27	4	0.120653	Prostate	No
ENSG00000127993	RBM48	7	92158087	0.363616	45	3	0.261045	Ovary	No
ENSG00000115368	WDR75	2	190306159	0.363646	42	3	0.0916195	Ovary	No
ENSG00000132026	RTBDN	19	12936292	0.36367	21	3	0.05807	Brain_Substantia_nigra	No
ENSG00000140067	FAM181A	14	94385240	0.363812	12	3	0.187602	Brain_Hippocampus	No
ENSG00000126838	PZP	12	9301436	0.363855	26	5	0.01694	Thyroid	No
ENSG00000186432	KPNA4	3	160212783	0.364099	45	4	0.066544	Adipose_Visceral_Omentum	No
ENSG00000196663	TECPR2	14	102829300	0.364191	44	5	0.3002	Colon_Sigmoid	No
ENSG00000110713	NUP98	11	3692313	0.364228	27	5	0.10262	Pancreas	No
ENSG00000089177	KIF16B	20	16252749	0.36425	45	4	0.0553753	Brain_Anterior_cingulate_cortex_BA24	No
ENSG00000167767	KRT80	12	52562780	0.364267	43	8	0.0307201	Lung	No
ENSG00000167633	KIR3DL1	19	55235969	0.364274	10	4	0.107077	Spleen	No
ENSG00000203499	IQANK1	8	144816310	0.364276	36	6	0.00109746	Adipose_Subcutaneous	No
ENSG00000225708	ENSG00000225708	20	56644110	0.364384	2	2	0.1606	Minor_Salivary_Gland	No
ENSG00000104848	KCNA7	19	49570675	0.364416	6	1	0.272434	Heart_Left_Ventricle	No
ENSG00000162402	USP24	1	55532032	0.364453	36	3	0.04978	Small_Intestine_Terminal_Ileum	No
ENSG00000197905	TEAD4	12	3068496	0.364465	43	3	0.022	Brain_Cerebellar_Hemisphere	No
ENSG00000142149	HUNK	21	33245628	0.364475	36	5	0.06179	Brain_Putamen_basal_ganglia	No
ENSG00000116885	OSCP1	1	36881428	0.36448	44	4	0.0826715	Adrenal_Gland	No
ENSG00000229116	ENSG00000229116	10	44787706	0.364624	8	4	0.1783	Brain_Putamen_basal_ganglia	No
ENSG00000213937	CLDN9	16	3062457	0.364857	34	4	0.144026	Brain_Putamen_basal_ganglia	No
ENSG00000205426	KRT81	12	52679697	0.364922	36	6	0.1322	Brain_Cerebellum	No
ENSG00000128408	RIBC2	22	45809572	0.36504	40	3	0.1651	Brain_Putamen_basal_ganglia	No
ENSG00000166866	MYO1A	12	57422301	0.365056	37	4	0.0517	Artery_Aorta	No
ENSG00000132305	IMMT	2	86371055	0.365074	45	2	0.079238	Adipose_Visceral_Omentum	No
ENSG00000253390	ENTPD4-DT	8	23316114	0.365219	3	1	0.3612	Pancreas	No
ENSG00000236858	ENSG00000236858	22	27444106	0.3653	2	1	0.3653	Brain_Caudate_basal_ganglia	No
ENSG00000206075	SERPINB5	18	61143994	0.365353	13	1	0.3572	Lung	No
ENSG00000111859	NEDD9	6	11183531	0.365396	34	4	0.234217	Brain_Substantia_nigra	No
ENSG00000095574	IKZF5	10	124750322	0.365408	43	4	0.003803	Brain_Hypothalamus	No
ENSG00000164953	TMEM67	8	94767072	0.365422	4	2	0.2735	Heart_Left_Ventricle	No
ENSG00000175773	ZBTB44-DT	11	130184888	0.365482	43	4	0.1558	Vagina	No
ENSG00000152086	TUBA3E	2	130949318	0.365532	10	3	0.0935269	Heart_Left_Ventricle	No
ENSG00000236028	EYA2-AS1	20	45529782	0.365645	3	2	0.2954	Nerve_Tibial	No
ENSG00000196365	LONP1	19	5691845	0.365779	27	6	0.12555	Adipose_Visceral_Omentum	No
ENSG00000283383	ENSG00000283383	4	184683267	0.365788	1	1	0.365788	Thyroid	No
ENSG00000184840	TMED9	5	177019159	0.365811	42	3	0.125996	Brain_Substantia_nigra	No
ENSG00000129103	SUMF2	7	56131695	0.365848	45	1	0.121326	Brain_Caudate_basal_ganglia	No
ENSG00000134330	IAH1	2	9613787	0.365876	45	3	0.1536	Breast_Mammary_Tissue	No
ENSG00000166016	ABTB2	11	34172535	0.365955	37	7	0.04136	Artery_Aorta	No
ENSG00000235570	LINC00533	6	28616063	0.365977	3	2	0.288729	Brain_Cerebellar_Hemisphere	No
ENSG00000104973	MED25	19	50321539	0.366055	44	6	0.20132	Brain_Hippocampus	No
ENSG00000117595	IRF6	1	209959036	0.366227	43	3	0.155562	Thyroid	No
ENSG00000197822	OCLN	5	68788119	0.366227	38	8	0.1129	Adrenal_Gland	No
ENSG00000141646	SMAD4	18	48494410	0.366245	44	1	0.3372	Artery_Coronary	No
ENSG00000166323	C11orf65	11	108179246	0.36625	34	2	0.152799	Brain_Spinal_cord_cervical_c-1	No
ENSG00000147454	SLC25A37	8	23386318	0.366271	31	8	0.031289	Artery_Aorta	No
ENSG00000134193	REG4	1	120336641	0.36631	2	2	0.296446	Stomach	No
ENSG00000184384	MAML2	11	95709762	0.366339	20	8	0.04595	Nerve_Tibial	No
ENSG00000197308	GATA3-AS1	10	8092413	0.366344	4	4	0.1456	Skin_Sun_Exposed_Lower_leg	No
ENSG00000167910	CYP7A1	8	59402737	0.366355	21	3	0.1046	Esophagus_Muscularis	No
ENSG00000127445	PIN1	19	9945933	0.366388	19	3	0.0361	Adipose_Subcutaneous	No
ENSG00000198771	RCSD1	1	167599330	0.36644	38	6	0.0227129	Lung	No
ENSG00000117620	SLC35A3	1	100435345	0.366454	43	3	0.0791	Brain_Cerebellum	No
ENSG00000121671	CRY2	11	45868669	0.366586	28	3	0.104	Muscle_Skeletal	No
ENSG00000138346	DNA2	10	70173821	0.366592	45	1	0.253885	Small_Intestine_Terminal_Ileum	No
ENSG00000023839	ABCC2	10	101542489	0.366657	43	4	0.120192	Stomach	No
ENSG00000272644	-	2	219934076	0.366719	43	2	0.1645	Breast_Mammary_Tissue	No
ENSG00000161082	CELF5	19	3224701	0.366734	17	6	0.0204687	Colon_Transverse	No
ENSG00000213759	UGT2B11	4	70065669	0.366785	6	5	0.194962	Thyroid	No
ENSG00000124615	MOCS1	6	39867354	0.366789	45	7	0.00547889	Artery_Aorta	No
ENSG00000222005	LINC01118	2	47043807	0.366813	12	4	0.07249	Breast_Mammary_Tissue	No
ENSG00000185875	THNSL1	10	25305587	0.366949	45	3	0.0813414	Nerve_Tibial	No
ENSG00000253139	ENSG00000253139	8	57449317	0.3671	1	1	0.3671	Lung	No
ENSG00000123200	ZC3H13	13	46528600	0.367112	45	4	0.255783	Lung	No
ENSG00000215866	LINC01356	1	113362792	0.367122	23	2	0.0790428	Thyroid	No
ENSG00000277631	PGM5P3-AS1	9	72655	0.367257	5	3	0.111831	Nerve_Tibial	No
ENSG00000143473	KCNH1	1	210856555	0.367279	35	4	0.07762	Skin_Not_Sun_Exposed_Suprapubic	No
ENSG00000165076	PRSS37	7	141536086	0.367343	31	2	0.1304	Brain_Substantia_nigra	No
ENSG00000099866	MADCAM1	19	489176	0.367412	41	5	0.0118708	Brain_Caudate_basal_ganglia	No
ENSG00000163590	PPM1L	3	160473390	0.367432	42	5	0.0554144	Spleen	No
ENSG00000164188	RANBP3L	5	36248536	0.36759	10	7	0.0475	Heart_Atrial_Appendage	No
ENSG00000170509	HSD17B13	4	88224941	0.36759	43	5	0.139409	Esophagus_Gastroesophageal_Junction	No
ENSG00000143630	HCN3	1	155247374	0.3676	37	1	0.3676	Adipose_Subcutaneous	No
ENSG00000008226	DLEC1	3	38080696	0.367609	29	4	0.0870206	Thyroid	No
ENSG00000166578	IQCD	12	113633246	0.367857	45	4	0.158594	Brain_Hypothalamus	No
ENSG00000027697	IFNGR1	6	137518621	0.367998	38	6	0.0145004	Adipose_Visceral_Omentum	No
ENSG00000238290	ERRFI1-DT	1	8086798	0.368007	40	2	0.1689	Minor_Salivary_Gland	No
ENSG00000113597	TRAPPC13	5	64920543	0.368022	44	3	0.172278	Artery_Tibial	No
ENSG00000143199	ADCY10	1	167778625	0.368117	36	5	0.1028	Adipose_Subcutaneous	No
ENSG00000272168	CASC15	6	21665003	0.368126	40	9	0.06385	Brain_Caudate_basal_ganglia	No
ENSG00000136021	SCYL2	12	100660918	0.368181	43	4	0.1439	Stomach	No
ENSG00000250125	LINC02232	4	65779999	0.368226	16	3	0.102161	Nerve_Tibial	No
ENSG00000126215	XRCC3	14	104163946	0.368306	43	3	0.08238	Brain_Hypothalamus	No
ENSG00000186047	DLEU7	13	51285144	0.368374	38	2	0.366432	Brain_Cortex	No
ENSG00000130701	RBBP8NL	20	60985293	0.368375	16	7	0.01394	Pancreas	No
ENSG00000185559	DLK1	14	101192042	0.368392	39	3	0.0622501	Skin_Sun_Exposed_Lower_leg	No
ENSG00000188783	PRELP	1	203444956	0.368534	38	4	0.08472	Thyroid	No
ENSG00000275874	PICSAR	21	46419121	0.368604	24	9	0.01924	Breast_Mammary_Tissue	No
ENSG00000241962	ENSG00000241962	2	99757948	0.368607	24	4	0.096099	Skin_Not_Sun_Exposed_Suprapubic	No
ENSG00000167157	PRRX2	9	132427920	0.368685	18	7	0.014862	Brain_Putamen_basal_ganglia	No
ENSG00000260428	SCX	8	145321463	0.368709	24	5	0.133467	Minor_Salivary_Gland	No
ENSG00000125246	CLYBL	13	100258919	0.36872	45	4	0.0737596	Artery_Coronary	No
ENSG00000227917	ENSG00000227917	9	100804	0.368893	5	4	0.0996659	Brain_Substantia_nigra	No
ENSG00000134825	TMEM258	11	61535973	0.368915	45	2	0.0430757	Heart_Left_Ventricle	No
ENSG00000136160	EDNRB	13	78469616	0.368936	23	5	0.09981	Brain_Putamen_basal_ganglia	No
ENSG00000164136	IL15	4	142557752	0.368982	21	7	0.0377775	Lung	No
ENSG00000065154	OAT	10	126085872	0.369	39	6	0.02991	Brain_Substantia_nigra	No
ENSG00000164756	SLC30A8	8	117962512	0.369057	16	4	0.06244	Small_Intestine_Terminal_Ileum	No
ENSG00000075131	TIPIN	15	66628544	0.36906	45	1	0.10051	Brain_Frontal_Cortex_BA9	No
ENSG00000231901	ENSG00000231901	9	120602600	0.36913	4	2	0.1529	Minor_Salivary_Gland	No
ENSG00000170525	PFKFB3	10	6186881	0.369158	36	8	0.0190056	Breast_Mammary_Tissue	No
ENSG00000111358	GTF2H3	12	124118375	0.369216	45	3	0.085401	Brain_Substantia_nigra	No
ENSG00000112972	HMGCS1	5	43289497	0.36927	44	2	0.131763	Brain_Hippocampus	No
ENSG00000120727	PAIP2	5	138677276	0.3693	1	1	0.3693	Skin_Not_Sun_Exposed_Suprapubic	No
ENSG00000006712	PAF1	19	39876492	0.369309	39	2	0.14633	Muscle_Skeletal	No
ENSG00000151468	CCDC3	10	12938627	0.369362	38	9	0.02854	Artery_Aorta	No
ENSG00000129038	LOXL1	15	74218330	0.369382	36	6	0.03142	Esophagus_Mucosa	No
ENSG00000140022	STON2	14	81727000	0.369425	28	5	0.04911	Brain_Hypothalamus	No
ENSG00000255479	ENSG00000255479	11	76336506	0.36959	2	2	0.3854	Lung	No
ENSG00000169570	DTWD2	5	118173017	0.369644	45	2	0.143106	Esophagus_Muscularis	No
ENSG00000273015	LINC00938	12	46119510	0.369675	32	4	0.04334	Brain_Hippocampus	No
ENSG00000184916	JAG2	14	105607318	0.36978	16	6	0.0957581	Ovary	No
ENSG00000072182	ASIC4	2	220378892	0.369788	22	6	0.06746	Brain_Substantia_nigra	No
ENSG00000094804	CDC6	17	38443885	0.369837	45	2	0.1081	Brain_Caudate_basal_ganglia	No
ENSG00000184408	KCND2	7	119913722	0.369844	41	3	0.07759	Brain_Amygdala	No
ENSG00000198346	ZNF813	19	53970989	0.369869	34	13	0.0342757	Skin_Not_Sun_Exposed_Suprapubic	No
ENSG00000242282	ENSG00000242282	2	3579403	0.369906	44	5	0.0879451	Skin_Sun_Exposed_Lower_leg	No
ENSG00000198876	DCAF12	9	34086385	0.369982	41	4	0.06358	Heart_Atrial_Appendage	No
ENSG00000132155	RAF1	3	12625100	0.370087	35	3	0.0893	Brain_Cortex	No
ENSG00000152154	TMEM178A	2	39892122	0.370127	17	3	0.03935	Heart_Left_Ventricle	No
ENSG00000159063	ALG8	11	77811982	0.370149	36	3	0.06277	Pancreas	No
ENSG00000119138	KLF9	9	72999503	0.370267	43	4	0.0809594	Muscle_Skeletal	No
ENSG00000186417	GLDN	15	51633826	0.370315	43	6	0.0848753	Brain_Substantia_nigra	No
ENSG00000225830	ERCC6	10	50663414	0.370327	44	5	0.141914	Adrenal_Gland	No
ENSG00000072803	FBXW11	5	171288553	0.37047	40	2	0.211795	Brain_Cortex	No
ENSG00000150977	RILPL2	12	123899936	0.370517	45	5	0.08084	Brain_Anterior_cingulate_cortex_BA24	No
ENSG00000258733	LINC02328	14	86401054	0.370626	43	3	0.09079	Ovary	No
ENSG00000164438	TLX3	5	170736288	0.3707	1	1	0.3707	Brain_Spinal_cord_cervical_c-1	No
ENSG00000140279	DUOX2	15	45384848	0.370713	38	4	0.0918816	Spleen	No
ENSG00000179104	TMTC2	12	83080659	0.370717	43	2	0.1475	Brain_Spinal_cord_cervical_c-1	No
ENSG00000145945	FAM50B	6	3849620	0.370789	34	5	0.2047	Brain_Putamen_basal_ganglia	No
ENSG00000236444	UBE2L5	13	31002084	0.370794	32	4	0.008218	Minor_Salivary_Gland	No
ENSG00000197506	SLC28A3	9	86890372	0.370893	30	4	0.0354077	Ovary	No
ENSG00000168275	COA6	1	234509202	0.370909	45	1	0.276215	Adipose_Subcutaneous	No
ENSG00000165752	STK32C	10	134020996	0.370934	44	11	0.127646	Brain_Substantia_nigra	No
ENSG00000101079	NDRG3	20	35280169	0.370938	43	5	0.164977	Stomach	No
ENSG00000213760	ATP6V1G2	6	31512239	0.370938	39	4	0.2452	Liver	No
ENSG00000138641	HERC3	4	89442199	0.371063	32	4	0.142484	Brain_Frontal_Cortex_BA9	No
ENSG00000164442	CITED2	6	139693393	0.371066	40	3	0.100872	Colon_Sigmoid	No
ENSG00000181195	PENK	8	57349233	0.371153	29	5	0.02034	Brain_Frontal_Cortex_BA9	No
ENSG00000273077	ENSG00000273077	4	129473745	0.371158	4	1	0.3265	Adrenal_Gland	No
ENSG00000186226	LCE1E	1	152758690	0.371269	3	1	0.29629	Skin_Sun_Exposed_Lower_leg	No
ENSG00000248802	ENSG00000248802	4	129504154	0.371386	3	1	0.371158	Thyroid	No
ENSG00000183346	CABCOCO1	10	63422719	0.371401	42	1	0.279783	Nerve_Tibial	No
ENSG00000272908	ENSG00000272908	7	38365671	0.371452	29	5	0.0820647	Brain_Anterior_cingulate_cortex_BA24	No
ENSG00000147669	POLR2K	8	101162812	0.371485	29	4	0.1153	Breast_Mammary_Tissue	No
ENSG00000133055	MYBPH	1	203136939	0.371553	25	4	0.0209294	Brain_Spinal_cord_cervical_c-1	No
ENSG00000273142	LINC02604	7	66367844	0.371555	45	2	0.02407	Artery_Coronary	No
ENSG00000040531	CTNS	17	3539762	0.371605	42	4	0.218839	Brain_Cortex	No
ENSG00000196547	MAN2A2	15	91445448	0.371615	37	5	0.0552928	Minor_Salivary_Gland	No
ENSG00000084676	NCOA1	2	24714783	0.371628	45	4	0.1827	Brain_Cerebellar_Hemisphere	No
ENSG00000187733	AMY1C	1	104293028	0.371872	1	1	0.371872	Pancreas	No
ENSG00000162490	DRAXIN	1	11751786	0.371894	23	10	0.103019	Whole_Blood	No
ENSG00000156374	PCGF6	10	105062553	0.372138	6	4	0.2361	Artery_Aorta	No
ENSG00000275636	ENSG00000275636	15	40371092	0.372192	26	2	0.210694	Brain_Cortex	No
ENSG00000118557	PMFBP1	16	72146056	0.372293	36	2	0.200001	Colon_Transverse	No
ENSG00000198258	UBL5	19	9938568	0.372294	42	2	0.183902	Colon_Transverse	No
ENSG00000238034	ENSG00000238034	20	21928285	0.3723	1	1	0.3723	Breast_Mammary_Tissue	No
ENSG00000160695	VPS11	11	118938403	0.372339	44	2	0.01381	Ovary	No
ENSG00000183255	PTTG1IP	21	46269500	0.372369	45	7	0.0717	Brain_Putamen_basal_ganglia	No
ENSG00000137101	CD72	9	35609530	0.372376	39	3	0.00042175	Colon_Transverse	No
ENSG00000105640	RPL18A	19	17970685	0.372384	41	2	0.05689	Pituitary	No
ENSG00000169020	ATP5ME	4	666225	0.3724	1	1	0.3724	Skin_Not_Sun_Exposed_Suprapubic	No
ENSG00000267055	ENSG00000267055	7	20135760	0.3724	1	1	0.3724	Nerve_Tibial	No
ENSG00000271387	C1orf21-DT	1	184354887	0.372426	5	4	0.3122	Thyroid	No
ENSG00000171680	PLEKHG5	1	6526152	0.372478	34	7	0.0263	Skin_Sun_Exposed_Lower_leg	No
ENSG00000175707	KDF1	1	27276053	0.372603	15	4	0.125729	Brain_Frontal_Cortex_BA9	No
ENSG00000083720	OXCT1	5	41730167	0.372625	35	2	0.08385	Esophagus_Mucosa	No
ENSG00000122778	KIAA1549	7	138516126	0.372689	44	3	0.0860945	Adipose_Visceral_Omentum	No
ENSG00000179144	GIMAP7	7	150211918	0.372781	13	3	0.06096	Adipose_Subcutaneous	No
ENSG00000163673	DCLK3	3	36753913	0.372789	30	5	0.09765	Prostate	No
ENSG00000159251	ACTC1	15	35080297	0.372865	18	6	0.0113561	Esophagus_Gastroesophageal_Junction	No
ENSG00000156345	CDK20	9	90581356	0.372965	26	2	0.127393	Uterus	No
ENSG00000259527	LINC00052	15	88120160	0.373	1	1	0.373	Nerve_Tibial	No
ENSG00000077420	APBB1IP	10	26727132	0.37303	25	3	0.01227	Brain_Anterior_cingulate_cortex_BA24	No
ENSG00000228877	ENSG00000228877	9	137419028	0.373058	17	4	0.113666	Brain_Putamen_basal_ganglia	No
ENSG00000145321	GC	4	72607410	0.373132	11	3	0.2778	Pancreas	No
ENSG00000139117	CPNE8	12	39040624	0.373163	36	5	0.0721211	Artery_Aorta	No
ENSG00000173714	WFIKKN2	17	48912011	0.373219	29	5	0.1083	Colon_Transverse	No
ENSG00000143702	CEP170	1	243287730	0.373504	40	2	0.05679	Brain_Cerebellum	No
ENSG00000127946	HIP1	7	75162621	0.373541	39	7	0.00580738	Esophagus_Muscularis	No
ENSG00000135119	RNFT2	12	117176096	0.373557	36	5	0.163007	Small_Intestine_Terminal_Ileum	No
ENSG00000102901	CENPT	16	67862060	0.37358	10	2	0.2	Adipose_Subcutaneous	No
ENSG00000136327	NKX2-8	14	37049784	0.37371	9	3	0.0790283	Brain_Nucleus_accumbens_basal_ganglia	No
ENSG00000143184	XCL1	1	168545711	0.37374	23	7	0.1047	Heart_Atrial_Appendage	No
ENSG00000059588	TARBP1	1	234527059	0.373779	45	6	0.0154644	Pancreas	No
ENSG00000145863	GABRA6	5	160974069	0.373796	4	2	0.188321	Brain_Frontal_Cortex_BA9	No
ENSG00000145623	OSMR	5	38845960	0.373807	41	5	0.135	Skin_Not_Sun_Exposed_Suprapubic	No
ENSG00000084734	GCKR	2	27719709	0.373909	11	4	0.177706	Thyroid	No
ENSG00000076864	RAP1GAP	1	21922708	0.373932	33	9	0.0191088	Brain_Cortex	No
ENSG00000169371	SNUPN	15	75890424	0.374076	45	3	0.1247	Esophagus_Gastroesophageal_Junction	No
ENSG00000110497	AMBRA1	11	46417964	0.374096	40	2	0.154025	Brain_Cerebellum	No
ENSG00000232306	ENSG00000232306	2	239207351	0.374131	3	3	0.5879	Breast_Mammary_Tissue	No
ENSG00000129473	BCL2L2	14	23767999	0.374244	29	6	0.0741396	Heart_Left_Ventricle	No
ENSG00000166845	C18orf54	18	51884287	0.37431	44	4	0.0839442	Adrenal_Gland	No
ENSG00000158315	RHBDL2	1	39351479	0.374371	31	2	0.2122	Artery_Aorta	No
ENSG00000114988	LMAN2L	2	97371666	0.374422	45	2	0.106379	Brain_Caudate_basal_ganglia	No
ENSG00000110171	TRIM3	11	6469843	0.374442	45	4	0.05593	Muscle_Skeletal	No
ENSG00000253270	ENSG00000253270	8	19536083	0.374444	1	1	0.374444	Heart_Left_Ventricle	No
ENSG00000235718	MFRP	11	119209652	0.374618	6	3	0.1735	Brain_Caudate_basal_ganglia	No
ENSG00000251584	ENSG00000251584	4	175457791	0.374646	17	4	0.040138	Skin_Not_Sun_Exposed_Suprapubic	No
ENSG00000269220	LINC00528	22	18260088	0.374655	40	8	0.0246566	Artery_Tibial	No
ENSG00000196465	MYL6B	12	56546040	0.374683	29	2	0.1951	Brain_Amygdala	No
ENSG00000145675	PIK3R1	5	67511548	0.374738	14	3	0.09661	Artery_Aorta	No
ENSG00000053108	FSTL4	5	132532147	0.374763	30	8	0.0470781	Esophagus_Muscularis	No
ENSG00000170653	ATF7	12	53901640	0.374897	44	3	0.1214	Whole_Blood	No
ENSG00000171097	KYAT1	9	131595221	0.375035	41	2	0.148222	Brain_Cerebellum	No
ENSG00000132432	SEC61G	7	54819943	0.375039	45	1	0.333731	Minor_Salivary_Gland	No
ENSG00000053254	FOXN3	14	89591215	0.375053	11	9	0.02871	Skin_Not_Sun_Exposed_Suprapubic	No
ENSG00000263655	ENSG00000263655	18	71581640	0.3751	1	1	0.3751	Brain_Nucleus_accumbens_basal_ganglia	No
ENSG00000258315	C17orf49	17	6917814	0.375183	26	2	0.1795	Brain_Nucleus_accumbens_basal_ganglia	No
ENSG00000070808	CAMK2A	5	149599054	0.375256	40	4	0.0976623	Heart_Left_Ventricle	No
ENSG00000168003	SLC3A2	11	62623518	0.375412	44	1	0.372	Artery_Coronary	No
ENSG00000226856	THORLNC	2	118889704	0.375529	17	3	0.0803081	Artery_Tibial	No
ENSG00000145687	SSBP2	5	80708840	0.375688	31	7	0.0646476	Adrenal_Gland	No
ENSG00000205060	SLC35B4	7	133974084	0.375742	36	3	0.1393	Liver	No
ENSG00000240184	PCDHGC3	5	140855580	0.375766	32	3	0.09717	Breast_Mammary_Tissue	No
ENSG00000277999	ENSG00000277999	16	29283540	0.375772	30	2	0.0460639	Esophagus_Muscularis	No
ENSG00000166206	GABRB3	15	26788693	0.375774	27	4	0.04594	Heart_Atrial_Appendage	No
ENSG00000257698	GIHCG	12	58325311	0.375789	44	2	0.167891	Prostate	No
ENSG00000243440	-	21	15964251	0.375805	2	2	0.1797	Pituitary	No
ENSG00000275152	CCL16	17	34303528	0.375922	27	4	0.015054	Small_Intestine_Terminal_Ileum	No
ENSG00000261526	ENSG00000261526	19	1874881	0.375933	29	3	0.0751633	Brain_Anterior_cingulate_cortex_BA24	No
ENSG00000096872	IFT74	9	26947037	0.375936	44	3	0.0286069	Artery_Tibial	No
ENSG00000177873	ZNF619	3	40518604	0.375939	39	1	0.3657	Brain_Nucleus_accumbens_basal_ganglia	No
ENSG00000196660	SLC30A10	1	219858769	0.375946	13	5	0.0519351	Ovary	No
ENSG00000231346	LINC01160	1	112142277	0.375956	10	3	0.1035	Adipose_Visceral_Omentum	No
ENSG00000177721	ANXA2R	5	43039335	0.376096	24	5	0.0464319	Thyroid	No
ENSG00000237179	LINC01797	2	66924257	0.376161	4	3	0.1093	Colon_Sigmoid	No
ENSG00000186377	CYP4X1	1	47427036	0.376162	27	5	0.06445	Brain_Putamen_basal_ganglia	No
ENSG00000277210	ENSG00000277210	15	102062799	0.3762	1	1	0.3762	Liver	No
ENSG00000161381	PLXDC1	17	37219556	0.376227	41	7	0.0449107	Esophagus_Muscularis	No
ENSG00000130363	RSPH3	6	159393903	0.376301	45	3	0.132159	Artery_Aorta	No
ENSG00000173208	ABCD2	12	39943835	0.376352	40	5	0.0263739	Nerve_Tibial	No
ENSG00000078295	ADCY2	5	7396321	0.376367	24	5	0.0764808	Muscle_Skeletal	No
ENSG00000125734	GPR108	19	6729925	0.376385	45	2	0.321231	Brain_Caudate_basal_ganglia	No
ENSG00000117676	RPS6KA1	1	26856252	0.376395	24	4	0.0377191	Adipose_Visceral_Omentum	No
ENSG00000139192	TAPBPL	12	6560856	0.376439	45	1	0.259691	Breast_Mammary_Tissue	No
ENSG00000087302	RTRAF	14	52456193	0.376508	33	4	0.113836	Adipose_Subcutaneous	No
ENSG00000102678	FGF9	13	22245522	0.37663	3	3	0.110656	Heart_Left_Ventricle	No
ENSG00000124116	WFDC3	20	44376583	0.376747	45	1	0.193852	Liver	No
ENSG00000185303	SFTPA2	10	81315608	0.376805	35	8	0.0175681	Adipose_Visceral_Omentum	No
ENSG00000162236	STX5	11	62574369	0.376827	44	1	0.185651	Artery_Tibial	No
ENSG00000066933	MYO9A	15	72114632	0.377088	41	3	0.265738	Colon_Transverse	No
ENSG00000140105	WARS1	14	100800125	0.377252	39	3	0.000106	Brain_Frontal_Cortex_BA9	No
ENSG00000254695	ENSG00000254695	11	15665431	0.3773	1	1	0.3773	Nerve_Tibial	No
ENSG00000135220	UGT2A3	4	69794181	0.377348	4	2	0.173982	Colon_Transverse	No
ENSG00000198121	LPAR1	9	113635543	0.377363	36	8	0.00684136	Artery_Aorta	No
ENSG00000267114	ENSG00000267114	19	45453301	0.377389	23	3	0.1181	Brain_Nucleus_accumbens_basal_ganglia	No
ENSG00000261646	ENSG00000261646	4	174388984	0.377541	17	2	0.258084	Nerve_Tibial	No
ENSG00000184281	TSSC4	11	2421718	0.377551	44	4	0.155465	Liver	No
ENSG00000175414	ARL10	5	175792471	0.377583	43	3	0.127	Brain_Putamen_basal_ganglia	No
ENSG00000113763	UNC5A	5	176237478	0.377607	28	4	0.103243	Brain_Cerebellar_Hemisphere	No
ENSG00000079337	RAPGEF3	12	48128455	0.377622	45	2	0.0586903	Brain_Frontal_Cortex_BA9	No
ENSG00000177731	FLII	17	18148150	0.37766	37	4	0.0578775	Nerve_Tibial	No
ENSG00000165501	LRR1	14	50065415	0.377665	44	2	0.100755	Brain_Cortex	No
ENSG00000139946	PELI2	14	56584532	0.377682	26	4	0.01458	Brain_Cerebellar_Hemisphere	No
ENSG00000219200	RNASEK	17	6915736	0.377797	44	3	0.163022	Adrenal_Gland	No
ENSG00000269877	ENSG00000269877	19	54290851	0.37786	1	1	0.37786	Whole_Blood	No
ENSG00000100298	APOBEC3H	22	39493229	0.377862	38	3	0.0739796	Adipose_Visceral_Omentum	No
ENSG00000197261	C6orf141	6	49518113	0.377933	44	6	0.0488786	Brain_Caudate_basal_ganglia	No
ENSG00000118181	RPS25	11	118886422	0.377944	45	2	0.1051	Skin_Not_Sun_Exposed_Suprapubic	No
ENSG00000123178	SPRYD7	13	50486842	0.37795	45	5	0.0508903	Thyroid	No
ENSG00000257727	CNPY2	12	56703626	0.378092	23	2	0.20721	Muscle_Skeletal	No
ENSG00000168522	FNTA	8	42889337	0.378204	28	5	0.3253	Artery_Aorta	No
ENSG00000128590	DNAJB9	7	108210012	0.378247	22	3	0.1466	Prostate	No
ENSG00000110076	NRXN2	11	64373646	0.378254	27	4	0.0929	Colon_Sigmoid	No
ENSG00000145642	SHISAL2B	5	63986135	0.378267	8	2	0.1798	Ovary	No
ENSG00000246095	LINC01096	4	13547699	0.378283	9	2	0.208807	Ovary	No
ENSG00000225434	LINC01504	9	74920346	0.378344	19	4	0.04404	Esophagus_Muscularis	No
ENSG00000169340	PDILT	16	20370492	0.378361	2	2	0.1975	Stomach	No
ENSG00000184828	ZBTB7C	18	45553044	0.378419	33	6	0.0503785	Heart_Atrial_Appendage	No
ENSG00000256591	ENSG00000256591	11	61196692	0.37842	44	2	0.19349	Brain_Nucleus_accumbens_basal_ganglia	No
ENSG00000165935	SMCO2	12	27619743	0.378437	30	4	0.0234389	Skin_Not_Sun_Exposed_Suprapubic	No
ENSG00000258819	LINC02289	14	77535523	0.378449	43	2	0.1259	Adipose_Visceral_Omentum	No
ENSG00000114026	OGG1	3	9791628	0.378457	38	5	0.056475	Small_Intestine_Terminal_Ileum	No
ENSG00000167766	ZNF83	19	53097313	0.378507	45	3	0.129808	Artery_Coronary	No
ENSG00000162931	TRIM17	1	228595641	0.378547	40	3	0.2507	Whole_Blood	No
ENSG00000146453	PNLDC1	6	160221298	0.378599	43	2	0.311241	Breast_Mammary_Tissue	No
ENSG00000231704	ENSG00000231704	7	6120734	0.378639	4	4	0.0991	Thyroid	No
ENSG00000167136	ENDOG	9	131580753	0.378662	45	2	0.102013	Esophagus_Gastroesophageal_Junction	No
ENSG00000155970	MICU3	8	16884747	0.378686	34	5	0.0702273	Brain_Frontal_Cortex_BA9	No
ENSG00000261610	ENSG00000261610	21	33632115	0.378816	8	3	0.08557	Muscle_Skeletal	No
ENSG00000166823	MESP1	15	90291892	0.378843	39	5	0.1894	Adipose_Visceral_Omentum	No
ENSG00000223400	ENSG00000223400	21	42948062	0.3789	1	1	0.3789	Small_Intestine_Terminal_Ileum	No
ENSG00000237346	ENSG00000237346	6	14391462	0.3789	1	1	0.3789	Small_Intestine_Terminal_Ileum	No
ENSG00000214944	ARHGEF28	5	72921983	0.378902	43	5	0.098051	Heart_Left_Ventricle	No
ENSG00000124783	SSR1	6	7268539	0.378909	33	9	0.02916	Lung	No
ENSG00000169193	CCDC126	7	23636998	0.378952	44	3	0.127	Artery_Coronary	No
ENSG00000078177	N4BP2	4	40058446	0.378958	45	5	0.0567875	Brain_Cortex	No
ENSG00000196781	TLE1	9	84198598	0.379008	32	8	0.0724654	Heart_Left_Ventricle	No
ENSG00000143493	INTS7	1	212113741	0.379012	44	3	0.2115	Esophagus_Mucosa	No
ENSG00000095596	CYP26A1	10	94833232	0.379071	9	3	0.195722	Thyroid	No
ENSG00000258717	ENSG00000258717	14	101142267	0.379092	2	2	0.216862	Adrenal_Gland	No
ENSG00000258977	LINC01467	14	82071691	0.379106	1	1	0.379106	Pancreas	No
ENSG00000111237	VPS29	12	110928902	0.379275	43	4	0.1403	Pituitary	No
ENSG00000243819	RN7SL832P	2	10830470	0.379308	44	6	0.08017	Brain_Substantia_nigra	No
ENSG00000187959	CPSF4L	17	71244588	0.379344	24	4	0.2635	Skin_Not_Sun_Exposed_Suprapubic	No
ENSG00000257526	ENSG00000257526	12	76956074	0.379505	28	2	0.1294	Brain_Hypothalamus	No
ENSG00000092051	JPH4	14	24037244	0.379664	27	3	0.174363	Artery_Tibial	No
ENSG00000132603	NIP7	16	69373333	0.379727	44	2	0.0837528	Breast_Mammary_Tissue	No
ENSG00000232774	LINC03033	14	62037258	0.379869	32	7	0.0171728	Nerve_Tibial	No
ENSG00000196620	UGT2B15	4	69512348	0.379932	7	2	0.165822	Pancreas	No
ENSG00000168393	DTYMK	2	242615157	0.380054	45	4	0.0501801	Brain_Cerebellar_Hemisphere	No
ENSG00000141295	SCRN2	17	45915058	0.380213	45	3	0.0423145	Esophagus_Mucosa	No
ENSG00000154639	CXADR	21	18884700	0.380315	33	4	0.02848	Thyroid	No
ENSG00000103145	HCFC1R1	16	3072621	0.380429	30	4	0.1023	Stomach	No
ENSG00000043514	TRIT1	1	40306723	0.380562	45	3	0.07627	Liver	No
ENSG00000060971	ACAA1	3	38144620	0.380586	45	1	0.144237	Lung	No
ENSG00000267780	ENSG00000267780	18	77552726	0.3806	1	1	0.3806	Whole_Blood	No
ENSG00000236173	ENSG00000236173	6	170209414	0.380647	39	2	0.0705389	Pancreas	No
ENSG00000138286	FAM149B1	10	74927924	0.380671	44	1	0.353505	Artery_Coronary	No
ENSG00000172493	AFF1	4	87856154	0.380673	20	7	0.0104368	Muscle_Skeletal	No
ENSG00000214548	MEG3	14	101245747	0.38074	28	6	0.03912	Adrenal_Gland	No
ENSG00000214736	TOMM6	6	41755400	0.38078	34	2	0.1636	Artery_Coronary	No
ENSG00000235884	-	12	30947977	0.380807	43	4	0.0604649	Esophagus_Gastroesophageal_Junction	No
ENSG00000079432	CIC	19	42772689	0.380823	6	2	0.1699	Esophagus_Muscularis	No
ENSG00000236481	LINC02195	16	26596076	0.380864	2	2	0.302171	Lung	No
ENSG00000139977	NAA30	14	57857262	0.380876	38	2	0.166055	Brain_Caudate_basal_ganglia	No
ENSG00000134001	EIF2S1	14	67826714	0.38091	44	3	0.102088	Minor_Salivary_Gland	No
ENSG00000019485	PRDM11	11	45115564	0.380923	34	7	0.04582	Pancreas	No
ENSG00000166257	SCN3B	11	123499895	0.380981	29	3	0.0948657	Brain_Cerebellar_Hemisphere	No
ENSG00000185862	EVI2B	17	29630784	0.381029	35	2	0.210404	Pancreas	No
ENSG00000188001	TPRG1	3	188665003	0.381181	32	4	0.146903	Brain_Cerebellum	No
ENSG00000230415	LINC01786	1	1210603	0.381195	38	2	0.1057	Liver	No
ENSG00000092345	DAZL	3	16628299	0.3812	1	1	0.3812	Colon_Sigmoid	No
ENSG00000271992	ENSG00000271992	1	70910754	0.381256	23	4	0.1157	Colon_Transverse	No
ENSG00000019144	PHLDB1	11	118477155	0.381334	41	5	0.121177	Colon_Transverse	No
ENSG00000198521	ZNF43	19	21987752	0.381346	32	11	0.0396685	Muscle_Skeletal	No
ENSG00000166147	FBN1	15	48700503	0.381383	45	4	0.0696541	Vagina	No
ENSG00000167699	GLOD4	17	660337	0.38147	41	3	0.0961167	Ovary	No
ENSG00000171862	PTEN	10	89622870	0.381475	8	3	0.104112	Brain_Cerebellar_Hemisphere	No
ENSG00000112812	PRSS16	6	27215480	0.381567	37	6	0.0593771	Skin_Sun_Exposed_Lower_leg	No
ENSG00000225206	MIR137HG	1	98453556	0.381633	10	1	0.207132	Adrenal_Gland	No
ENSG00000253659	ENSG00000253659	8	80209952	0.381708	3	1	0.312291	Brain_Putamen_basal_ganglia	No
ENSG00000103534	TMC5	16	19421818	0.381719	31	6	0.1313	Liver	No
ENSG00000004799	PDK4	7	95212811	0.381765	42	4	0.0623296	Brain_Anterior_cingulate_cortex_BA24	No
ENSG00000188064	WNT7B	22	46316242	0.381802	13	7	0.147202	Brain_Nucleus_accumbens_basal_ganglia	No
ENSG00000158006	PAFAH2	1	26286258	0.381808	37	3	0.0990464	Muscle_Skeletal	No
ENSG00000176194	CIDEA	18	12254318	0.38188	36	5	0.129913	Adipose_Subcutaneous	No
ENSG00000250668	LINC02123	5	7347099	0.3819	9	1	0.3819	Brain_Anterior_cingulate_cortex_BA24	No
ENSG00000241852	C8orf58	8	22457114	0.382035	43	1	0.110332	Thyroid	No
ENSG00000123360	PDE1B	12	54943134	0.382211	41	7	0.0968	Esophagus_Mucosa	No
ENSG00000105675	ATP4A	19	36040945	0.382322	34	5	0.0759228	Adrenal_Gland	No
ENSG00000184206	GOLGA6L4	15	84904525	0.382366	36	4	0.0568583	Skin_Not_Sun_Exposed_Suprapubic	No
ENSG00000230390	LINC01048	13	38055604	0.3824	1	1	0.3824	Adipose_Subcutaneous	No
ENSG00000258913	LINC02691	14	104689921	0.382431	17	4	0.0770683	Small_Intestine_Terminal_Ileum	No
ENSG00000198642	KLHL9	9	21329670	0.382448	42	4	0.0965193	Brain_Cerebellar_Hemisphere	No
ENSG00000100280	AP1B1	22	29723669	0.382466	35	5	0.0477321	Breast_Mammary_Tissue	No
ENSG00000197102	DYNC1H1	14	102430865	0.38247	20	4	0.0513967	Adipose_Subcutaneous	No
ENSG00000196743	GM2A	5	150591711	0.382543	40	5	0.0333	Liver	No
ENSG00000173077	DELEC1	9	117904097	0.382656	7	3	0.1773	Artery_Coronary	No
ENSG00000162104	ADCY9	16	4003388	0.382765	40	6	0.0264823	Adipose_Visceral_Omentum	No
ENSG00000101391	CDK5RAP1	20	31946645	0.382857	16	6	0.1264	Thyroid	No
ENSG00000074047	GLI2	2	121493199	0.38288	40	4	0.0469398	Nerve_Tibial	No
ENSG00000166441	RPL27A	11	8703958	0.382931	44	3	0.0242459	Ovary	No
ENSG00000168140	VASN	16	4421849	0.383015	35	2	0.0298497	Lung	No
ENSG00000122515	ZMIZ2	7	44788180	0.383074	42	3	0.1655	Artery_Coronary	No
ENSG00000222046	DCDC2B	1	32674695	0.383101	6	2	0.1767	Prostate	No
ENSG00000177359	ENSG00000177359	12	31264586	0.383182	36	7	0.02609	Breast_Mammary_Tissue	No
ENSG00000197713	RPE	2	210867289	0.383381	41	2	0.198	Artery_Aorta	No
ENSG00000166863	TAC3	12	57403784	0.383471	40	4	0.0491606	Nerve_Tibial	No
ENSG00000169914	OTUD3	1	20209006	0.383495	45	3	0.0974447	Esophagus_Mucosa	No
ENSG00000180828	BHLHE22	8	65492814	0.383509	29	3	0.1084	Adipose_Visceral_Omentum	No
ENSG00000198189	HSD17B11	4	88257762	0.383521	41	5	0.024717	Brain_Nucleus_accumbens_basal_ganglia	No
ENSG00000119685	TTLL5	14	76099968	0.383522	35	3	0.0685102	Esophagus_Gastroesophageal_Junction	No
ENSG00000100241	SBF1	22	50883429	0.383615	36	6	0.03129	Adipose_Subcutaneous	No
ENSG00000227088	ENSG00000227088	2	77879539	0.383628	5	4	0.14499	Brain_Hypothalamus	No
ENSG00000196712	NF1	17	29421945	0.38363	45	2	0.2352	Brain_Caudate_basal_ganglia	No
ENSG00000158710	TAGLN2	1	159887897	0.383646	38	6	0.0916143	Artery_Aorta	No
ENSG00000114473	IQCG	3	197615946	0.383776	40	3	0.05337	Brain_Nucleus_accumbens_basal_ganglia	No
ENSG00000161270	NPHS1	19	36316866	0.3838	3	1	0.3838	Adipose_Visceral_Omentum	No
ENSG00000119953	SMNDC1	10	112050488	0.383803	30	3	0.1272	Minor_Salivary_Gland	No
ENSG00000239674	ENSG00000239674	22	32537254	0.383905	1	1	0.383905	Prostate	No
ENSG00000112167	SAYSD1	6	39071840	0.383965	43	7	0.0255454	Spleen	No
ENSG00000164713	BRI3	7	97881691	0.384092	34	4	0.0323687	Skin_Not_Sun_Exposed_Suprapubic	No
ENSG00000185787	MORF4L1	15	79102829	0.384127	10	6	0.04167	Spleen	No
ENSG00000197943	PLCG2	16	81772702	0.384273	34	13	0.08233	Colon_Sigmoid	No
ENSG00000138131	LOXL4	10	100007447	0.384323	30	4	0.0935922	Nerve_Tibial	No
ENSG00000198791	CNOT7	8	17086737	0.384409	45	2	0.110301	Pituitary	No
ENSG00000126368	NR1D1	17	38249040	0.384458	26	3	0.06833	Whole_Blood	No
ENSG00000136141	LRCH1	13	47127303	0.38463	19	8	0.0658264	Small_Intestine_Terminal_Ileum	No
ENSG00000250584	LINC01511	5	1363697	0.384632	4	3	0.1365	Brain_Anterior_cingulate_cortex_BA24	No
ENSG00000170214	ADRA1B	5	159343790	0.384803	38	6	0.0609462	Heart_Left_Ventricle	No
ENSG00000153006	SREK1IP1	5	64013971	0.38493	41	6	0.16638	Prostate	No
ENSG00000120875	DUSP4	8	29190581	0.385218	40	4	0.09373	Muscle_Skeletal	No
ENSG00000166265	CYYR1	21	27838528	0.385411	22	7	0.04759	Brain_Cerebellar_Hemisphere	No
ENSG00000115657	ABCB6	2	220074490	0.385522	43	3	0.112957	Esophagus_Mucosa	No
ENSG00000197808	ZNF461	19	37128094	0.38559	28	2	0.103007	Vagina	No
ENSG00000246067	RAB30-DT	11	82783108	0.385709	45	2	0.0991197	Brain_Hypothalamus	No
ENSG00000233625	ENSG00000233625	20	17868007	0.385772	3	3	0.2126	Spleen	No
ENSG00000114739	ACVR2B	3	38495342	0.385877	33	4	0.1137	Adipose_Visceral_Omentum	No
ENSG00000277763	ENSG00000277763	14	56584033	0.385947	29	4	0.0247477	Brain_Frontal_Cortex_BA9	No
ENSG00000109738	GLRB	4	157997209	0.385967	35	6	0.1706	Adrenal_Gland	No
ENSG00000100479	POLE2	14	50110273	0.386005	7	4	0.2037	Small_Intestine_Terminal_Ileum	No
ENSG00000155957	TMBIM4	12	66517709	0.386139	45	4	0.153472	Brain_Caudate_basal_ganglia	No
ENSG00000254586	ENSG00000254586	11	17716569	0.386187	2	2	0.231751	Pituitary	No
ENSG00000160185	UBASH3A	21	43824008	0.386214	31	4	0.1321	Colon_Sigmoid	No
ENSG00000234719	NPIPB2	16	12021230	0.386299	45	1	0.35483	Brain_Putamen_basal_ganglia	No
ENSG00000198931	APRT	16	88875747	0.386354	45	3	0.0996993	Liver	No
ENSG00000186020	ZNF529	19	37025676	0.386459	43	5	0.0730267	Artery_Aorta	No
ENSG00000136699	SMPD4	2	130908981	0.386468	35	3	0.0882291	Brain_Spinal_cord_cervical_c-1	No
ENSG00000120156	TEK	9	27109139	0.386519	30	8	0.0362504	Artery_Tibial	No
ENSG00000169962	TAS1R3	1	1266694	0.386572	35	4	0.112078	Whole_Blood	No
ENSG00000171109	MFN1	3	179065480	0.386668	45	4	0.199033	Muscle_Skeletal	No
ENSG00000185774	KCNIP4	4	20730239	0.386688	18	6	0.1601	Thyroid	No
ENSG00000187951	ENSG00000187951	15	30916697	0.386769	7	6	0.02412	Esophagus_Muscularis	No
ENSG00000185899	TAS2R60	7	143140546	0.386776	1	1	0.386776	Whole_Blood	No
ENSG00000125651	GTF2F1	19	6379580	0.386801	45	4	0.0418416	Brain_Spinal_cord_cervical_c-1	No
ENSG00000003989	SLC7A2	8	17354597	0.386896	39	13	0.0325511	Muscle_Skeletal	No
ENSG00000143171	RXRG	1	165370159	0.386969	20	6	0.13	Muscle_Skeletal	No
ENSG00000188343	CIBAR1	8	94710789	0.386976	26	4	0.243	Breast_Mammary_Tissue	No
ENSG00000177096	PHETA2	22	42470255	0.387048	45	3	0.0661622	Minor_Salivary_Gland	No
ENSG00000129255	MPDU1	17	7486847	0.387092	42	4	0.015768	Whole_Blood	No
ENSG00000139180	NDUFA9	12	4758261	0.387153	36	6	0.1306	Brain_Putamen_basal_ganglia	No
ENSG00000136682	ZNG1B	2	114195268	0.387178	7	3	0.102805	Lung	No
ENSG00000125877	ITPA	20	3189514	0.387207	45	2	0.264	Small_Intestine_Terminal_Ileum	No
ENSG00000198794	SCAMP5	15	75249560	0.387395	31	5	0.276479	Lung	No
ENSG00000272622	ENSG00000272622	2	227664862	0.38747	40	3	0.0307855	Esophagus_Mucosa	No
ENSG00000135114	OASL	12	121458095	0.387532	43	3	0.05576	Adipose_Subcutaneous	No
ENSG00000164039	BDH2	4	104000592	0.387542	45	2	0.167159	Esophagus_Mucosa	No
ENSG00000177058	SLC38A9	5	54921673	0.387586	37	7	0.0492767	Esophagus_Gastroesophageal_Junction	No
ENSG00000236104	ZBTB22	6	33282183	0.387597	31	2	0.02672	Brain_Caudate_basal_ganglia	No
ENSG00000131558	EXOC4	7	132937829	0.387601	43	5	0.0342417	Adrenal_Gland	No
ENSG00000115421	PAPOLG	2	60983365	0.387646	21	6	0.009404	Esophagus_Gastroesophageal_Junction	No
ENSG00000006744	ELAC2	17	12895708	0.387699	45	2	0.275092	Esophagus_Gastroesophageal_Junction	No
ENSG00000176454	LPCAT4	15	34651106	0.387707	45	8	0.083992	Brain_Caudate_basal_ganglia	No
ENSG00000122406	RPL5	1	93297582	0.387813	33	1	0.293368	Esophagus_Muscularis	No
ENSG00000272141	ENSG00000272141	1	1104737	0.387853	22	4	0.0733072	Brain_Hippocampus	No
ENSG00000164485	IL22RA2	6	137464968	0.387959	5	2	0.2959	Skin_Sun_Exposed_Lower_leg	No
ENSG00000019505	SYT13	11	45261852	0.388041	24	6	0.0238085	Brain_Cerebellar_Hemisphere	No
ENSG00000196083	IL1RAP	3	190231840	0.388081	7	7	0.0504957	Whole_Blood	No
ENSG00000117419	ERI3	1	44686742	0.388123	21	3	0.1427	Brain_Cortex	No
ENSG00000081177	EXD2	14	69658228	0.388235	12	3	0.1275	Brain_Amygdala	No
ENSG00000006059	KRT33A	17	39502344	0.388286	5	2	0.215783	Skin_Not_Sun_Exposed_Suprapubic	No
ENSG00000229543	ENSG00000229543	10	80053599	0.3883	1	1	0.3883	Brain_Caudate_basal_ganglia	No
ENSG00000149599	DUSP15	20	30435440	0.388516	44	5	0.115	Brain_Amygdala	No
ENSG00000185813	PCYT2	17	79858841	0.38855	44	1	0.0337867	Brain_Caudate_basal_ganglia	No
ENSG00000164758	MED30	8	118532952	0.388551	43	3	0.097	Adrenal_Gland	No
ENSG00000170915	PAQR8	6	52226219	0.388556	44	8	0.04248	Brain_Spinal_cord_cervical_c-1	No
ENSG00000272250	-	16	73094144	0.388558	28	4	0.07829	Minor_Salivary_Gland	No
ENSG00000206129	LINC03069	18	53670844	0.388572	16	5	0.245204	Thyroid	No
ENSG00000162746	FCRLB	1	161691353	0.388617	44	6	0.0297267	Artery_Coronary	No
ENSG00000198018	ENTPD7	10	101419263	0.388633	45	5	0.116678	Adipose_Visceral_Omentum	No
ENSG00000235823	OLMALINC	10	102133372	0.388661	30	4	0.07971	Nerve_Tibial	No
ENSG00000108840	HDAC5	17	42154114	0.388848	40	4	0.0576463	Spleen	No
ENSG00000114805	PLCH1	3	155093369	0.388945	29	4	0.1032	Colon_Sigmoid	No
ENSG00000168273	UQCC5	3	52568029	0.388945	36	3	0.009946	Whole_Blood	No
ENSG00000123219	CENPK	5	64813593	0.388969	45	3	0.0384662	Brain_Hippocampus	No
ENSG00000139719	VPS33A	12	122714111	0.389058	45	5	0.04913	Brain_Substantia_nigra	No
ENSG00000090989	EXOC1	4	56719782	0.389095	30	4	0.04082	Brain_Hippocampus	No
ENSG00000213722	DDAH2	6	31694815	0.389127	40	3	0.0751347	Small_Intestine_Terminal_Ileum	No
ENSG00000225950	NTF4	19	49559050	0.389164	2	2	0.314398	Muscle_Skeletal	No
ENSG00000127914	AKAP9	7	91570181	0.389182	29	2	0.166438	Muscle_Skeletal	No
ENSG00000174871	CNIH2	11	66045661	0.389194	45	4	0.0446789	Skin_Not_Sun_Exposed_Suprapubic	No
ENSG00000196126	HLA-DRB1	6	32546546	0.389235	28	6	0.0176447	Brain_Putamen_basal_ganglia	No
ENSG00000158955	WNT9B	17	44910567	0.389236	5	5	0.335	Esophagus_Muscularis	No
ENSG00000242578	ENSG00000242578	3	170128300	0.389307	13	1	0.1754	Liver	No
ENSG00000176402	GJC3	7	99520892	0.389366	16	4	0.0250044	Colon_Sigmoid	No
ENSG00000129167	TPH1	11	18039111	0.389469	34	6	0.0616114	Esophagus_Gastroesophageal_Junction	No
ENSG00000268038	LINC01785	19	22798359	0.389643	5	4	0.1831	Brain_Amygdala	No
ENSG00000156804	FBXO32	8	124510129	0.389755	32	7	0.03557	Brain_Putamen_basal_ganglia	No
ENSG00000198796	ALPK2	18	56148479	0.389791	28	6	0.0543181	Pituitary	No
ENSG00000064961	HMG20B	19	3572775	0.389804	10	6	0.04029	Brain_Hypothalamus	No
ENSG00000230676	ENSG00000230676	9	132192931	0.389841	22	4	0.0855915	Small_Intestine_Terminal_Ileum	No
ENSG00000003056	M6PR	12	9092959	0.389878	44	5	0.01646	Brain_Amygdala	No
ENSG00000090382	LYZ	12	69742121	0.389937	45	3	0.1243	Ovary	No
ENSG00000127995	CASD1	7	94138531	0.38995	45	5	0.141	Brain_Substantia_nigra	No
ENSG00000160712	IL6R	1	154377669	0.389994	28	6	0.0375676	Artery_Tibial	No
ENSG00000146147	MLIP	6	53794780	0.390128	41	9	0.0773047	Heart_Atrial_Appendage	No
ENSG00000119535	CSF3R	1	36931644	0.390223	12	6	0.136237	Whole_Blood	No
ENSG00000112242	E2F3	6	20402398	0.390257	33	3	0.186132	Nerve_Tibial	No
ENSG00000175220	ARHGAP1	11	46698630	0.390515	44	2	0.00988965	Brain_Caudate_basal_ganglia	No
ENSG00000103064	SLC7A6	16	68298433	0.390528	45	2	0.0622251	Liver	No
ENSG00000125520	SLC2A4RG	20	62371214	0.390541	43	3	0.0697697	Uterus	No
ENSG00000156873	PHKG2	16	30759591	0.390568	20	3	0.1023	Colon_Transverse	No
ENSG00000197992	CLEC9A	12	10183276	0.390705	34	7	0.034312	Nerve_Tibial	No
ENSG00000161618	ALDH16A1	19	49956426	0.390791	45	2	0.0932295	Artery_Coronary	No
ENSG00000112299	VNN1	6	133002729	0.390821	45	5	0.05538	Liver	No
ENSG00000171806	METTL18	1	169761670	0.390954	38	2	0.185373	Artery_Aorta	No
ENSG00000197705	KLHL14	18	30252634	0.390977	37	6	0.0354068	Artery_Coronary	No
ENSG00000260100	ENSG00000260100	9	37078810	0.391042	7	2	0.2361	Thyroid	No
ENSG00000180902	D2HGDH	2	242673994	0.391097	45	2	0.0399891	Whole_Blood	No
ENSG00000182885	ADGRG3	16	57702099	0.391104	34	8	0.0781777	Adipose_Subcutaneous	No
ENSG00000118515	SGK1	6	134490384	0.391226	17	6	0.1391	Brain_Cerebellar_Hemisphere	No
ENSG00000203485	INF2	14	105155943	0.391239	38	7	0.0167393	Skin_Not_Sun_Exposed_Suprapubic	No
ENSG00000257103	LSM14A	19	34663409	0.391267	29	6	0.0458094	Colon_Transverse	No
ENSG00000111877	MCM9	6	119134605	0.391306	40	4	0.0754299	Brain_Cerebellum	No
ENSG00000169194	IL13	5	131991955	0.391493	23	5	0.046578	Artery_Aorta	No
ENSG00000116962	NID1	1	236139130	0.391495	41	4	0.0546151	Artery_Tibial	No
ENSG00000267653	ENSG00000267653	17	67473280	0.391506	11	4	0.04368	Brain_Cerebellar_Hemisphere	No
ENSG00000261222	ENSG00000261222	17	72595979	0.391651	15	7	0.03028	Colon_Transverse	No
ENSG00000272369	ENSG00000272369	12	46931285	0.391675	41	4	0.05193	Brain_Frontal_Cortex_BA9	No
ENSG00000058262	SEC61A1	3	127770484	0.391676	27	3	0.09477	Artery_Aorta	No
ENSG00000177697	CD151	11	832843	0.391831	45	2	0.0425172	Brain_Nucleus_accumbens_basal_ganglia	No
ENSG00000126746	ZNF384	12	6775643	0.392012	44	2	0.11605	Brain_Nucleus_accumbens_basal_ganglia	No
ENSG00000173452	TMEM196	7	19758933	0.392013	19	3	0.0935038	Brain_Nucleus_accumbens_basal_ganglia	No
ENSG00000135999	EPC2	2	149402009	0.392051	7	3	0.08705	Thyroid	No
ENSG00000109775	UFSP2	4	186320694	0.392069	45	2	0.0862698	Whole_Blood	No
ENSG00000214955	ENSG00000214955	21	35577356	0.392229	5	4	0.1724	Ovary	No
ENSG00000107447	DNTT	10	98064085	0.3923	5	1	0.3923	Pituitary	No
ENSG00000087510	TFAP2C	20	55204358	0.392305	40	8	0.00825197	Nerve_Tibial	No
ENSG00000146670	CDCA5	11	64833772	0.392383	45	3	0.0933515	Brain_Hypothalamus	No
ENSG00000131471	AOC3	17	41003201	0.392392	44	2	0.2582	Adipose_Visceral_Omentum	No
ENSG00000179772	FOXS1	20	30432103	0.39247	38	5	0.14267	Brain_Caudate_basal_ganglia	No
ENSG00000115904	SOS1	2	39208537	0.392505	38	3	0.130703	Liver	No
ENSG00000188056	TREML4	6	41196062	0.392542	9	2	0.142416	Nerve_Tibial	No
ENSG00000168502	MTCL1	18	8705659	0.392684	34	9	0.02907	Adipose_Subcutaneous	No
ENSG00000118816	CCNI	4	77968311	0.392751	42	5	0.0609153	Artery_Aorta	No
ENSG00000172243	CLEC7A	12	10269376	0.392768	45	4	0.0905115	Liver	No
ENSG00000131788	PIAS3	1	145575233	0.392854	18	2	0.216386	Esophagus_Mucosa	No
ENSG00000160062	ZBTB8A	1	33005028	0.392886	2	1	0.3672	Heart_Atrial_Appendage	No
ENSG00000171853	TRAPPC12	2	3383446	0.393038	42	4	0.1399	Artery_Coronary	No
ENSG00000119820	YIPF4	2	32502979	0.393041	42	5	0.036	Brain_Cortex	No
ENSG00000124587	PEX6	6	42931608	0.393071	45	1	0.170283	Colon_Transverse	No
ENSG00000205693	MANSC4	12	27915671	0.393075	20	5	0.0933941	Artery_Coronary	No
ENSG00000159958	TNFRSF13C	22	42321045	0.393196	42	4	0.117581	Artery_Aorta	No
ENSG00000205544	TMEM256	17	7306294	0.393211	42	4	0.036892	Skin_Sun_Exposed_Lower_leg	No
ENSG00000198168	SVIP	11	22835345	0.393218	44	2	0.231942	Brain_Substantia_nigra	No
ENSG00000151466	SCLT1	4	129786076	0.393342	23	5	0.05678	Colon_Transverse	No
ENSG00000138411	HECW2	2	197059094	0.393374	44	4	0.123737	Artery_Tibial	No
ENSG00000131389	SLC6A6	3	14444076	0.393383	42	13	0.07937	Spleen	No
ENSG00000260769	-	16	49371078	0.393389	13	6	0.1005	Brain_Hypothalamus	No
ENSG00000164743	C8orf48	8	13424352	0.393404	36	7	0.120729	Nerve_Tibial	No
ENSG00000187689	AMTN	4	71384257	0.393707	8	2	0.188732	Skin_Sun_Exposed_Lower_leg	No
ENSG00000151967	SCHIP1	3	159557650	0.393771	38	5	0.0341892	Brain_Caudate_basal_ganglia	No
ENSG00000143167	GPA33	1	167022073	0.39392	30	7	0.02475	Small_Intestine_Terminal_Ileum	No
ENSG00000273004	ENSG00000273004	1	185286911	0.393975	2	2	0.2001	Whole_Blood	No
ENSG00000242259	C22orf39	22	19338891	0.393984	36	4	0.0708377	Brain_Cerebellar_Hemisphere	No
ENSG00000028116	VRK2	2	58134786	0.394024	44	6	0.057597	Artery_Coronary	No
ENSG00000144452	ABCA12	2	215796266	0.394121	11	3	0.127364	Pituitary	No
ENSG00000124160	NCOA5	20	44689624	0.394123	32	3	0.2383	Artery_Tibial	No
ENSG00000229017	LINC01277	6	143287558	0.394161	42	3	0.0613122	Brain_Cerebellum	No
ENSG00000231574	LINC02015	3	177534653	0.394218	11	4	0.1755	Lung	No
ENSG00000076382	SPAG5	17	26904588	0.394241	36	1	0.3532	Esophagus_Muscularis	No
ENSG00000278311	GGNBP2	17	34900760	0.394267	44	2	0.307016	Brain_Putamen_basal_ganglia	No
ENSG00000033122	LRRC7	1	70034081	0.394357	42	8	0.0803261	Pituitary	No
ENSG00000180440	SERTM1	13	37248049	0.394481	30	5	0.02864	Adipose_Subcutaneous	No
ENSG00000134769	DTNA	18	32073254	0.394492	14	4	0.04219	Brain_Cortex	No
ENSG00000187026	KRTAP21-2	21	32119112	0.3946	1	1	0.3946	Skin_Not_Sun_Exposed_Suprapubic	No
ENSG00000137709	POU2F3	11	120107349	0.394639	30	3	0.0548639	Skin_Sun_Exposed_Lower_leg	No
ENSG00000269343	ZNF587B	19	58331099	0.394696	35	8	0.0359947	Brain_Hypothalamus	No
ENSG00000116406	EDEM3	1	184659365	0.394819	39	4	0.03568	Brain_Frontal_Cortex_BA9	No
ENSG00000144619	CNTN4	3	2140497	0.394821	33	5	0.22575	Spleen	No
ENSG00000170684	ZNF296	19	45574758	0.394883	43	7	0.0860368	Adrenal_Gland	No
ENSG00000023041	ZDHHC6	10	114190058	0.394893	45	3	0.0510892	Colon_Transverse	No
ENSG00000118496	FBXO30	6	146114638	0.3949	45	4	0.1762	Breast_Mammary_Tissue	No
ENSG00000254122	PCDHGB7	5	140797427	0.395016	38	4	0.0113589	Breast_Mammary_Tissue	No
ENSG00000071655	MBD3	19	1576639	0.395179	39	1	0.156895	Nerve_Tibial	No
ENSG00000141664	ZCCHC2	18	60190240	0.395369	30	7	0.0157974	Artery_Coronary	No
ENSG00000179564	LSMEM2	3	50316458	0.39538	38	1	0.39171	Stomach	No
ENSG00000116117	PARD3B	2	205410516	0.395386	2	2	0.2612	Nerve_Tibial	No
ENSG00000138095	LRPPRC	2	44113647	0.395387	44	3	0.182851	Artery_Coronary	No
ENSG00000141540	TTYH2	17	72209653	0.395531	36	10	0.08182	Colon_Transverse	No
ENSG00000007402	CACNA2D2	3	50400233	0.395601	41	1	0.169963	Pancreas	No
ENSG00000103769	RAB11A	15	66018392	0.395618	31	4	0.1128	Whole_Blood	No
ENSG00000104885	DOT1L	19	2164148	0.39571	30	4	0.175009	Prostate	No
ENSG00000169733	RFNG	17	80005778	0.395876	23	3	0.0853	Small_Intestine_Terminal_Ileum	No
ENSG00000214013	GANC	15	42565431	0.39595	41	4	0.143611	Brain_Cerebellar_Hemisphere	No
ENSG00000179094	PER1	17	8043790	0.396	1	1	0.396	Adipose_Subcutaneous	No
ENSG00000226762	LINC02668	10	3282563	0.396	1	1	0.396	Brain_Amygdala	No
ENSG00000267795	SMIM22	16	4838398	0.396062	34	6	0.0183432	Brain_Substantia_nigra	No
ENSG00000205220	PSMB10	16	67968405	0.396067	44	2	0.125552	Brain_Hypothalamus	No
ENSG00000134996	OSTF1	9	77703459	0.396265	39	4	0.01588	Brain_Cerebellar_Hemisphere	No
ENSG00000160408	ST6GALNAC6	9	130647600	0.396378	21	4	0.0409774	Artery_Tibial	No
ENSG00000198633	ZNF534	19	52932440	0.396382	39	2	0.183275	Brain_Spinal_cord_cervical_c-1	No
ENSG00000223496	EXOSC6	16	70284134	0.396405	45	1	0.236453	Skin_Sun_Exposed_Lower_leg	No
ENSG00000005844	ITGAL	16	30483979	0.396558	14	5	0.0330488	Heart_Atrial_Appendage	No
ENSG00000120457	KCNJ5	11	128761251	0.396629	25	13	0.02829	Brain_Putamen_basal_ganglia	No
ENSG00000042429	MED17	11	93517393	0.396647	45	3	0.305607	Skin_Not_Sun_Exposed_Suprapubic	No
ENSG00000275142	-	20	19852535	0.396678	35	1	0.238535	Uterus	No
ENSG00000076201	PTPN23	3	47422501	0.396706	37	1	0.396	Brain_Hypothalamus	No
ENSG00000243708	PLA2G4B	15	42120283	0.396728	41	2	0.005373	Pituitary	No
ENSG00000167619	TMEM145	19	42817477	0.396747	44	2	0.167875	Brain_Anterior_cingulate_cortex_BA24	No
ENSG00000238042	-	1	222054323	0.396794	2	2	0.1818	Nerve_Tibial	No
ENSG00000084092	NOA1	4	57829536	0.396819	40	4	0.01349	Liver	No
ENSG00000126264	HCST	19	36393382	0.396844	1	1	0.396844	Brain_Hypothalamus	No
ENSG00000255931	ENSG00000255931	11	61263912	0.396942	11	3	0.01349	Brain_Putamen_basal_ganglia	No
ENSG00000157349	DDX19B	16	70323566	0.397018	39	1	0.1086	Small_Intestine_Terminal_Ileum	No
ENSG00000014123	UFL1	6	96969471	0.397031	44	4	0.048534	Esophagus_Muscularis	No
ENSG00000108666	C17orf75	17	30651584	0.397105	14	4	0.1505	Brain_Cerebellar_Hemisphere	No
ENSG00000131069	ACSS2	20	33459949	0.397146	35	2	0.4351	Brain_Hypothalamus	No
ENSG00000154188	ANGPT1	8	108261721	0.397214	40	4	0.04307	Spleen	No
ENSG00000123607	TTC21B	2	166713985	0.397228	43	6	0.385963	Uterus	No
ENSG00000260193	LINC02846	9	138999654	0.397243	44	3	0.06257	Brain_Hippocampus	No
ENSG00000197363	ZNF517	8	146024261	0.397281	44	2	0.0572137	Small_Intestine_Terminal_Ileum	No
ENSG00000103707	MTFMT	15	65294845	0.39733	42	6	0.06861	Brain_Frontal_Cortex_BA9	No
ENSG00000141622	ARK2C	18	43906772	0.397378	40	4	0.0166575	Brain_Frontal_Cortex_BA9	No
ENSG00000136235	GPNMB	7	23275586	0.397383	40	1	0.1117	Lung	No
ENSG00000224995	LINC01526	6	82523003	0.3974	1	1	0.3974	Lung	No
ENSG00000213977	TAX1BP3	17	3566196	0.397454	43	6	0.0324982	Muscle_Skeletal	No
ENSG00000175567	UCP2	11	73685712	0.397493	43	2	0.204175	Muscle_Skeletal	No
ENSG00000264968	ENSG00000264968	17	38083995	0.397526	40	3	0.0975477	Spleen	No
ENSG00000170185	USP38	4	144106070	0.397554	17	3	0.212571	Breast_Mammary_Tissue	No
ENSG00000163931	TKT	3	53258723	0.397602	39	4	0.0140994	Artery_Tibial	No
ENSG00000226519	LINC00390	13	44680514	0.397638	7	1	0.2756	Brain_Hippocampus	No
ENSG00000134508	CABLES1	18	20714528	0.397692	7	4	0.06874	Skin_Sun_Exposed_Lower_leg	No
ENSG00000183307	TMEM121B	22	17597189	0.397693	37	5	0.05935	Brain_Anterior_cingulate_cortex_BA24	No
ENSG00000158014	SLC30A2	1	26363743	0.397789	25	2	0.03856	Skin_Not_Sun_Exposed_Suprapubic	No
ENSG00000163288	GABRB1	4	46995740	0.397795	4	2	0.3512	Brain_Cerebellum	No
ENSG00000105643	ARRDC2	19	18111941	0.397883	31	9	0.0523227	Artery_Coronary	No
ENSG00000128581	IFT22	7	100956975	0.39796	33	3	0.3408	Brain_Cerebellar_Hemisphere	No
ENSG00000177669	MBOAT4	8	29989340	0.397985	38	3	0.132262	Nerve_Tibial	No
ENSG00000283526	PRRT1B	9	134420909	0.398007	6	3	0.0931501	Colon_Transverse	No
ENSG00000021574	SPAST	2	32288680	0.398065	16	1	0.2309	Lung	No
ENSG00000180185	FAHD1	16	1876968	0.398078	43	1	0.1707	Spleen	No
ENSG00000154342	WNT3A	1	228194752	0.398095	6	2	0.176497	Skin_Not_Sun_Exposed_Suprapubic	No
ENSG00000164692	COL1A2	7	94023873	0.398145	36	4	0.1133	Brain_Hippocampus	No
ENSG00000230537	LINC02937	9	93867239	0.398171	11	7	0.03129	Brain_Cerebellum	No
ENSG00000143436	MRPL9	1	151732119	0.398271	44	5	0.0230804	Heart_Left_Ventricle	No
ENSG00000137975	CLCA2	1	86889769	0.398277	33	3	0.102679	Brain_Frontal_Cortex_BA9	No
ENSG00000131845	ZNF304	19	57862675	0.39828	45	2	0.0612433	Muscle_Skeletal	No
ENSG00000235200	LINC01702	1	67995313	0.3983	1	1	0.3983	Liver	No
ENSG00000127472	PLA2G5	1	20354672	0.398304	44	6	0.08211	Artery_Aorta	No
ENSG00000261098	ENSG00000261098	11	107182858	0.398335	45	4	0.048242	Brain_Hypothalamus	No
ENSG00000188269	OR7A5	19	14903302	0.398348	20	4	0.1737	Adrenal_Gland	No
ENSG00000211452	DIO1	1	54356912	0.398438	27	3	0.1809	Colon_Transverse	No
ENSG00000101751	POLI	18	51795774	0.398505	45	2	0.37945	Brain_Spinal_cord_cervical_c-1	No
ENSG00000196407	THEM5	1	151819739	0.398519	21	4	0.0429728	Brain_Frontal_Cortex_BA9	No
ENSG00000188629	ZNF177	19	9435021	0.398547	44	3	0.126364	Esophagus_Mucosa	No
ENSG00000184500	PROS1	3	93591881	0.398713	29	3	0.0799199	Esophagus_Mucosa	No
ENSG00000122420	PTGFR	1	78769568	0.398735	38	5	0.159518	Whole_Blood	No
ENSG00000254266	PKIA-AS1	8	79338338	0.398824	13	2	0.336826	Skin_Sun_Exposed_Lower_leg	No
ENSG00000132341	RAN	12	131356424	0.398859	39	4	0.0554411	Liver	No
ENSG00000166278	C2	6	31865562	0.399061	17	7	0.04938	Heart_Left_Ventricle	No
ENSG00000183726	TMEM50A	1	25664408	0.399168	42	3	0.00754353	Brain_Caudate_basal_ganglia	No
ENSG00000115649	CNPPD1	2	220036619	0.399237	44	6	0.166978	Thyroid	No
ENSG00000106178	CCL24	7	75440983	0.399346	25	6	0.0227622	Vagina	No
ENSG00000158022	TRIM63	1	26377795	0.399348	30	3	0.1416	Heart_Left_Ventricle	No
ENSG00000138629	UBL7	15	74738318	0.399461	45	2	0.152508	Adipose_Subcutaneous	No
ENSG00000227868	TEX46	1	23337327	0.3995	14	2	0.2942	Brain_Substantia_nigra	No
ENSG00000136826	KLF4	9	110247133	0.3996	10	1	0.3996	Esophagus_Mucosa	No
ENSG00000283914	ENSG00000283914	17	76244273	0.39971	6	3	0.200991	Adipose_Subcutaneous	No
ENSG00000227640	SOX21-AS1	13	95364970	0.399728	11	2	0.3647	Brain_Amygdala	No
ENSG00000005379	TSPOAP1	17	56378592	0.399766	41	6	0.0624724	Brain_Cerebellum	No
ENSG00000204385	SLC44A4	6	31830969	0.39979	20	5	0.08858	Esophagus_Muscularis	No
ENSG00000173511	VEGFB	11	64002010	0.399807	24	5	0.237224	Adipose_Subcutaneous	No
ENSG00000171431	KRT20	17	39032193	0.399821	9	4	0.1311	Esophagus_Mucosa	No
ENSG00000243244	STON1	2	48756522	0.399884	42	7	0.0736205	Nerve_Tibial	No
ENSG00000128322	IGLL1	22	23915312	0.399904	6	3	0.1455	Brain_Caudate_basal_ganglia	No
ENSG00000197208	SLC22A4	5	131630136	0.399937	33	2	0.100992	Artery_Aorta	No
ENSG00000259181	ENSG00000259181	15	35285847	0.4	1	1	0.4	Brain_Nucleus_accumbens_basal_ganglia	No
ENSG00000261064	LINC02256	15	32828248	0.400062	29	4	0.0987737	Adrenal_Gland	No
ENSG00000171722	SPATA46	1	162342993	0.400139	8	6	0.1114	Heart_Atrial_Appendage	No
ENSG00000103512	NOMO1	16	14927538	0.400292	6	1	0.400292	Prostate	No
ENSG00000148291	SURF2	9	136223428	0.400334	44	4	0.0423165	Ovary	No
ENSG00000178573	MAF	16	79619740	0.400428	12	5	0.1599	Brain_Cortex	No
ENSG00000156795	NTAQ1	8	124428965	0.400682	44	2	0.0899807	Brain_Substantia_nigra	No
ENSG00000113302	IL12B	5	158741791	0.4007	4	1	0.4007	Small_Intestine_Terminal_Ileum	No
ENSG00000123146	ADGRE5	19	14491313	0.40071	43	5	0.0613008	Prostate	No
ENSG00000136695	IL36RN	2	113816215	0.400804	4	2	0.0488867	Skin_Not_Sun_Exposed_Suprapubic	No
ENSG00000119655	NPC2	14	74942895	0.400839	36	4	0.126892	Adipose_Subcutaneous	No
ENSG00000114904	NEK4	3	52744800	0.400841	42	1	0.1429	Minor_Salivary_Gland	No
ENSG00000238227	TMEM250	9	139006427	0.400915	45	6	0.0405574	Skin_Sun_Exposed_Lower_leg	No
ENSG00000215397	SCRT2	20	642240	0.40092	3	2	0.274133	Brain_Cerebellar_Hemisphere	No
ENSG00000087301	TXNDC16	14	52897308	0.400939	45	1	0.346626	Colon_Transverse	No
ENSG00000112031	MTRF1L	6	153308497	0.401087	43	2	0.1422	Brain_Caudate_basal_ganglia	No
ENSG00000121858	TNFSF10	3	172223298	0.401115	27	8	0.01956	Esophagus_Mucosa	No
ENSG00000249198	ENSG00000249198	5	57047019	0.40114	1	1	0.40114	Liver	No
ENSG00000124782	RREB1	6	7107830	0.401178	24	6	0.02927	Brain_Cerebellar_Hemisphere	No
ENSG00000250041	ENSG00000250041	11	10906432	0.401207	11	4	0.11958	Muscle_Skeletal	No
ENSG00000104490	NCALD	8	102698771	0.401308	39	6	0.1726	Esophagus_Mucosa	No
ENSG00000137090	DMRT1	9	841690	0.401502	1	1	0.401502	Thyroid	No
ENSG00000161021	MAML1	5	179159851	0.401522	41	4	0.10372	Adrenal_Gland	No
ENSG00000196418	ZNF124	1	247285277	0.401538	40	2	0.1058	Small_Intestine_Terminal_Ileum	No
ENSG00000103241	FOXF1	16	86544133	0.401646	16	7	0.096505	Artery_Tibial	No
ENSG00000197322	TMEM132E-DT	17	32901142	0.401648	13	4	0.357688	Brain_Substantia_nigra	No
ENSG00000074855	ANO8	19	17434032	0.401787	42	10	0.145756	Vagina	No
ENSG00000146122	DAAM2	6	39760142	0.401835	39	6	0.02778	Thyroid	No
ENSG00000213967	ZNF726	19	24097678	0.401868	43	4	0.0293827	Brain_Hippocampus	No
ENSG00000227502	MROCKI	6	114189178	0.401984	32	3	0.06145	Pancreas	No
ENSG00000245532	NEAT1	11	65190245	0.402024	45	1	0.233098	Minor_Salivary_Gland	No
ENSG00000137491	SLCO2B1	11	74811608	0.402084	43	3	0.0289609	Thyroid	No
ENSG00000260981	ENSG00000260981	5	8785154	0.402127	3	1	0.193549	Brain_Spinal_cord_cervical_c-1	No
ENSG00000088899	LZTS3	20	3143263	0.402181	43	8	0.02482	Pancreas	No
ENSG00000112782	CLIC5	6	45868045	0.402222	41	6	0.02791	Adrenal_Gland	No
ENSG00000185640	KRT79	12	53215194	0.402271	4	3	0.1461	Esophagus_Mucosa	No
ENSG00000269930	ENSG00000269930	15	30909161	0.402301	25	2	0.171858	Prostate	No
ENSG00000185697	MYBL1	8	67474410	0.402366	45	2	0.141125	Colon_Sigmoid	No
ENSG00000188916	INSYN2A	10	128933694	0.402385	30	5	0.0550993	Small_Intestine_Terminal_Ileum	No
ENSG00000270164	LINC01480	19	42041545	0.402391	40	2	0.0852868	Brain_Frontal_Cortex_BA9	No
ENSG00000262075	DKFZP434A062	9	139230205	0.402553	35	6	0.0335978	Small_Intestine_Terminal_Ileum	No
ENSG00000224050	-	22	32669407	0.402557	12	5	0.09104	Brain_Nucleus_accumbens_basal_ganglia	No
ENSG00000197362	ZNF786	7	148766735	0.402642	43	1	0.2751	Colon_Sigmoid	No
ENSG00000112038	OPRM1	6	154331631	0.40279	4	4	0.0588262	Brain_Hypothalamus	No
ENSG00000093167	LRRFIP2	3	37094117	0.402891	44	4	0.142249	Ovary	No
ENSG00000143297	FCRL5	1	157483167	0.40294	19	1	0.390971	Breast_Mammary_Tissue	No
ENSG00000232006	ENSG00000232006	7	42993734	0.402964	18	2	0.1641	Brain_Cerebellum	No
ENSG00000213923	CSNK1E	22	38686697	0.403026	42	3	0.0359482	Brain_Cerebellum	No
ENSG00000248905	FMN1	15	33057747	0.403046	38	13	0.1155	Brain_Cortex	No
ENSG00000236289	GACAT3	2	16190549	0.403052	2	2	0.2485	Brain_Spinal_cord_cervical_c-1	No
ENSG00000144227	NXPH2	2	139428342	0.403103	14	2	0.178486	Adipose_Visceral_Omentum	No
ENSG00000185163	DDX51	12	132621139	0.4032	45	2	0.131509	Muscle_Skeletal	No
ENSG00000128245	YWHAH	22	32340447	0.403245	29	7	0.095432	Artery_Tibial	No
ENSG00000273585	-	15	102153879	0.4033	1	1	0.4033	Muscle_Skeletal	No
ENSG00000153132	CLGN	4	141309609	0.403308	45	3	0.0437338	Liver	No
ENSG00000243156	MICAL3	22	18270415	0.403368	33	11	0.0345909	Artery_Tibial	No
ENSG00000060339	CCAR1	10	70480769	0.403371	36	3	0.202945	Whole_Blood	No
ENSG00000260804	LINC01963	2	217081768	0.403402	45	1	0.2584	Brain_Substantia_nigra	No
ENSG00000230062	ANKRD66	6	46714654	0.4035	1	1	0.4035	Brain_Anterior_cingulate_cortex_BA24	No
ENSG00000171735	CAMTA1	1	6845384	0.403576	13	7	0.05185	Brain_Cerebellum	No
ENSG00000076053	RBM7	11	114270752	0.403602	45	3	0.0849883	Brain_Hippocampus	No
ENSG00000138336	TET1	10	70320413	0.403627	38	3	0.0224755	Adipose_Visceral_Omentum	No
ENSG00000272733	ENSG00000272733	22	23923067	0.403633	44	1	0.0766503	Artery_Coronary	No
ENSG00000126453	BCL2L12	19	50168823	0.403665	1	1	0.403665	Nerve_Tibial	No
ENSG00000169129	AFAP1L2	10	116054583	0.403784	25	7	0.09216	Brain_Cerebellum	No
ENSG00000069764	PLA2G10	16	14766405	0.403787	4	3	0.1946	Esophagus_Mucosa	No
ENSG00000134548	SPX	12	21679241	0.403891	37	6	0.146364	Lung	No
ENSG00000225554	-	1	241587592	0.403932	15	3	0.05868	Pituitary	No
ENSG00000183807	FAM162B	6	117073363	0.404115	37	6	0.05821	Small_Intestine_Terminal_Ileum	No
ENSG00000077463	SIRT6	19	4174106	0.404145	44	1	0.2025	Brain_Hippocampus	No
ENSG00000131737	KRT34	17	39533902	0.404164	5	3	0.102096	Esophagus_Mucosa	No
ENSG00000178015	GPR150	5	94955782	0.404287	40	4	0.0305816	Esophagus_Mucosa	No
ENSG00000136250	AOAH	7	36552456	0.404341	42	3	0.07835	Esophagus_Gastroesophageal_Junction	No
ENSG00000166321	NUDT13	10	74870217	0.404423	44	1	0.3324	Nerve_Tibial	No
ENSG00000129170	CSRP3	11	19203578	0.404475	21	4	0.170869	Brain_Caudate_basal_ganglia	No
ENSG00000231394	ENSG00000231394	7	55661470	0.404701	2	2	0.3009	Brain_Cerebellum	No
ENSG00000114030	KPNA1	3	122140796	0.404905	43	4	0.01742	Breast_Mammary_Tissue	No
ENSG00000177994	C2orf73	2	54557171	0.404924	34	6	0.056235	Brain_Nucleus_accumbens_basal_ganglia	No
ENSG00000171847	FAM90A1	12	8373856	0.404972	33	4	0.0149888	Adipose_Visceral_Omentum	No
ENSG00000102854	MSLN	16	810762	0.404986	40	5	0.0800505	Brain_Cerebellum	No
ENSG00000090905	TNRC6A	16	24741016	0.404992	22	7	0.04985	Muscle_Skeletal	No
ENSG00000271780	ENSG00000271780	14	102414684	0.405109	45	2	0.007629	Brain_Hippocampus	No
ENSG00000261824	LINC00662	19	28175488	0.405125	44	4	0.0697225	Pancreas	No
ENSG00000173930	SLCO4C1	5	101569690	0.40516	21	6	0.01812	Brain_Hippocampus	No
ENSG00000165322	ARHGAP12	10	32094365	0.405239	45	3	0.0785959	Minor_Salivary_Gland	No
ENSG00000261320	ENSG00000261320	16	67464570	0.4053	1	1	0.4053	Pancreas	No
ENSG00000107829	FBXW4	10	103370423	0.405399	17	3	0.22	Brain_Anterior_cingulate_cortex_BA24	No
ENSG00000271952	LINC01954	2	11018395	0.405484	24	8	0.02706	Colon_Sigmoid	No
ENSG00000107798	LIPA	10	90973326	0.405521	39	8	0.0162772	Skin_Not_Sun_Exposed_Suprapubic	No
ENSG00000214562	NUTM2D	10	89117425	0.405527	27	3	0.0219214	Pituitary	No
ENSG00000221953	LINC02897	1	247273462	0.405538	41	2	0.0860464	Lung	No
ENSG00000111481	COPZ1	12	54694986	0.405719	2	2	0.181247	Brain_Cortex	No
ENSG00000174738	NR1D2	3	23986751	0.405779	14	3	0.05697	Small_Intestine_Terminal_Ileum	No
ENSG00000136710	CCDC115	2	131095814	0.405805	33	1	0.149432	Colon_Sigmoid	No
ENSG00000100095	SEZ6L	22	26565440	0.405955	37	2	0.1256	Vagina	No
ENSG00000106049	HIBADH	7	27565061	0.406152	42	5	0.00039936	Small_Intestine_Terminal_Ileum	No
ENSG00000108669	CYTH1	17	76670130	0.406204	45	5	0.0280376	Breast_Mammary_Tissue	No
ENSG00000260588	ENSG00000260588	8	41685683	0.406242	41	5	0.07015	Brain_Caudate_basal_ganglia	No
ENSG00000267886	ENSG00000267886	19	23258003	0.406311	13	2	0.193686	Vagina	No
ENSG00000247400	DNAJC3-DT	13	96300987	0.406347	45	3	0.110019	Brain_Caudate_basal_ganglia	No
ENSG00000119689	DLST	14	75348594	0.406368	29	4	0.1275	Whole_Blood	No
ENSG00000130559	CAMSAP1	9	138700333	0.406596	23	4	0.0990697	Ovary	No
ENSG00000197405	C5AR1	19	47793280	0.406615	31	4	0.04514	Small_Intestine_Terminal_Ileum	No
ENSG00000106009	BRAT1	7	2577511	0.40664	44	4	0.0229048	Heart_Left_Ventricle	No
ENSG00000204713	TRIM27	6	28870779	0.406779	45	5	0.055542	Liver	No
ENSG00000177542	SLC25A22	11	790475	0.406787	14	5	0.132653	Pituitary	No
ENSG00000254573	ENSG00000254573	11	134433290	0.406828	1	1	0.406828	Stomach	No
ENSG00000173064	HECTD4	12	112597992	0.406856	45	6	0.0409872	Artery_Tibial	No
ENSG00000196859	KRT39	17	39114669	0.407088	5	3	0.08827	Brain_Cerebellar_Hemisphere	No
ENSG00000162735	PEX19	1	160246602	0.407089	30	3	0.1591	Colon_Sigmoid	No
ENSG00000174640	SLCO2A1	3	133651540	0.407099	34	7	0.152278	Brain_Amygdala	No
ENSG00000167858	TEKT1	17	6692452	0.4072	1	1	0.4072	Ovary	No
ENSG00000182899	RPL35A	3	197676858	0.407268	30	2	0.138013	Colon_Transverse	No
ENSG00000108557	RAI1	17	17584787	0.407289	40	2	0.193569	Vagina	No
ENSG00000171475	WIPF2	17	38375556	0.407306	36	3	0.16886	Breast_Mammary_Tissue	No
ENSG00000110880	CORO1C	12	109038885	0.407396	35	3	0.2939	Heart_Atrial_Appendage	No
ENSG00000196305	IARS1	9	94972489	0.4074	45	4	0.09046	Artery_Aorta	No
ENSG00000184182	UBE2F	2	238875469	0.407411	42	2	0.1321	Brain_Spinal_cord_cervical_c-1	No
ENSG00000005007	UPF1	19	18942747	0.407433	42	3	0.157428	Brain_Cerebellar_Hemisphere	No
ENSG00000135362	PRR5L	11	36317838	0.407497	34	10	0.04259	Esophagus_Muscularis	No
ENSG00000258561	ENSG00000258561	14	66679528	0.407544	40	2	0.137393	Brain_Frontal_Cortex_BA9	No
ENSG00000236166	-	6	132406224	0.407597	24	4	0.2344	Brain_Caudate_basal_ganglia	No
ENSG00000137055	PLAA	9	26904081	0.407673	23	5	0.04442	Artery_Aorta	No
ENSG00000167258	CDK12	17	37617764	0.407733	9	2	0.3757	Colon_Sigmoid	No
ENSG00000185761	ADAMTSL5	19	1505017	0.407794	24	6	0.02642	Skin_Not_Sun_Exposed_Suprapubic	No
ENSG00000182983	ZNF662	3	42947223	0.407799	31	3	0.01273	Artery_Aorta	No
ENSG00000272381	LINC02664	10	31476812	0.407808	35	4	0.142648	Esophagus_Gastroesophageal_Junction	No
ENSG00000249601	LINC01187	5	169618583	0.407829	5	4	0.402479	Small_Intestine_Terminal_Ileum	No
ENSG00000066056	TIE1	1	43766664	0.407874	44	2	0.07724	Muscle_Skeletal	No
ENSG00000212743	LINC02656	10	6392278	0.407926	41	9	0.0978704	Artery_Aorta	No
ENSG00000257924	LINC02416	12	47747537	0.408041	2	1	0.354	Spleen	No
ENSG00000213030	CGB8	19	49550895	0.4081	1	1	0.4081	Skin_Sun_Exposed_Lower_leg	No
ENSG00000091513	TF	3	133464800	0.408117	31	6	0.169679	Breast_Mammary_Tissue	No
ENSG00000106006	HOXA6	7	27185015	0.408128	25	5	0.0658003	Esophagus_Mucosa	No
ENSG00000255552	LY6G6E	6	31679548	0.4082	2	1	0.4082	Esophagus_Mucosa	No
ENSG00000170608	FOXA3	19	46367247	0.408212	15	3	0.3065	Artery_Coronary	No
ENSG00000272024	ENSG00000272024	8	52862844	0.408234	36	3	0.07854	Breast_Mammary_Tissue	No
ENSG00000131507	NDFIP1	5	141488070	0.408383	42	5	0.09883	Pancreas	No
ENSG00000163737	PF4	4	74846794	0.408431	21	1	0.4018	Minor_Salivary_Gland	No
ENSG00000186297	GABRA5	15	27111510	0.408508	16	5	0.041742	Heart_Atrial_Appendage	No
ENSG00000277258	PCGF2	17	36890150	0.408538	44	4	0.0477236	Brain_Amygdala	No
ENSG00000137880	GCHFR	15	41056218	0.408641	44	3	0.06868	Spleen	No
ENSG00000188393	CLEC2A	12	10051272	0.408649	2	2	0.2269	Skin_Not_Sun_Exposed_Suprapubic	No
ENSG00000203737	GPR52	1	174417212	0.408699	3	3	0.3463	Pituitary	No
ENSG00000169599	NFU1	2	69622882	0.408713	45	3	0.00642526	Prostate	No
ENSG00000169302	STK32A	5	146614526	0.408922	40	8	0.0697914	Stomach	No
ENSG00000213822	CEACAM18	19	51979838	0.409	1	1	0.409	Small_Intestine_Terminal_Ileum	No
ENSG00000198468	FLVCR1-DT	1	213025450	0.409045	45	1	0.257389	Brain_Cerebellum	No
ENSG00000165275	TRMT10B	9	37753804	0.409053	41	4	0.05296	Nerve_Tibial	No
ENSG00000234127	TRIM26	6	30152232	0.409058	43	6	0.025061	Brain_Nucleus_accumbens_basal_ganglia	No
ENSG00000141485	SLC13A5	17	6588032	0.409194	25	5	0.111183	Adipose_Subcutaneous	No
ENSG00000178623	GPR35	2	241544848	0.409236	44	2	0.214916	Brain_Cerebellum	No
ENSG00000188687	SLC4A5	2	74443369	0.409238	45	2	0.1405	Brain_Putamen_basal_ganglia	No
ENSG00000204290	BTNL2	6	32361740	0.409308	20	10	0.01926	Brain_Cerebellum	No
ENSG00000100884	CPNE6	14	24540046	0.409313	31	6	0.0328794	Brain_Amygdala	No
ENSG00000143595	AQP10	1	154293566	0.409473	20	4	0.0616455	Adipose_Visceral_Omentum	No
ENSG00000111713	GYS2	12	21689123	0.409518	38	5	0.108795	Adrenal_Gland	No
ENSG00000146281	PM20D2	6	89855769	0.409529	35	6	0.0696499	Whole_Blood	No
ENSG00000163751	CPA3	3	148583043	0.409643	7	6	0.1585	Pancreas	No
ENSG00000271653	ENSG00000271653	3	37258270	0.409699	32	2	0.1635	Brain_Frontal_Cortex_BA9	No
ENSG00000148702	HABP2	10	115310596	0.409702	8	5	0.147	Artery_Tibial	No
ENSG00000179240	GVQW3	11	76092357	0.409745	42	2	0.163064	Minor_Salivary_Gland	No
ENSG00000272070	ENSG00000272070	5	140705777	0.409778	39	2	0.158327	Thyroid	No
ENSG00000166869	CHP2	16	23765948	0.409902	26	5	0.0498878	Stomach	No
ENSG00000163554	SPTA1	1	158580496	0.409921	12	2	0.145901	Ovary	No
ENSG00000126775	ATG14	14	55833110	0.409924	36	3	0.01044	Brain_Substantia_nigra	No
ENSG00000152223	EPG5	18	43427574	0.410018	43	4	0.125703	Pituitary	No
ENSG00000138772	ANXA3	4	79472673	0.41004	43	10	0.072684	Nerve_Tibial	No
ENSG00000171492	LRRC8D	1	90286573	0.410165	41	4	0.0664338	Adipose_Subcutaneous	No
ENSG00000270170	NCBP2AS2	3	196669494	0.410181	42	3	0.194577	Muscle_Skeletal	No
ENSG00000115386	REG1A	2	79347488	0.410256	39	3	0.1098	Stomach	No
ENSG00000006606	CCL26	7	75398851	0.410283	19	9	0.0677237	Esophagus_Gastroesophageal_Junction	No
ENSG00000116497	S100PBP	1	33282368	0.410285	39	3	0.1545	Colon_Sigmoid	No
ENSG00000085998	POMGNT1	1	46654354	0.410366	30	8	0.05529	Muscle_Skeletal	No
ENSG00000156140	ADAMTS3	4	73146686	0.410497	32	5	0.100467	Skin_Not_Sun_Exposed_Suprapubic	No
ENSG00000154438	ASZ1	7	117003276	0.4106	1	1	0.4106	Lung	No
ENSG00000114279	FGF12	3	191857184	0.410645	7	7	0.07672	Artery_Aorta	No
ENSG00000138798	EGF	4	110834040	0.410755	27	4	0.16068	Pancreas	No
ENSG00000271856	LINC01215	3	107844668	0.410757	17	5	0.05087	Brain_Nucleus_accumbens_basal_ganglia	No
ENSG00000253214	ENSG00000253214	8	82066514	0.410776	22	2	0.1629	Adipose_Visceral_Omentum	No
ENSG00000092439	TRPM7	15	50844670	0.410812	39	4	0.09238	Brain_Cerebellum	No
ENSG00000204576	PRR3	6	30524663	0.410835	3	2	0.2661	Brain_Anterior_cingulate_cortex_BA24	No
ENSG00000105792	CFAP69	7	89874488	0.410892	27	5	0.0489	Uterus	No
ENSG00000233878	-	7	156230483	0.41091	28	5	0.0772344	Colon_Transverse	No
ENSG00000205090	TMEM240	1	1470554	0.411009	21	2	0.165266	Brain_Putamen_basal_ganglia	No
ENSG00000259438	MAPK6-DT	15	52303196	0.411035	16	1	0.08188	Brain_Anterior_cingulate_cortex_BA24	No
ENSG00000261678	SCRT1	8	145387965	0.411038	11	3	0.179216	Prostate	No
ENSG00000234572	LINC01800	2	65073264	0.411103	2	2	0.22364	Whole_Blood	No
ENSG00000224429	LINC00539	13	21877654	0.411118	32	10	0.138153	Nerve_Tibial	No
ENSG00000125835	SNRPB	20	2442280	0.411174	41	3	0.06373	Brain_Nucleus_accumbens_basal_ganglia	No
ENSG00000125818	PSMF1	20	1093906	0.411285	43	2	0.0566423	Lung	No
ENSG00000166676	TVP23A	16	10854776	0.411293	42	7	0.0691066	Spleen	No
ENSG00000188229	TUBB4B	9	140135665	0.411379	15	3	0.216148	Adipose_Visceral_Omentum	No
ENSG00000172543	CTSW	11	65647280	0.411493	45	1	0.186778	Brain_Putamen_basal_ganglia	No
ENSG00000165807	PPP1R36	14	65016620	0.411607	43	5	0.0329974	Breast_Mammary_Tissue	No
ENSG00000138449	SLC40A1	2	190425305	0.411632	36	6	0.177305	Ovary	No
ENSG00000125538	IL1B	2	113587328	0.411675	12	2	0.2901	Skin_Sun_Exposed_Lower_leg	No
ENSG00000044115	CTNNA1	5	137946656	0.411767	23	4	0.0105674	Esophagus_Mucosa	No
ENSG00000250891	LINC02208	5	117803851	0.411799	7	5	0.3035	Esophagus_Gastroesophageal_Junction	No
ENSG00000112337	SLC17A2	6	25912982	0.4118	1	1	0.4118	Liver	No
ENSG00000196730	DAPK1	9	90112143	0.41181	39	9	0.0629553	Nerve_Tibial	No
ENSG00000111886	GABRR2	6	89966927	0.411811	44	3	0.0245261	Lung	No
ENSG00000145626	UGT3A1	5	35951112	0.411819	3	3	0.103	Pituitary	No
ENSG00000173327	MAP3K11	11	65365226	0.411828	44	2	0.02307	Brain_Cortex	No
ENSG00000152520	PAN3	13	28712643	0.412041	41	4	0.0291413	Esophagus_Mucosa	No
ENSG00000261857	MIA	19	41277553	0.412054	41	2	0.1777	Artery_Tibial	No
ENSG00000166900	STX3	11	59480929	0.412111	45	3	0.103	Prostate	No
ENSG00000233342	ENSG00000233342	6	161347401	0.4122	2	1	0.4122	Vagina	No
ENSG00000134987	WDR36	5	110427414	0.41226	45	4	0.0204358	Brain_Cerebellum	No
ENSG00000149451	ADAM33	20	3648612	0.412265	41	5	0.0378349	Heart_Left_Ventricle	No
ENSG00000143125	PROK1	1	110993822	0.412318	31	4	0.0141403	Heart_Atrial_Appendage	No
ENSG00000279325	ENSG00000279325	13	53767801	0.412475	2	2	0.1868	Brain_Amygdala	No
ENSG00000070423	RNF126	19	647526	0.412549	30	9	0.0244542	Brain_Cerebellum	No
ENSG00000185507	IRF7	11	612553	0.412563	40	6	0.163084	Brain_Cerebellum	No
ENSG00000182809	CRIP2	14	105939299	0.412719	43	5	0.0511176	Pituitary	No
ENSG00000142188	TMEM50B	21	34804792	0.412779	41	3	0.0127882	Thyroid	No
ENSG00000255582	OR10G2	14	22101992	0.412902	1	1	0.412902	Small_Intestine_Terminal_Ileum	No
ENSG00000104529	EEF1D	8	144661867	0.412908	42	10	0.130783	Adipose_Visceral_Omentum	No
ENSG00000172432	GTPBP2	6	43573053	0.412924	39	3	0.125412	Brain_Cerebellum	No
ENSG00000125462	MIR9-1HG	1	156374042	0.412959	2	2	0.2219	Colon_Sigmoid	No
ENSG00000121966	CXCR4	2	136871919	0.413061	15	5	0.0899541	Adrenal_Gland	No
ENSG00000155876	RRAGA	9	19049372	0.413076	38	5	0.0569168	Pancreas	No
ENSG00000169504	CLIC4	1	25071848	0.413142	45	4	0.0690418	Artery_Aorta	No
ENSG00000284526	ENSG00000284526	17	74559791	0.413309	37	4	0.1827	Adipose_Subcutaneous	No
ENSG00000177427	MIEF2	17	18163848	0.413361	45	4	0.057861	Artery_Aorta	No
ENSG00000226174	TEX22	14	105864916	0.413427	24	3	0.0920005	Brain_Amygdala	No
ENSG00000124564	SLC17A3	6	25833294	0.413501	6	3	0.2636	Artery_Aorta	No
ENSG00000154217	PITPNC1	17	65373575	0.41365	23	8	0.104174	Brain_Cerebellum	No
ENSG00000274294	ENSG00000274294	15	99956788	0.413699	35	5	0.0498372	Heart_Atrial_Appendage	No
ENSG00000180263	FGD6	12	95470525	0.413706	42	9	0.182811	Esophagus_Muscularis	No
ENSG00000169242	EFNA1	1	155099936	0.413963	43	4	0.197562	Adipose_Subcutaneous	No
ENSG00000145016	RUBCN	3	197398264	0.414029	10	6	0.0493411	Brain_Cortex	No
ENSG00000089597	GANAB	11	62392298	0.414097	44	1	0.1316	Brain_Caudate_basal_ganglia	No
ENSG00000237720	ENSG00000237720	2	2838036	0.414211	6	2	0.259215	Brain_Frontal_Cortex_BA9	No
ENSG00000142687	KIAA0319L	1	35899091	0.414225	21	2	0.190841	Esophagus_Mucosa	No
ENSG00000259725	ENSG00000259725	16	54971698	0.414227	3	2	0.274233	Skin_Sun_Exposed_Lower_leg	No
ENSG00000177853	ZNF518A	10	97889472	0.414395	45	3	0.102142	Brain_Hippocampus	No
ENSG00000256596	ENSG00000256596	12	124690774	0.4144	1	1	0.4144	Pituitary	No
ENSG00000167618	LAIR2	19	55009100	0.414461	11	3	0.178987	Adipose_Subcutaneous	No
ENSG00000281721	LINC01080	13	80585211	0.414484	14	2	0.592211	Colon_Transverse	No
ENSG00000137857	DUOX1	15	45422131	0.414486	41	3	0.001383	Brain_Cortex	No
ENSG00000273038	-	10	33176189	0.414523	45	2	0.00935136	Esophagus_Gastroesophageal_Junction	No
ENSG00000254651	ENSG00000254651	11	45420998	0.414562	4	2	0.496926	Brain_Cerebellar_Hemisphere	No
ENSG00000132879	FBXO44	1	11714432	0.414578	42	6	0.0163136	Whole_Blood	No
ENSG00000187608	ISG15	1	948803	0.414586	39	6	0.0719964	Stomach	No
ENSG00000134259	NGF	1	115828539	0.414656	6	6	0.211	Lung	No
ENSG00000260257	ENSG00000260257	20	31444848	0.4147	45	5	0.0364152	Brain_Putamen_basal_ganglia	No
ENSG00000250274	ENSG00000250274	5	169735705	0.414703	6	4	0.08656	Small_Intestine_Terminal_Ileum	No
ENSG00000233954	UQCRHL	1	16133679	0.414747	34	1	0.2944	Artery_Aorta	No
ENSG00000226644	LINC03086	20	2187863	0.414858	25	5	0.05284	Spleen	No
ENSG00000176358	TAC4	17	47915671	0.414897	23	2	0.207	Colon_Transverse	No
ENSG00000171160	MORN4	10	99374310	0.414935	43	2	0.159019	Colon_Transverse	No
ENSG00000272129	ENSG00000272129	6	81065141	0.41494	33	6	0.0416	Prostate	No
ENSG00000083828	ZNF586	19	58281023	0.415025	45	4	0.0512732	Ovary	No
ENSG00000254233	LINC02365	4	185505247	0.415032	3	1	0.3122	Spleen	No
ENSG00000214941	ZSWIM7	17	15879874	0.415134	31	2	0.161199	Artery_Coronary	No
ENSG00000143190	POU2F1	1	167190066	0.415276	24	2	0.186432	Breast_Mammary_Tissue	No
ENSG00000140835	CHST4	16	71559136	0.415319	18	4	0.206	Liver	No
ENSG00000278146	ENSG00000278146	15	96774125	0.4154	5	1	0.4154	Artery_Coronary	No
ENSG00000261247	GOLGA8T	15	30427352	0.415445	1	1	0.415445	Lung	No
ENSG00000198331	HYLS1	11	125753509	0.415464	37	6	0.0756377	Nerve_Tibial	No
ENSG00000153179	RASSF3	12	65004293	0.415495	25	5	0.06889	Skin_Not_Sun_Exposed_Suprapubic	No
ENSG00000185250	PPIL6	6	109711418	0.415508	40	4	0.07267	Artery_Aorta	No
ENSG00000006047	YBX2	17	7191571	0.415525	35	5	0.0812366	Adrenal_Gland	No
ENSG00000135387	CAPRIN1	11	34073230	0.41554	29	3	0.128971	Heart_Atrial_Appendage	No
ENSG00000172689	MS4A10	11	60552821	0.4156	1	1	0.4156	Colon_Transverse	No
ENSG00000132205	EMILIN2	18	2847028	0.415607	32	10	0.0198539	Artery_Aorta	No
ENSG00000134899	ERCC5	13	103497194	0.415609	36	3	0.0790449	Artery_Tibial	No
ENSG00000101439	CST3	20	23608534	0.415713	34	4	0.095118	Nerve_Tibial	No
ENSG00000197933	ZNF823	19	11832080	0.415734	45	2	0.256361	Pituitary	No
ENSG00000244486	SCARF2	22	20778874	0.415754	24	5	0.1449	Brain_Cortex	No
ENSG00000169291	SHE	1	154442248	0.415869	43	2	0.218	Adipose_Subcutaneous	No
ENSG00000198513	ATL1	14	50999227	0.415956	35	2	0.2096	Adipose_Subcutaneous	No
ENSG00000248646	ENSG00000248646	4	76286417	0.416019	1	1	0.416019	Pituitary	No
ENSG00000102974	CTCF	16	67596310	0.416029	44	1	0.4093	Adipose_Visceral_Omentum	No
ENSG00000214700	C12orf71	12	27233991	0.416116	38	5	0.0466	Brain_Spinal_cord_cervical_c-1	No
ENSG00000185386	MAPK11	22	50702142	0.416211	40	7	0.0983425	Breast_Mammary_Tissue	No
ENSG00000104941	RSPH6A	19	46298968	0.416228	1	1	0.416228	Thyroid	No
ENSG00000231500	RPS18	6	33239787	0.416243	45	1	0.160216	Brain_Caudate_basal_ganglia	No
ENSG00000110315	RNF141	11	10533225	0.416282	44	6	0.00608918	Brain_Caudate_basal_ganglia	No
ENSG00000267522	LINC01864	19	56578050	0.416361	4	2	0.201097	Pancreas	No
ENSG00000262370	ENSG00000262370	16	3126912	0.416492	41	4	0.119	Ovary	No
ENSG00000112539	C6orf118	6	165693153	0.416521	18	4	0.119197	Brain_Nucleus_accumbens_basal_ganglia	No
ENSG00000122367	LDB3	10	88428206	0.416603	37	7	0.0531232	Artery_Tibial	No
ENSG00000029725	RABEP1	17	5185558	0.416724	40	4	0.051189	Adipose_Visceral_Omentum	No
ENSG00000242622	GSK3B-DT	3	119813742	0.416748	3	2	0.193	Brain_Putamen_basal_ganglia	No
ENSG00000118777	ABCG2	4	89011416	0.416798	38	5	0.05873	Brain_Anterior_cingulate_cortex_BA24	No
ENSG00000143409	MINDY1	1	150969025	0.416939	21	5	0.0765	Thyroid	No
ENSG00000170759	KIF5B	10	32297938	0.416968	44	3	0.10758	Artery_Aorta	No
ENSG00000159445	THEM4	1	151846060	0.416992	44	2	0.172042	Artery_Aorta	No
ENSG00000255933	ENSG00000255933	12	132241511	0.417043	21	4	0.111043	Artery_Coronary	No
ENSG00000258943	ENSG00000258943	14	63764844	0.417165	1	1	0.417165	Esophagus_Gastroesophageal_Junction	No
ENSG00000066294	CD84	1	160510885	0.417247	45	3	0.0991011	Colon_Sigmoid	No
ENSG00000116981	NT5C1A	1	40124793	0.41728	22	4	0.1472	Esophagus_Mucosa	No
ENSG00000100294	MCAT	22	43528212	0.41737	45	5	0.07529	Heart_Atrial_Appendage	No
ENSG00000232606	LINC01412	2	145324002	0.417374	4	2	0.0693	Lung	No
ENSG00000128276	RFPL3	22	32750872	0.417407	2	2	0.3048	Ovary	No
ENSG00000183439	TRIM61	4	165875598	0.417459	38	1	0.286482	Brain_Anterior_cingulate_cortex_BA24	No
ENSG00000136802	LRRC8A	9	131644391	0.41753	44	4	0.172782	Brain_Hippocampus	No
ENSG00000151233	GXYLT1	12	42475647	0.417544	45	4	0.3205	Brain_Nucleus_accumbens_basal_ganglia	No
ENSG00000064042	LIMCH1	4	41361624	0.417789	42	8	0.0228036	Brain_Cerebellar_Hemisphere	No
ENSG00000140450	ARRDC4	15	98462784	0.4179	34	3	0.2763	Brain_Hypothalamus	No
ENSG00000162571	TTLL10	1	1109264	0.417935	29	8	0.06163	Heart_Atrial_Appendage	No
ENSG00000122641	INHBA	7	41724712	0.41796	4	3	0.2766	Nerve_Tibial	No
ENSG00000167969	ECI1	16	2289396	0.418051	39	2	0.135215	Brain_Cerebellum	No
ENSG00000166483	WEE1	11	9595228	0.418438	37	5	0.3122	Adipose_Subcutaneous	No
ENSG00000170906	NDUFA3	19	54606036	0.418441	45	2	0.0127913	Uterus	No
ENSG00000165125	TRPV6	7	142568956	0.418477	43	3	0.0927925	Lung	No
ENSG00000197798	FAM118B	11	126081309	0.418494	30	6	0.0951021	Brain_Amygdala	No
ENSG00000237651	C2orf74	2	61372243	0.418558	45	1	0.223602	Minor_Salivary_Gland	No
ENSG00000137210	TMEM14B	6	10747992	0.418644	44	7	0.0769049	Lung	No
ENSG00000087460	GNAS	20	57414773	0.418777	41	2	0.120949	Skin_Not_Sun_Exposed_Suprapubic	No
ENSG00000134339	SAA2	11	18260770	0.41885	26	6	0.0591807	Brain_Cortex	No
ENSG00000104312	RIPK2	8	90769975	0.418864	45	4	0.038815	Muscle_Skeletal	No
ENSG00000121864	ZNF639	3	179040779	0.418963	39	4	0.0323587	Colon_Sigmoid	No
ENSG00000246100	LINC00900	11	115624966	0.418986	42	5	0.077505	Skin_Sun_Exposed_Lower_leg	No
ENSG00000132207	SLX1A	16	30205208	0.419021	2	2	0.3601	Skin_Sun_Exposed_Lower_leg	No
ENSG00000122592	HOXA7	7	27193335	0.419042	25	5	0.1572	Lung	No
ENSG00000254990	ENSG00000254990	11	111639392	0.419115	18	3	0.18072	Muscle_Skeletal	No
ENSG00000197299	BLM	15	91260558	0.419154	3	2	0.323	Whole_Blood	No
ENSG00000151790	TDO2	4	156775890	0.41925	33	6	0.12087	Adrenal_Gland	No
ENSG00000103657	HERC1	15	63900817	0.419299	38	5	0.120208	Ovary	No
ENSG00000167985	SDHAF2	11	61197514	0.419463	32	2	0.19349	Heart_Atrial_Appendage	No
ENSG00000243660	ZNF487	10	43932282	0.419679	41	5	0.07953	Vagina	No
ENSG00000275898	ENSG00000275898	12	117018778	0.419766	6	5	0.09245	Spleen	No
ENSG00000256166	LINC02571	6	31261685	0.419886	1	1	0.419886	Prostate	No
ENSG00000134759	ELP2	18	33709407	0.420083	34	4	0.07474	Esophagus_Muscularis	No
ENSG00000283384	ENSG00000283384	13	108987701	0.420102	5	3	0.2173	Lung	No
ENSG00000173137	ADCK5	8	145596790	0.420116	38	2	0.129902	Colon_Sigmoid	No
ENSG00000145220	LYAR	4	4269428	0.420118	36	4	0.0876416	Brain_Cortex	No
ENSG00000109956	B3GAT1	11	134248398	0.420123	39	8	0.09779	Brain_Hypothalamus	No
ENSG00000148290	SURF1	9	136218610	0.420248	45	2	0.0654416	Artery_Aorta	No
ENSG00000251136	PARAIL	8	90621638	0.420276	44	2	0.103384	Skin_Sun_Exposed_Lower_leg	No
ENSG00000267521	ENSG00000267521	17	74953105	0.420291	4	2	0.2911	Brain_Putamen_basal_ganglia	No
ENSG00000176619	LMNB2	19	2427636	0.420297	7	5	0.08523	Muscle_Skeletal	No
ENSG00000203757	OR6K3	1	158686958	0.4203	1	1	0.4203	Whole_Blood	No
ENSG00000007908	SELE	1	169691781	0.420369	39	3	0.0923418	Muscle_Skeletal	No
ENSG00000267123	SCAT1	17	76613471	0.42037	7	1	0.4012	Brain_Spinal_cord_cervical_c-1	No
ENSG00000233633	ENSG00000233633	2	558204	0.420577	7	3	0.08476	Minor_Salivary_Gland	No
ENSG00000143434	SEMA6C	1	151104161	0.420621	44	3	0.124437	Brain_Amygdala	No
ENSG00000261617	LINC02177	16	9449445	0.42063	15	6	0.123865	Brain_Cerebellum	No
ENSG00000157992	KRTCAP3	2	27665233	0.420641	43	2	0.0829643	Brain_Hippocampus	No
ENSG00000171608	PIK3CD	1	9711790	0.420643	31	4	0.140042	Colon_Sigmoid	No
ENSG00000189129	PLAC9	10	81891438	0.420677	44	8	0.0162576	Heart_Atrial_Appendage	No
ENSG00000215182	MUC5AC	11	1151580	0.420687	1	1	0.420687	Minor_Salivary_Gland	No
ENSG00000167889	MGAT5B	17	74864538	0.420705	11	6	0.0451221	Adipose_Visceral_Omentum	No
ENSG00000039537	C6	5	41142336	0.42076	38	6	0.085825	Thyroid	No
ENSG00000249335	ENSG00000249335	5	68128412	0.420777	3	2	0.1903	Brain_Caudate_basal_ganglia	No
ENSG00000187240	DYNC2H1	11	102980160	0.420801	45	5	0.09752	Brain_Substantia_nigra	No
ENSG00000138279	ANXA7	10	75134859	0.4209	42	1	0.4209	Artery_Aorta	No
ENSG00000160194	NDUFV3	21	44299754	0.420934	45	4	0.0218212	Brain_Cerebellar_Hemisphere	No
ENSG00000106615	RHEB	7	151163098	0.421007	25	4	0.1618	Brain_Hypothalamus	No
ENSG00000115998	C2orf42	2	70377012	0.421025	43	2	0.1554	Adipose_Visceral_Omentum	No
ENSG00000114346	ECT2	3	172468472	0.421041	42	2	0.160138	Esophagus_Mucosa	No
ENSG00000122218	COPA	1	160259063	0.421083	43	3	0.0776362	Skin_Not_Sun_Exposed_Suprapubic	No
ENSG00000173699	SPATA3	2	231860836	0.421094	7	2	0.2172	Brain_Amygdala	No
ENSG00000186086	NBPF6	1	108918421	0.421119	1	1	0.421119	Artery_Tibial	No
ENSG00000154822	PLCL2	3	16844159	0.421129	31	5	0.10524	Heart_Atrial_Appendage	No
ENSG00000213203	GIMAP1	7	150413645	0.421183	43	3	0.1484	Brain_Caudate_basal_ganglia	No
ENSG00000170248	PDCD6IP	3	33839844	0.421241	45	2	0.169821	Prostate	No
ENSG00000163945	UVSSA	4	1341054	0.421246	45	2	0.410985	Nerve_Tibial	No
ENSG00000108953	YWHAE	17	1247566	0.421287	43	5	0.0233193	Heart_Left_Ventricle	No
ENSG00000159873	CCDC117	22	29168662	0.421302	44	4	0.0326789	Muscle_Skeletal	No
ENSG00000141040	ZNF287	17	16454701	0.421348	21	3	0.1137	Spleen	No
ENSG00000159763	PIP	7	142829170	0.421362	42	3	0.262207	Brain_Cerebellum	No
ENSG00000132716	DCAF8	1	160185505	0.42141	35	1	0.3984	Brain_Caudate_basal_ganglia	No
ENSG00000266312	LINC01927	18	74334963	0.42147	3	2	0.280708	Pituitary	No
ENSG00000108176	DNAJC12	10	69556427	0.421534	38	4	0.09823	Colon_Transverse	No
ENSG00000130175	PRKCSH	19	11546109	0.421633	37	3	0.1368	Brain_Amygdala	No
ENSG00000175471	MCTP1	5	94039446	0.421635	39	5	0.140241	Esophagus_Mucosa	No
ENSG00000111490	TBC1D30	12	65174589	0.421711	42	4	0.04003	Esophagus_Mucosa	No
ENSG00000237461	ENSG00000237461	9	102348068	0.421736	21	3	0.1022	Adipose_Subcutaneous	No
ENSG00000155903	RASA2	3	141205889	0.421759	35	3	0.2974	Adrenal_Gland	No
ENSG00000183044	ABAT	16	8768422	0.421839	40	6	0.06527	Small_Intestine_Terminal_Ileum	No
ENSG00000170043	TRAPPC1	17	7833663	0.42189	38	4	0.0617932	Muscle_Skeletal	No
ENSG00000133704	IPO8	12	30781922	0.421917	45	2	0.05243	Esophagus_Gastroesophageal_Junction	No
ENSG00000184007	PTP4A2	1	32372022	0.422036	40	3	0.0104939	Adipose_Visceral_Omentum	No
ENSG00000108691	CCL2	17	32582304	0.422093	9	2	0.2628	Brain_Hypothalamus	No
ENSG00000253593	ENSG00000253593	8	134898739	0.4221	1	1	0.4221	Brain_Caudate_basal_ganglia	No
ENSG00000058729	RIOK2	5	96496571	0.422111	45	4	0.07697	Brain_Putamen_basal_ganglia	No
ENSG00000143303	METTL25B	1	156698234	0.422149	45	2	0.08906	Whole_Blood	No
ENSG00000068976	PYGM	11	64513861	0.422202	40	1	0.07961	Artery_Tibial	No
ENSG00000233423	ENSG00000233423	7	67156045	0.4223	1	1	0.4223	Brain_Nucleus_accumbens_basal_ganglia	No
ENSG00000123066	MED13L	12	116395711	0.422381	42	4	0.189557	Colon_Transverse	No
ENSG00000256806	C17orf100	17	6555059	0.422392	39	4	0.1261	Whole_Blood	No
ENSG00000161277	THAP8	19	36525887	0.422406	22	3	0.15019	Spleen	No
ENSG00000279727	LINC02033	3	36860766	0.422571	33	2	0.1922	Adipose_Visceral_Omentum	No
ENSG00000005483	KMT2E	7	104654626	0.422745	20	4	0.0831925	Thyroid	No
ENSG00000255874	PRECSIT	13	111521578	0.422762	43	4	0.0125465	Brain_Anterior_cingulate_cortex_BA24	No
ENSG00000152936	LMNTD1	12	25562241	0.422801	9	2	0.195	Lung	No
ENSG00000123472	ATPAF1	1	47098409	0.422849	44	3	0.1426	Prostate	No
ENSG00000123609	NMI	2	152126979	0.422855	39	3	0.01259	Brain_Cerebellum	No
ENSG00000102981	PARD6A	16	67694849	0.422949	44	2	0.125365	Thyroid	No
ENSG00000221995	-	17	27400537	0.423001	44	2	0.13819	Skin_Sun_Exposed_Lower_leg	No
ENSG00000242366	UGT1A8	2	234668894	0.42303	4	3	0.323013	Colon_Transverse	No
ENSG00000164741	DLC1	8	12940870	0.423111	23	6	0.0687736	Whole_Blood	No
ENSG00000180425	C11orf71	11	114262165	0.423169	45	3	0.113	Prostate	No
ENSG00000145723	GIN1	5	102421704	0.423216	45	1	0.396447	Brain_Anterior_cingulate_cortex_BA24	No
ENSG00000198920	KIAA0753	17	6481468	0.423275	45	3	0.124181	Esophagus_Muscularis	No
ENSG00000163106	HPGDS	4	95219686	0.423309	27	2	0.1295	Esophagus_Gastroesophageal_Junction	No
ENSG00000154783	FGD5	3	14860469	0.423376	11	4	0.1985	Artery_Aorta	No
ENSG00000006015	REX1BD	19	18699495	0.423403	38	3	0.170345	Adrenal_Gland	No
ENSG00000269974	-	15	30941000	0.423456	30	2	0.2347	Liver	No
ENSG00000240707	LINC01168	10	134779038	0.423553	11	4	0.252397	Brain_Frontal_Cortex_BA9	No
ENSG00000100276	RASL10A	22	29708922	0.423563	41	5	0.084859	Whole_Blood	No
ENSG00000196209	SIRPB2	20	1451386	0.423688	45	3	0.154486	Prostate	No
ENSG00000242515	UGT1A10	2	234545100	0.42376	6	4	0.0899363	Esophagus_Mucosa	No
ENSG00000212657	KRTAP16-1	17	39463952	0.423767	4	2	0.1925	Minor_Salivary_Gland	No
ENSG00000162849	KIF26B	1	245318287	0.423926	28	3	0.103553	Thyroid	No
ENSG00000171786	NHLH1	1	160336857	0.423995	25	6	0.0397469	Skin_Not_Sun_Exposed_Suprapubic	No
ENSG00000083844	ZNF264	19	57702868	0.424028	44	7	0.0239263	Artery_Aorta	No
ENSG00000166762	CATSPER2	15	43920701	0.424164	23	4	0.06791	Adipose_Visceral_Omentum	No
ENSG00000085265	FCN1	9	137801431	0.424177	44	4	0.04469	Artery_Coronary	No
ENSG00000230303	ENSG00000230303	9	88400637	0.424268	9	1	0.424268	Brain_Amygdala	No
ENSG00000151779	NBAS	2	15307032	0.424375	32	1	0.3962	Brain_Cerebellum	No
ENSG00000250331	LINC01340	5	96840400	0.424464	1	1	0.424464	Heart_Atrial_Appendage	No
ENSG00000130703	OSBPL2	20	60813580	0.42449	42	4	0.09269	Heart_Left_Ventricle	No
ENSG00000117625	RCOR3	1	211431719	0.424672	31	7	0.1499	Artery_Aorta	No
ENSG00000243943	ZNF512	2	27805897	0.424759	10	2	0.2338	Artery_Tibial	No
ENSG00000118922	KLF12	13	74260226	0.424793	28	8	0.1069	Brain_Cerebellar_Hemisphere	No
ENSG00000164691	TAGAP	6	159455500	0.424891	29	5	0.117019	Ovary	No
ENSG00000220256	ENSG00000220256	2	240684554	0.4249	2	1	0.4249	Brain_Anterior_cingulate_cortex_BA24	No
ENSG00000258479	LINC00640	14	51800111	0.425005	36	4	0.152312	Brain_Hippocampus	No
ENSG00000119285	HEATR1	1	236712305	0.425051	30	2	0.2812	Esophagus_Muscularis	No
ENSG00000204922	UQCC3	11	62437745	0.425054	44	1	0.338051	Esophagus_Mucosa	No
ENSG00000171310	CHST11	12	104849073	0.425084	40	13	0.0662605	Adrenal_Gland	No
ENSG00000213689	TREX1	3	48506445	0.425085	37	3	0.15686	Liver	No
ENSG00000260743	ENSG00000260743	3	179058110	0.425154	43	4	0.0997312	Liver	No
ENSG00000198805	PNP	14	20937113	0.425168	39	3	0.155531	Brain_Cerebellum	No
ENSG00000261175	LINC02188	16	86755697	0.425216	34	12	0.0491942	Brain_Cerebellar_Hemisphere	No
ENSG00000092841	MYL6	12	56551945	0.425409	9	2	0.2347	Heart_Atrial_Appendage	No
ENSG00000185043	CIB1	15	90773207	0.425461	45	3	0.180705	Vagina	No
ENSG00000241151	LINC02066	3	151354962	0.425496	4	3	0.1464	Adipose_Subcutaneous	No
ENSG00000135625	EGR4	2	73518058	0.4255	22	1	0.4255	Esophagus_Gastroesophageal_Junction	No
ENSG00000259345	ENSG00000259345	15	39157523	0.425554	14	5	0.2012	Adipose_Visceral_Omentum	No
ENSG00000134490	TMEM241	18	20777108	0.425603	45	5	0.146898	Skin_Sun_Exposed_Lower_leg	No
ENSG00000205213	LGR4	11	27387508	0.425699	43	5	0.0751849	Artery_Tibial	No
ENSG00000268129	ENSG00000268129	3	142719749	0.425785	1	1	0.425785	Pituitary	No
ENSG00000151164	RAD9B	12	110939460	0.425833	40	2	0.1695	Artery_Coronary	No
ENSG00000204267	TAP2	6	32789610	0.425926	43	4	0.0650782	Ovary	No
ENSG00000271234	ENSG00000271234	6	170606964	0.425975	12	3	0.201575	Brain_Putamen_basal_ganglia	No
ENSG00000125826	RBCK1	20	388142	0.426022	44	5	0.06096	Brain_Hippocampus	No
ENSG00000170893	TRH	3	129693148	0.426071	29	5	0.211549	Brain_Cerebellum	No
ENSG00000196715	VKORC1L1	7	65338254	0.426109	34	3	0.1002	Breast_Mammary_Tissue	No
ENSG00000248227	LINC02513	4	38368535	0.426161	1	1	0.426161	Brain_Caudate_basal_ganglia	No
ENSG00000185379	RAD51D	17	33426811	0.426194	14	7	0.02926	Adrenal_Gland	No
ENSG00000076650	GPATCH1	19	33571786	0.426237	37	3	0.05364	Brain_Hippocampus	No
ENSG00000197557	IFT70A	2	178477720	0.426265	41	4	0.0546931	Brain_Frontal_Cortex_BA9	No
ENSG00000102890	ELMO3	16	67233014	0.426314	45	3	0.096033	Skin_Not_Sun_Exposed_Suprapubic	No
ENSG00000186812	ZNF397	18	32820994	0.426396	43	5	0.4179	Artery_Coronary	No
ENSG00000145819	ARHGAP26	5	142149949	0.426483	13	5	0.03369	Nerve_Tibial	No
ENSG00000187742	SECISBP2	9	91933421	0.426691	45	5	0.0461553	Artery_Coronary	No
ENSG00000128011	LRFN1	19	39797208	0.426969	43	5	0.0738846	Brain_Hypothalamus	No
ENSG00000142279	WTIP	19	34971874	0.427009	43	2	0.153735	Heart_Atrial_Appendage	No
ENSG00000115255	REEP6	19	1491165	0.427072	41	3	0.0534093	Lung	No
ENSG00000142676	RPL11	1	24018269	0.42711	42	3	0.120505	Brain_Cortex	No
ENSG00000267868	ENSG00000267868	13	113619149	0.427131	33	5	0.0942597	Esophagus_Muscularis	No
ENSG00000188185	LINC00265	7	39773231	0.427187	43	1	0.030434	Artery_Aorta	No
ENSG00000249816	LINC00964	8	125860979	0.427314	25	5	0.04915	Vagina	No
ENSG00000048162	NOP16	5	175810949	0.427318	40	4	0.1637	Skin_Sun_Exposed_Lower_leg	No
ENSG00000268186	ZNF114-AS1	19	48766157	0.427334	1	1	0.427334	Thyroid	No
ENSG00000111875	ASF1A	6	119215384	0.427344	37	6	0.03228	Heart_Left_Ventricle	No
ENSG00000136522	MRPL47	3	179306073	0.427386	42	2	0.186301	Whole_Blood	No
ENSG00000229720	ENSG00000229720	6	169434292	0.427464	4	3	0.172	Adrenal_Gland	No
ENSG00000137965	IFI44	1	79115481	0.427508	45	2	0.0152894	Prostate	No
ENSG00000109832	DDX25	11	125773271	0.42752	32	3	0.01901	Uterus	No
ENSG00000163634	THOC7	3	63819546	0.427527	43	6	0.351253	Prostate	No
ENSG00000084207	GSTP1	11	67351066	0.427549	45	2	0.0880605	Uterus	No
ENSG00000086061	DNAJA1	9	33025209	0.427579	44	4	0.0442	Artery_Coronary	No
ENSG00000188542	DUSP28	2	241499471	0.42765	34	6	0.0515721	Thyroid	No
ENSG00000165025	SYK	9	93564069	0.427827	44	4	0.181174	Adipose_Subcutaneous	No
ENSG00000141002	TCF25	16	89940000	0.42815	40	7	0.196959	Vagina	No
ENSG00000167065	DUSP18	22	31048038	0.428185	42	6	0.04068	Brain_Amygdala	No
ENSG00000111644	ACRBP	12	6747241	0.428214	43	3	0.2025	Brain_Hypothalamus	No
ENSG00000164045	CDC25A	3	48198636	0.42823	44	1	0.0483628	Colon_Transverse	No
ENSG00000052841	TTC17	11	43380482	0.428236	27	6	0.278505	Nerve_Tibial	No
ENSG00000258593	ENSG00000258593	14	105324129	0.428366	18	3	0.1732	Brain_Cortex	No
ENSG00000146215	CRIP3	6	43267448	0.428445	39	2	0.188892	Adipose_Subcutaneous	No
ENSG00000135480	KRT7	12	52626304	0.428457	37	7	0.00555851	Whole_Blood	No
ENSG00000253679	LINC02844	8	102273769	0.428585	1	1	0.428585	Pancreas	No
ENSG00000062485	CS	12	56665483	0.428652	43	2	0.181026	Brain_Caudate_basal_ganglia	No
ENSG00000104140	RHOV	15	41164412	0.428698	33	2	0.1903	Adipose_Visceral_Omentum	No
ENSG00000148483	TMEM236	10	17794251	0.428925	31	7	0.0390399	Colon_Transverse	No
ENSG00000166170	BAG5	14	104022881	0.428926	38	5	0.0199404	Brain_Cortex	No
ENSG00000259471	LINC01169	15	66874528	0.429003	5	4	0.0578787	Heart_Atrial_Appendage	No
ENSG00000279652	ENSG00000279652	22	36388368	0.429109	24	2	0.1975	Artery_Coronary	No
ENSG00000173218	VANGL1	1	116184574	0.429114	43	2	0.102614	Artery_Coronary	No
ENSG00000186777	ZNF732	4	264464	0.429131	43	2	0.202654	Adrenal_Gland	No
ENSG00000103978	TMEM87A	15	42502730	0.429263	39	2	0.0717159	Pancreas	No
ENSG00000171105	INSR	19	7112266	0.429292	40	12	0.0162636	Nerve_Tibial	No
ENSG00000165915	SLC39A13	11	47428683	0.429325	43	3	0.216767	Esophagus_Mucosa	No
ENSG00000189007	ADAT2	6	143743969	0.429466	39	3	0.0177	Brain_Cortex	No
ENSG00000177613	CSTF2T	10	53455247	0.429593	45	2	0.145734	Adipose_Subcutaneous	No
ENSG00000254237	ENSG00000254237	8	9229480	0.429615	2	2	0.3343	Small_Intestine_Terminal_Ileum	No
ENSG00000172969	FRG2C	3	75713481	0.429637	2	1	0.400877	Esophagus_Mucosa	No
ENSG00000102802	MEDAG	13	31480328	0.429667	40	3	0.1634	Brain_Putamen_basal_ganglia	No
ENSG00000172785	ZNG1A	9	121041	0.429748	20	2	0.1953	Adipose_Subcutaneous	No
ENSG00000069020	MAST4	5	65892176	0.429856	19	8	0.01328	Heart_Atrial_Appendage	No
ENSG00000183695	MRGPRX2	11	19076002	0.429903	15	5	0.0904059	Esophagus_Muscularis	No
ENSG00000259974	LINC00261	20	22528309	0.429938	7	3	0.1743	Thyroid	No
ENSG00000250411	-	5	124372524	0.429943	1	1	0.429943	Adipose_Visceral_Omentum	No
ENSG00000117450	PRDX1	1	45976708	0.429949	44	3	0.0708587	Ovary	No
ENSG00000105649	RAB3A	19	18307594	0.429989	38	2	0.0124655	Artery_Coronary	No
ENSG00000174292	TNK1	17	7283853	0.430007	42	6	0.05276	Brain_Cerebellum	No
ENSG00000103343	ZNF174	16	3451235	0.430139	44	6	0.0358177	Skin_Sun_Exposed_Lower_leg	No
ENSG00000079134	THOC1	18	214520	0.430148	20	6	0.148507	Brain_Spinal_cord_cervical_c-1	No
ENSG00000105656	ELL	19	18553473	0.430231	37	6	0.0599982	Colon_Sigmoid	No
ENSG00000142484	TM4SF5	17	4675179	0.430234	4	2	0.2723	Colon_Sigmoid	No
ENSG00000260913	LINC01254	18	10405130	0.430294	2	2	0.604408	Skin_Sun_Exposed_Lower_leg	No
ENSG00000223704	LINC01422	22	27254597	0.430311	44	3	0.0615648	Adipose_Subcutaneous	No
ENSG00000179627	ZBTB42	14	105266933	0.430403	18	5	0.1086	Brain_Putamen_basal_ganglia	No
ENSG00000151304	SRFBP1	5	121297656	0.430424	6	2	0.3023	Whole_Blood	No
ENSG00000259235	CTXN2-AS1	15	48481234	0.430475	1	1	0.430475	Pituitary	No
ENSG00000214128	TMEM213	7	138482695	0.430521	3	2	0.2046	Prostate	No
ENSG00000169992	NLGN2	17	7308193	0.430533	36	2	0.305422	Artery_Coronary	No
ENSG00000185158	LRRC37B	17	30334891	0.430538	43	2	0.165152	Brain_Cortex	No
ENSG00000137434	C6orf52	6	10671651	0.430616	5	1	0.430616	Nerve_Tibial	No
ENSG00000203756	TMEM244	6	130152389	0.430636	3	3	0.1753	Brain_Spinal_cord_cervical_c-1	No
ENSG00000065057	NTHL1	16	2089816	0.430739	20	4	0.162327	Skin_Sun_Exposed_Lower_leg	No
ENSG00000174915	PTDSS2	11	448268	0.430819	28	6	0.1612	Brain_Caudate_basal_ganglia	No
ENSG00000264717	NPY4R2	10	48332968	0.430844	3	2	0.437005	Adipose_Visceral_Omentum	No
ENSG00000119919	NKX2-3	10	101292690	0.430885	11	2	0.2039	Artery_Aorta	No
ENSG00000160471	COX6B2	19	55860674	0.430945	17	3	0.308893	Skin_Sun_Exposed_Lower_leg	No
ENSG00000265354	TIMM23	10	46467922	0.430979	40	2	0.0227179	Pancreas	No
ENSG00000261400	ENSG00000261400	19	32078946	0.431063	1	1	0.431063	Prostate	No
ENSG00000166200	COPS2	15	49398268	0.431146	45	2	0.129845	Pancreas	No
ENSG00000167700	MFSD3	8	145734457	0.43116	32	3	0.0959259	Artery_Aorta	No
ENSG00000066027	PPP2R5A	1	212458879	0.431183	43	7	0.0994715	Brain_Frontal_Cortex_BA9	No
ENSG00000118762	PKD2	4	88928820	0.431247	44	6	0.0107135	Colon_Transverse	No
ENSG00000262412	ENSG00000262412	10	27532059	0.431327	2	2	0.585174	Pituitary	No
ENSG00000171133	OR2K2	9	114089763	0.431422	3	2	0.207554	Nerve_Tibial	No
ENSG00000183281	PLGLB1	2	87229682	0.431451	12	3	0.1892	Prostate	No
ENSG00000065060	BLTP3A	6	34759857	0.431522	45	1	0.131431	Thyroid	No
ENSG00000248408	LINC02469	4	80584915	0.431543	16	5	0.086838	Nerve_Tibial	No
ENSG00000003987	MTMR7	8	17155539	0.431551	40	15	0.0468637	Skin_Sun_Exposed_Lower_leg	No
ENSG00000176472	ZNF575	19	44029649	0.431649	44	4	0.0112008	Colon_Transverse	No
ENSG00000229833	PET100	19	7694623	0.431714	42	2	0.268604	Adrenal_Gland	No
ENSG00000164850	GPER1	7	1121844	0.431784	44	7	0.02741	Colon_Transverse	No
ENSG00000132718	SYT11	1	155829300	0.4318	33	1	0.4318	Artery_Aorta	No
ENSG00000140044	JDP2	14	75894419	0.431896	6	5	0.2544	Esophagus_Muscularis	No
ENSG00000136521	NDUFB5	3	179322478	0.431957	41	2	0.186993	Adipose_Visceral_Omentum	No
ENSG00000150433	TMEM218	11	124966398	0.431965	41	5	0.06374	Brain_Anterior_cingulate_cortex_BA24	No
ENSG00000189057	FAM111B	11	58874658	0.431995	26	3	0.378925	Artery_Coronary	No
ENSG00000131626	PPFIA1	11	70116806	0.432019	26	4	0.1287	Esophagus_Mucosa	No
ENSG00000230731	LINC02938	13	44808254	0.432078	3	3	0.09842	Colon_Transverse	No
ENSG00000031003	FAM13B	5	137273649	0.432093	43	3	0.06944	Brain_Anterior_cingulate_cortex_BA24	No
ENSG00000181722	ZBTB20	3	114056941	0.432267	23	3	0.0953815	Thyroid	No
ENSG00000150459	SAP18	13	21714653	0.432316	34	4	0.0953252	Brain_Anterior_cingulate_cortex_BA24	No
ENSG00000099940	SNAP29	22	21213271	0.432384	44	2	0.159533	Nerve_Tibial	No
ENSG00000225498	ENSG00000225498	7	89941810	0.432407	27	3	0.169205	Uterus	No
ENSG00000275465	ENSG00000275465	9	98830847	0.432498	19	1	0.371064	Brain_Caudate_basal_ganglia	No
ENSG00000166596	CFAP52	17	9479944	0.432513	28	4	0.2018	Adipose_Subcutaneous	No
ENSG00000232237	ASCL5	1	201083081	0.432514	36	3	0.0893832	Brain_Putamen_basal_ganglia	No
ENSG00000135127	BICDL1	12	120427673	0.432523	24	2	0.0380708	Pancreas	No
ENSG00000090372	STRN4	19	47222764	0.432612	41	3	0.00851575	Esophagus_Mucosa	No
ENSG00000116771	AGMAT	1	15898848	0.43264	45	4	0.0672873	Adipose_Visceral_Omentum	No
ENSG00000250126	ENSG00000250126	4	138566419	0.432665	2	2	0.2229	Adipose_Subcutaneous	No
ENSG00000261272	MUC22	6	30978251	0.432676	1	1	0.432676	Esophagus_Mucosa	No
ENSG00000198502	HLA-DRB5	6	32485120	0.432867	18	4	0.0378409	Adipose_Subcutaneous	No
ENSG00000170748	RBMXL2	11	7110165	0.432898	5	2	0.1995	Brain_Hippocampus	No
ENSG00000117036	ETV3	1	157090983	0.432902	33	5	0.1358	Adrenal_Gland	No
ENSG00000175264	CHST1	11	45670427	0.432906	44	3	0.0331865	Esophagus_Mucosa	No
ENSG00000136315	RNASE2CP	14	21387500	0.432994	12	3	0.358167	Brain_Caudate_basal_ganglia	No
ENSG00000096092	TMEM14A	6	52535907	0.433006	20	8	0.0779649	Pancreas	No
ENSG00000139304	PTPRQ	12	80799774	0.433096	30	4	0.0515704	Artery_Aorta	No
ENSG00000173947	CIMAP3	1	111888910	0.433107	33	5	0.02795	Muscle_Skeletal	No
ENSG00000178149	DALRD3	3	49052921	0.433256	34	2	5.59e-05	Skin_Sun_Exposed_Lower_leg	No
ENSG00000255690	TRIL	7	28992974	0.433272	30	5	0.03632	Colon_Transverse	No
ENSG00000148773	MKI67	10	129894923	0.43329	10	6	0.0515868	Adrenal_Gland	No
ENSG00000182934	SRPRA	11	126132814	0.433362	31	3	0.1034	Small_Intestine_Terminal_Ileum	No
ENSG00000224968	LINC01645	1	177320722	0.433472	2	2	0.211	Lung	No
ENSG00000174992	ZG16	16	29789561	0.4335	1	1	0.4335	Small_Intestine_Terminal_Ileum	No
ENSG00000244623	OR2AE1	7	99473610	0.433599	3	1	0.4024	Nerve_Tibial	No
ENSG00000149596	JPH2	20	42740335	0.43381	39	9	0.04224	Esophagus_Mucosa	No
ENSG00000185594	SPATA8	15	97326619	0.433822	3	2	0.3144	Adipose_Visceral_Omentum	No
ENSG00000005381	MPO	17	56347217	0.433843	40	3	0.148093	Skin_Sun_Exposed_Lower_leg	No
ENSG00000167554	ZNF610	19	52839498	0.433916	42	4	0.031352	Brain_Substantia_nigra	No
ENSG00000164114	MAP9	4	156263810	0.433946	29	4	0.101188	Muscle_Skeletal	No
ENSG00000137872	SEMA6D	15	47476298	0.434074	8	8	0.112048	Skin_Sun_Exposed_Lower_leg	No
ENSG00000157240	FZD1	7	90893783	0.434076	20	9	0.0370802	Esophagus_Gastroesophageal_Junction	No
ENSG00000042445	RETSAT	2	85569211	0.434084	43	6	0.0723825	Muscle_Skeletal	No
ENSG00000232070	TMEM253	14	21567096	0.43409	14	3	0.2771	Brain_Caudate_basal_ganglia	No
ENSG00000164778	EN2	7	155250824	0.434182	34	8	0.013198	Skin_Sun_Exposed_Lower_leg	No
ENSG00000125650	PSPN	19	6375159	0.434223	45	7	0.0649324	Brain_Frontal_Cortex_BA9	No
ENSG00000176894	PXMP2	12	133264192	0.434265	33	6	0.0852382	Brain_Nucleus_accumbens_basal_ganglia	No
ENSG00000108854	SMURF2	17	62538413	0.434276	40	4	0.121182	Artery_Tibial	No
ENSG00000153446	C16orf89	16	5094123	0.434289	40	6	0.03502	Pituitary	No
ENSG00000197894	ADH5	4	99992132	0.434344	44	7	0.0885546	Breast_Mammary_Tissue	No
ENSG00000214860	EVPLL	17	18280976	0.434405	6	3	0.123571	Lung	No
ENSG00000236990	ENSG00000236990	10	4093918	0.434405	14	3	0.145926	Lung	No
ENSG00000224717	LEMD1-DT	1	205425057	0.434526	2	1	0.372959	Brain_Hypothalamus	No
ENSG00000133874	RNF122	8	33405273	0.434577	44	5	0.160502	Colon_Sigmoid	No
ENSG00000163297	ANTXR2	4	80822303	0.434596	39	4	0.2833	Adipose_Subcutaneous	No
ENSG00000135974	C2orf49	2	105953816	0.434619	40	5	0.128904	Esophagus_Muscularis	No
ENSG00000130518	IQCN	19	18367908	0.434629	45	2	0.154466	Liver	No
ENSG00000163013	FBXO41	2	73481810	0.434686	40	4	0.07722	Brain_Spinal_cord_cervical_c-1	No
ENSG00000070388	FGF22	19	639879	0.43475	24	10	0.0590414	Muscle_Skeletal	No
ENSG00000163121	NEURL3	2	97163383	0.434758	11	3	0.1124	Brain_Frontal_Cortex_BA9	No
ENSG00000128253	RFPL2	22	32586422	0.434827	18	3	0.0694762	Prostate	No
ENSG00000186205	MTARC1	1	220960101	0.434831	44	6	0.0387133	Brain_Hypothalamus	No
ENSG00000088756	ARHGAP28	18	6729717	0.434924	36	7	0.0477406	Brain_Spinal_cord_cervical_c-1	No
ENSG00000229613	LINC01501	9	93225806	0.434925	2	2	0.5566	Brain_Cortex	No
ENSG00000256193	LINC00507	12	128399917	0.43496	1	1	0.43496	Colon_Transverse	No
ENSG00000141314	RHBDL3	17	30593195	0.435083	41	6	0.0398889	Adrenal_Gland	No
ENSG00000119929	CUTC	10	101462315	0.435101	31	4	0.0927986	Small_Intestine_Terminal_Ileum	No
ENSG00000185716	MOSMO	16	22018959	0.435165	44	3	0.225908	Brain_Caudate_basal_ganglia	No
ENSG00000171346	KRT15	17	39669995	0.435208	19	4	0.03624	Heart_Atrial_Appendage	No
ENSG00000203730	TEDDM1	1	182367252	0.435236	22	2	0.249074	Artery_Tibial	No
ENSG00000187185	ENSG00000187185	16	57832098	0.435463	1	1	0.435463	Thyroid	No
ENSG00000118946	PCDH17	13	58205944	0.435478	4	4	0.1516	Colon_Transverse	No
ENSG00000138386	NAB1	2	191511472	0.435486	40	5	0.1318	Skin_Not_Sun_Exposed_Suprapubic	No
ENSG00000259884	NR4A1AS	12	52452243	0.4355	1	1	0.4355	Uterus	No
ENSG00000169607	CKAP2L	2	113493930	0.435574	30	2	0.192105	Liver	No
ENSG00000196914	ARHGEF12	11	120207787	0.435649	29	2	0.2235	Skin_Sun_Exposed_Lower_leg	No
ENSG00000129993	CBFA2T3	16	88941266	0.435656	33	8	0.1369	Esophagus_Muscularis	No
ENSG00000187726	DNAJB13	11	73661364	0.435821	39	6	0.0439174	Brain_Substantia_nigra	No
ENSG00000164512	ANKRD55	5	55395507	0.435929	41	6	0.1001	Brain_Cortex	No
ENSG00000112852	PCDHB2	5	140474227	0.435957	42	4	0.0931026	Skin_Not_Sun_Exposed_Suprapubic	No
ENSG00000126858	RHOT1	17	30469473	0.436019	40	6	0.08606	Heart_Left_Ventricle	No
ENSG00000143353	LYPLAL1	1	219347186	0.436027	36	3	0.09885	Pancreas	No
ENSG00000131482	G6PC1	17	41052814	0.436057	1	1	0.436057	Artery_Tibial	No
ENSG00000187513	GJA4	1	35258599	0.436074	27	4	0.0842863	Whole_Blood	No
ENSG00000183340	JRKL	11	96123153	0.436093	44	2	0.356392	Uterus	No
ENSG00000097096	SYDE2	1	85622556	0.436134	37	3	0.0905158	Lung	No
ENSG00000233143	-	2	218147462	0.436141	14	2	0.209	Artery_Aorta	No
ENSG00000153253	SCN3A	2	165944032	0.436297	37	4	0.0949332	Thyroid	No
ENSG00000085999	RAD54L	1	46713360	0.436421	31	8	0.07646	Prostate	No
ENSG00000187840	EIF4EBP1	8	37887859	0.436472	30	1	0.436472	Brain_Anterior_cingulate_cortex_BA24	No
ENSG00000189127	ANKRD34B	5	79852574	0.436527	12	5	0.167071	Brain_Amygdala	No
ENSG00000142875	PRKACB	1	84543745	0.436653	45	5	0.112681	Brain_Nucleus_accumbens_basal_ganglia	No
ENSG00000187446	CHP1	15	41523037	0.436715	23	4	0.09114	Colon_Transverse	No
ENSG00000131446	MGAT1	5	180217541	0.436716	35	8	0.00977701	Brain_Cortex	No
ENSG00000105619	TFPT	19	54610320	0.436731	34	5	0.102409	Artery_Coronary	No
ENSG00000054179	ENTPD2	9	139942550	0.436742	43	7	0.0268073	Minor_Salivary_Gland	No
ENSG00000115514	TXNDC9	2	99935445	0.43678	30	2	0.2356	Brain_Amygdala	No
ENSG00000255260	ENSG00000255260	11	11264735	0.437041	7	5	0.351208	Lung	No
ENSG00000197153	H3C12	6	27858093	0.4371	1	1	0.4371	Spleen	No
ENSG00000063176	SPHK2	19	49122548	0.437135	45	3	0.04634	Adipose_Subcutaneous	No
ENSG00000103489	XYLT1	16	17195626	0.437153	25	8	0.07717	Brain_Cerebellar_Hemisphere	No
ENSG00000115687	PASK	2	242045514	0.437169	44	3	0.05502	Brain_Hippocampus	No
ENSG00000259594	ENSG00000259594	15	81846344	0.437241	3	1	0.437241	Brain_Cerebellum	No
ENSG00000171815	PCDHB1	5	140430979	0.437254	2	2	0.20942	Brain_Hypothalamus	No
ENSG00000260256	ENSG00000260256	21	45767650	0.4373	1	1	0.4373	Whole_Blood	No
ENSG00000170092	SPDYE5	7	75123401	0.437405	5	4	0.0834372	Esophagus_Gastroesophageal_Junction	No
ENSG00000197296	FITM2	20	42931478	0.437432	42	4	0.0236932	Liver	No
ENSG00000171914	TLN2	15	62682725	0.43744	32	4	0.0379895	Pancreas	No
ENSG00000134874	DZIP1	13	96230457	0.437457	42	2	0.285222	Thyroid	No
ENSG00000171700	RGS19	20	62704534	0.437469	35	1	0.0425646	Brain_Nucleus_accumbens_basal_ganglia	No
ENSG00000113575	PPP2CA	5	133530025	0.43758	45	3	0.274094	Colon_Transverse	No
ENSG00000173868	PHOSPHO1	17	47300724	0.437585	27	4	0.1237	Breast_Mammary_Tissue	No
ENSG00000263718	SEPTIN9-DT	17	75253819	0.4376	1	1	0.4376	Esophagus_Mucosa	No
ENSG00000143032	BARHL2	1	91177096	0.4377	1	1	0.4377	Brain_Amygdala	No
ENSG00000146833	TRIM4	7	99474581	0.437867	43	1	0.349051	Skin_Not_Sun_Exposed_Suprapubic	No
ENSG00000146409	SLC18B1	6	133090509	0.437884	45	3	0.091278	Brain_Cerebellar_Hemisphere	No
ENSG00000165973	NELL1	11	20691117	0.437907	21	11	0.116835	Minor_Salivary_Gland	No
ENSG00000245522	LINC02709	11	9776317	0.438052	23	3	0.222664	Adipose_Subcutaneous	No
ENSG00000272666	KLHDC7B-DT	22	50980734	0.438219	18	8	0.0311713	Brain_Cerebellar_Hemisphere	No
ENSG00000232311	-	6	110147725	0.438236	27	1	0.08403	Artery_Aorta	No
ENSG00000179673	RPRML	17	45055523	0.438276	27	5	0.08503	Artery_Coronary	No
ENSG00000259222	ENSG00000259222	15	69373219	0.438279	2	2	0.2363	Pituitary	No
ENSG00000127990	SGCE	7	94214542	0.438514	13	2	0.2153	Adrenal_Gland	No
ENSG00000152443	ZNF776	19	58258164	0.438572	45	3	0.113212	Minor_Salivary_Gland	No
ENSG00000143149	ALDH9A1	1	165631453	0.438669	43	4	0.112695	Brain_Caudate_basal_ganglia	No
ENSG00000235947	EGOT	3	4790876	0.4387	15	1	0.4387	Adipose_Subcutaneous	No
ENSG00000166503	HDGFL3	15	83784320	0.438719	26	4	0.106414	Brain_Cortex	No
ENSG00000165480	SKA3	13	21727734	0.438726	28	5	0.1042	Brain_Nucleus_accumbens_basal_ganglia	No
ENSG00000172640	OR10AD1	12	48596081	0.438762	36	6	0.0965174	Stomach	No
ENSG00000152207	CYSLTR2	13	49280951	0.438869	15	5	0.04104	Thyroid	No
ENSG00000142512	SIGLEC10	19	51913275	0.438889	13	4	0.350638	Whole_Blood	No
ENSG00000099617	EFNA2	19	1286153	0.438983	2	1	0.438983	Brain_Cerebellum	No
ENSG00000100253	MIOX	22	50925213	0.438999	12	3	0.118421	Prostate	No
ENSG00000271889	C2orf74-AS1	2	61378568	0.439088	32	1	0.1552	Vagina	No
ENSG00000053918	KCNQ1	11	2465914	0.439146	4	3	0.155023	Stomach	No
ENSG00000261478	ENSG00000261478	15	90052192	0.439208	19	3	0.1454	Brain_Anterior_cingulate_cortex_BA24	No
ENSG00000283183	ENSG00000283183	4	570240	0.439311	15	3	0.14922	Esophagus_Mucosa	No
ENSG00000006652	IFRD1	7	112063023	0.439313	43	4	0.1788	Heart_Left_Ventricle	No
ENSG00000132405	TBC1D14	4	6910969	0.439377	15	9	0.20434	Esophagus_Mucosa	No
ENSG00000111727	HCFC2	12	104458235	0.439391	36	4	0.0486391	Brain_Nucleus_accumbens_basal_ganglia	No
ENSG00000160870	CYP3A7	7	99302660	0.439411	8	3	0.3109	Adipose_Visceral_Omentum	No
ENSG00000139610	CELA1	12	51722227	0.439445	2	2	0.4781	Brain_Spinal_cord_cervical_c-1	No
ENSG00000122705	CLTA	9	36190853	0.439446	44	3	0.2198	Adrenal_Gland	No
ENSG00000185231	MC2R	18	13882043	0.4395	1	1	0.4395	Pituitary	No
ENSG00000168158	OR2C1	16	3405889	0.439507	23	3	0.0719	Nerve_Tibial	No
ENSG00000009954	BAZ1B	7	72854728	0.439646	43	1	0.1803	Skin_Sun_Exposed_Lower_leg	No
ENSG00000168679	SLC16A4	1	110905470	0.43965	30	5	0.0100112	Lung	No
ENSG00000205334	LINC01460	2	27928653	0.439712	22	1	0.42869	Artery_Tibial	No
ENSG00000121644	DESI2	1	244816237	0.43972	18	7	0.0146705	Artery_Aorta	No
ENSG00000225413	LINC02557	22	23854681	0.439816	5	3	0.388598	Colon_Transverse	No
ENSG00000101665	SMAD7	18	46446223	0.439839	29	4	0.0585552	Colon_Sigmoid	No
ENSG00000052802	MSMO1	4	166248775	0.439856	5	3	0.1325	Artery_Aorta	No
ENSG00000168143	FAM83B	6	54711569	0.439864	17	4	0.09779	Prostate	No
ENSG00000095951	HIVEP1	6	12008995	0.439973	36	4	0.351998	Colon_Transverse	No
ENSG00000172382	PRSS27	16	2762419	0.43998	6	3	0.168	Colon_Sigmoid	No
ENSG00000069206	ADAM7	8	24298443	0.44	1	1	0.44	Pancreas	No
ENSG00000164764	SBSPON	8	73976775	0.440085	27	9	0.111415	Esophagus_Mucosa	No
ENSG00000148481	MINDY3	10	15820169	0.440098	42	3	0.115209	Esophagus_Muscularis	No
ENSG00000104356	POP1	8	99129525	0.44012	19	4	0.2936	Minor_Salivary_Gland	No
ENSG00000274209	ANTXRL	10	47657580	0.440138	30	4	0.139552	Adrenal_Gland	No
ENSG00000198569	SLC34A3	9	140125209	0.440163	29	6	0.1481	Heart_Atrial_Appendage	No
ENSG00000279278	ENSG00000279278	22	22618983	0.440197	35	2	0.179245	Vagina	No
ENSG00000160345	PIERCE1	9	138387027	0.440277	33	5	0.181256	Skin_Not_Sun_Exposed_Suprapubic	No
ENSG00000271947	ENSG00000271947	2	7045855	0.440282	29	3	0.0447656	Adrenal_Gland	No
ENSG00000160746	ANO10	3	43396351	0.440318	42	6	0.126189	Artery_Coronary	No
ENSG00000259967	ENSG00000259967	15	80458265	0.440364	1	1	0.440364	Liver	No
ENSG00000111961	SASH1	6	148593440	0.440377	33	6	0.119876	Esophagus_Mucosa	No
ENSG00000110660	SLC35F2	11	107661717	0.440382	41	8	0.0761722	Whole_Blood	No
ENSG00000107614	TRDMT1	10	17184253	0.440424	42	4	0.0880609	Brain_Cerebellum	No
ENSG00000258489	ENSG00000258489	15	96006821	0.440562	9	5	0.194377	Adipose_Subcutaneous	No
ENSG00000163380	LMOD3	3	69156023	0.440772	35	3	0.15694	Adipose_Subcutaneous	No
ENSG00000128271	ADORA2A	22	24813847	0.440833	44	3	0.101638	Uterus	No
ENSG00000272942	ENSG00000272942	22	25830291	0.440838	8	4	0.0653692	Brain_Amygdala	No
ENSG00000181773	GPR3	1	27719148	0.440891	25	2	0.2292	Adipose_Visceral_Omentum	No
ENSG00000267268	-	19	20011777	0.44112	10	3	0.413791	Brain_Frontal_Cortex_BA9	No
ENSG00000250105	ENSG00000250105	11	66326337	0.441141	2	2	0.2043	Muscle_Skeletal	No
ENSG00000121270	ABCC11	16	48200821	0.441337	14	2	0.2822	Pituitary	No
ENSG00000205363	INSYN1	15	74032141	0.441343	44	6	0.01665	Heart_Atrial_Appendage	No
ENSG00000109466	KLHL2	4	166128770	0.441355	41	4	0.2091	Skin_Not_Sun_Exposed_Suprapubic	No
ENSG00000131398	KCNC3	19	50815194	0.441452	41	5	0.280167	Small_Intestine_Terminal_Ileum	No
ENSG00000160886	LY6K	8	143781529	0.441481	43	2	0.143962	Brain_Anterior_cingulate_cortex_BA24	No
ENSG00000114455	HHLA2	3	108015376	0.441586	11	2	0.44	Brain_Nucleus_accumbens_basal_ganglia	No
ENSG00000197816	CCDC180	9	100000765	0.441714	44	3	0.06887	Brain_Cerebellar_Hemisphere	No
ENSG00000049449	RCN1	11	31833939	0.441721	43	4	0.1249	Brain_Anterior_cingulate_cortex_BA24	No
ENSG00000169087	HSPBAP1	3	122458846	0.441729	45	4	0.0547072	Stomach	No
ENSG00000237989	LINC01679	21	44778027	0.441794	43	6	0.05433	Brain_Frontal_Cortex_BA9	No
ENSG00000205250	E2F4	16	67226072	0.441796	45	3	0.200565	Brain_Cerebellum	No
ENSG00000265519	ENSG00000265519	17	15691101	0.441805	36	2	0.0825986	Brain_Amygdala	No
ENSG00000148985	PGAP2	11	3818954	0.441869	39	8	0.166005	Esophagus_Mucosa	No
ENSG00000197616	MYH6	14	23851199	0.441981	2	2	0.2015	Artery_Aorta	No
ENSG00000133275	CSNK1G2	19	1941188	0.442035	37	7	0.12603	Adrenal_Gland	No
ENSG00000261839	ENSG00000261839	6	28104627	0.442046	18	4	0.06936	Adipose_Visceral_Omentum	No
ENSG00000272391	POM121C	7	74883570	0.442125	28	6	0.0506836	Heart_Left_Ventricle	No
ENSG00000226490	C8orf90	8	142524738	0.442175	9	5	0.07285	Brain_Caudate_basal_ganglia	No
ENSG00000145050	MANF	3	51422478	0.442259	31	3	0.022851	Colon_Sigmoid	No
ENSG00000171858	RPS21	20	60962172	0.442345	33	5	0.2275	Artery_Aorta	No
ENSG00000187553	CYP26C1	10	94821021	0.442417	18	3	0.444983	Adipose_Subcutaneous	No
ENSG00000168710	AHCYL1	1	110527308	0.442437	37	1	0.0109388	Artery_Tibial	No
ENSG00000029534	ANK1	8	41510739	0.442464	24	12	0.1541	Pituitary	No
ENSG00000144868	TMEM108	3	132757235	0.442488	19	11	0.0568646	Skin_Sun_Exposed_Lower_leg	No
ENSG00000228033	ENSG00000228033	2	52949815	0.4425	1	1	0.4425	Pancreas	No
ENSG00000070371	CLTCL1	22	19166986	0.44259	45	4	0.0404107	Liver	No
ENSG00000124225	PMEPA1	20	56223448	0.442813	30	10	0.07862	Pituitary	No
ENSG00000225968	ELFN1	7	1727755	0.442848	9	8	0.103	Prostate	No
ENSG00000196177	ACADSB	10	124768495	0.442863	44	13	0.005663	Brain_Anterior_cingulate_cortex_BA24	No
ENSG00000130940	CASZ1	1	10696661	0.44287	4	4	0.125977	Adrenal_Gland	No
ENSG00000135945	REV1	2	100016938	0.442892	40	4	0.0561527	Esophagus_Muscularis	No
ENSG00000242852	ZNF709	19	12571998	0.442976	45	6	0.0551895	Esophagus_Muscularis	No
ENSG00000167775	CD320	19	8367011	0.443	44	4	0.0808705	Pancreas	No
ENSG00000163516	ANKZF1	2	220094479	0.443021	44	5	0.132836	Whole_Blood	No
ENSG00000169919	GUSB	7	65425671	0.443089	45	4	0.09617	Brain_Caudate_basal_ganglia	No
ENSG00000175938	ORAI3	16	30960387	0.443111	8	4	0.317939	Adipose_Visceral_Omentum	No
ENSG00000262089	-	17	6897961	0.443208	44	2	0.0996477	Brain_Caudate_basal_ganglia	No
ENSG00000173598	NUDT4	12	93771659	0.443225	41	4	0.0785122	Breast_Mammary_Tissue	No
ENSG00000166800	LDHAL6A	11	18477371	0.44323	27	7	0.0764346	Artery_Coronary	No
ENSG00000161798	AQP5	12	50355653	0.443277	33	3	0.0701864	Lung	No
ENSG00000164308	ERAP2	5	96211643	0.443289	44	1	0.4295	Artery_Coronary	No
ENSG00000172009	THOP1	19	2785458	0.443397	39	2	0.2464	Adipose_Visceral_Omentum	No
ENSG00000164306	PRIMPOL	4	185570767	0.443397	44	2	0.04164	Adrenal_Gland	No
ENSG00000237763	AMY1A	1	104197912	0.443495	1	1	0.443495	Pancreas	No
ENSG00000145349	CAMK2D	4	114372188	0.443495	25	9	0.06408	Brain_Spinal_cord_cervical_c-1	No
ENSG00000115091	ACTR3	2	114647537	0.443504	34	2	0.0951008	Thyroid	No
ENSG00000078747	ITCH	20	32951041	0.443569	16	2	0.1784	Skin_Not_Sun_Exposed_Suprapubic	No
ENSG00000136696	IL36B	2	113779668	0.443582	4	2	0.291656	Skin_Not_Sun_Exposed_Suprapubic	No
ENSG00000124701	APOBEC2	6	41021043	0.443594	30	3	0.2114	Minor_Salivary_Gland	No
ENSG00000108947	EFNB3	17	7608520	0.443695	41	4	0.0797968	Muscle_Skeletal	No
ENSG00000236782	ZNF593OS	1	26496438	0.443706	34	3	0.0212398	Thyroid	No
ENSG00000204682	MIR1915HG	10	21781587	0.443812	42	4	0.16617	Nerve_Tibial	No
ENSG00000205085	GARIN1A	7	128312342	0.443872	45	6	0.0295988	Spleen	No
ENSG00000153339	TRAPPC8	18	29409136	0.443893	39	5	0.172931	Colon_Transverse	No
ENSG00000124812	CRISP1	6	49801970	0.4439	1	1	0.4439	Minor_Salivary_Gland	No
ENSG00000258736	ENSG00000258736	14	105119885	0.4439	5	1	0.4439	Brain_Cortex	No
ENSG00000131759	RARA	17	38465444	0.443947	2	1	0.4437	Spleen	No
ENSG00000174607	UGT8	4	115519611	0.443949	31	4	0.140401	Esophagus_Muscularis	No
ENSG00000115155	OTOF	2	26680071	0.443973	25	9	0.08995	Brain_Hypothalamus	No
ENSG00000181690	PLAG1	8	57073463	0.444209	44	2	0.195719	Brain_Caudate_basal_ganglia	No
ENSG00000205177	C11orf91	11	33719807	0.444384	38	5	0.108319	Brain_Putamen_basal_ganglia	No
ENSG00000225039	LINC01058	13	30993656	0.444553	22	2	0.00751672	Spleen	No
ENSG00000135723	FHOD1	16	67263290	0.444589	45	3	0.077492	Skin_Sun_Exposed_Lower_leg	No
ENSG00000124795	DEK	6	18224099	0.444719	44	3	0.108631	Spleen	No
ENSG00000150556	LYPD6B	2	149894621	0.444838	28	5	0.175	Colon_Transverse	No
ENSG00000104044	OCA2	15	28000021	0.444925	30	3	0.1009	Brain_Cortex	No
ENSG00000187024	PTRH1	9	130455257	0.444978	37	2	0.4635	Liver	No
ENSG00000101596	SMCHD1	18	2655737	0.445073	42	6	0.186956	Adipose_Subcutaneous	No
ENSG00000213347	MXD3	5	176728462	0.445128	45	2	0.0576108	Brain_Caudate_basal_ganglia	No
ENSG00000040275	SPDL1	5	169010638	0.445172	45	2	0.1353	Brain_Substantia_nigra	No
ENSG00000041988	THAP3	1	6684926	0.445173	45	2	0.0364228	Spleen	No
ENSG00000132698	RAB25	1	156030951	0.44518	30	3	0.0340459	Pituitary	No
ENSG00000068831	RASGRP2	11	64494383	0.445194	10	1	0.09244	Skin_Sun_Exposed_Lower_leg	No
ENSG00000068489	PRR11	17	57232860	0.445236	13	3	0.1498	Esophagus_Mucosa	No
ENSG00000236780	LINC01829	2	67350489	0.445326	21	8	0.06292	Brain_Hippocampus	No
ENSG00000141873	SLC39A3	19	2732202	0.445371	22	2	0.0943704	Skin_Sun_Exposed_Lower_leg	No
ENSG00000153790	SPMIP4	7	25174316	0.445519	40	4	0.160469	Brain_Amygdala	No
ENSG00000145107	TM4SF19	3	196046213	0.445524	23	3	0.0325325	Adipose_Subcutaneous	No
ENSG00000116288	PARK7	1	8014351	0.445795	41	2	0.1601	Brain_Cortex	No
ENSG00000165487	MICU2	13	22066836	0.445893	40	7	0.1931	Brain_Anterior_cingulate_cortex_BA24	No
ENSG00000139193	CD27	12	6554033	0.446038	41	4	0.2404	Ovary	No
ENSG00000237513	-	7	104581510	0.446089	29	3	0.0931737	Whole_Blood	No
ENSG00000117500	TMED5	1	93615299	0.446092	44	2	0.08786	Skin_Not_Sun_Exposed_Suprapubic	No
ENSG00000120306	CYSTM1	5	139554227	0.446093	34	2	0.198238	Artery_Coronary	No
ENSG00000128340	RAC2	22	37621301	0.446096	15	4	0.0711873	Artery_Coronary	No
ENSG00000090006	LTBP4	19	41098789	0.446264	40	6	0.055682	Lung	No
ENSG00000169903	TM4SF4	3	149191761	0.446292	21	3	0.2421	Esophagus_Mucosa	No
ENSG00000221926	TRIM16	17	15531274	0.446323	40	6	0.0528587	Nerve_Tibial	No
ENSG00000101335	MYL9	20	35169887	0.446338	42	1	0.360405	Skin_Not_Sun_Exposed_Suprapubic	No
ENSG00000170369	CST2	20	23804406	0.446484	15	2	0.156313	Nerve_Tibial	No
ENSG00000187642	PERM1	1	910579	0.446525	43	5	0.146476	Adipose_Subcutaneous	No
ENSG00000155827	RNF20	9	104296133	0.446613	40	7	0.0303636	Minor_Salivary_Gland	No
ENSG00000101782	RIOK3	18	21032787	0.446873	44	5	0.100214	Brain_Frontal_Cortex_BA9	No
ENSG00000023228	NDUFS1	2	206979541	0.44696	45	2	0.122388	Esophagus_Gastroesophageal_Junction	No
ENSG00000113583	C5orf15	5	133291201	0.447082	45	4	0.07126	Brain_Cortex	No
ENSG00000162889	MAPKAPK2	1	206858289	0.447105	21	3	0.113701	Brain_Amygdala	No
ENSG00000248518	ENSG00000248518	4	55242169	0.447155	7	3	0.145335	Brain_Hypothalamus	No
ENSG00000106462	EZH2	7	148504475	0.447199	44	3	0.106578	Esophagus_Mucosa	No
ENSG00000256312	ENSG00000256312	12	132674758	0.447201	11	4	0.0556057	Prostate	No
ENSG00000127418	FGFRL1	4	1003724	0.447232	41	7	0.03891	Brain_Substantia_nigra	No
ENSG00000054690	PLEKHH1	14	68000018	0.447246	43	8	0.105	Lung	No
ENSG00000102967	DHODH	16	72042487	0.447293	44	3	0.2524	Pancreas	No
ENSG00000173557	CIMIP2C	2	26785450	0.447369	29	4	0.08995	Brain_Frontal_Cortex_BA9	No
ENSG00000173726	TOMM20	1	235272651	0.447396	42	4	0.04704	Brain_Spinal_cord_cervical_c-1	No
ENSG00000103274	NUBP1	16	10837643	0.447466	39	2	0.254071	Esophagus_Mucosa	No
ENSG00000114767	RRP9	3	51967446	0.447563	44	2	0.19442	Adipose_Subcutaneous	No
ENSG00000264112	ENSG00000264112	17	56066400	0.447747	18	4	0.1632	Brain_Anterior_cingulate_cortex_BA24	No
ENSG00000167526	RPL13	16	89627065	0.447866	45	2	0.1089	Small_Intestine_Terminal_Ileum	No
ENSG00000016864	GLT8D1	3	52728505	0.447895	45	2	0.192095	Skin_Not_Sun_Exposed_Suprapubic	No
ENSG00000230138	LINC02812	1	53832340	0.447905	16	3	0.157746	Adipose_Visceral_Omentum	No
ENSG00000182557	SPNS3	17	4336983	0.447987	37	4	0.1373	Brain_Amygdala	No
ENSG00000160602	NEK8	17	27052915	0.448047	41	3	0.251179	Brain_Spinal_cord_cervical_c-1	No
ENSG00000282936	ENSG00000282936	17	6481466	0.448098	42	3	0.113081	Breast_Mammary_Tissue	No
ENSG00000276269	ENSG00000276269	13	110683447	0.448195	23	5	0.0694738	Lung	No
ENSG00000270885	RASL10B	17	34058668	0.448211	30	5	0.0332822	Artery_Aorta	No
ENSG00000182077	PTCHD3	10	27687116	0.448231	11	4	0.1421	Spleen	No
ENSG00000250748	MSRB3-AS1	12	65860600	0.4483	10	2	0.210103	Artery_Coronary	No
ENSG00000235597	LINC01102	2	105049725	0.44841	9	2	0.207135	Brain_Caudate_basal_ganglia	No
ENSG00000234883	MIR155HG	21	26934221	0.448431	8	3	0.2329	Heart_Atrial_Appendage	No
ENSG00000080293	SCTR	2	120197419	0.448464	17	7	0.0471097	Esophagus_Muscularis	No
ENSG00000270104	ENSG00000270104	1	228571815	0.448488	4	3	0.138088	Spleen	No
ENSG00000204370	SDHD	11	111957497	0.448557	33	2	0.2694	Esophagus_Mucosa	No
ENSG00000169006	NTSR2	2	11798304	0.448662	23	5	0.0663242	Nerve_Tibial	No
ENSG00000163599	CTLA4	2	204732509	0.448674	26	2	0.218612	Lung	No
ENSG00000205138	SDHAF1	19	36486090	0.448729	45	3	0.0927554	Skin_Not_Sun_Exposed_Suprapubic	No
ENSG00000113494	PRLR	5	35048861	0.448731	27	9	0.162615	Prostate	No
ENSG00000167447	SMG8	17	57286761	0.448753	44	2	0.2	Brain_Amygdala	No
ENSG00000155463	OXA1L	14	23235731	0.448755	45	5	0.1481	Spleen	No
ENSG00000111218	PRMT8	12	3490515	0.448794	10	6	0.07221	Thyroid	No
ENSG00000143452	HORMAD1	1	150670536	0.448802	7	1	0.2333	Prostate	No
ENSG00000273802	H2BC8	0	No ungapped mapping	0.448812	45	4	0.1377	Adrenal_Gland	No
ENSG00000145147	SLIT2	4	20254883	0.448829	15	8	0.0440833	Skin_Sun_Exposed_Lower_leg	No
ENSG00000176978	DPP7	9	140004994	0.448845	44	6	0.1115	Brain_Hypothalamus	No
ENSG00000135447	PPP1R1A	12	54969171	0.448914	39	6	0.03508	Liver	No
ENSG00000267072	ENSG00000267072	16	5060910	0.448963	31	4	0.06412	Brain_Hypothalamus	No
ENSG00000120071	KANSL1	17	44107282	0.448974	6	2	0.224809	Skin_Sun_Exposed_Lower_leg	No
ENSG00000172318	B3GALT1	2	168675182	0.449061	4	3	0.3427	Brain_Cortex	No
ENSG00000166333	ILK	11	6624961	0.449119	39	4	0.1229	Brain_Amygdala	No
ENSG00000226194	LINC02519	6	169770093	0.449243	39	3	0.0460526	Brain_Caudate_basal_ganglia	No
ENSG00000113231	PDE8B	5	76506274	0.449277	28	10	0.04285	Adrenal_Gland	No
ENSG00000119632	IFI27L2	14	94594116	0.449293	45	2	0.114449	Brain_Nucleus_accumbens_basal_ganglia	No
ENSG00000068001	HYAL2	3	50355221	0.449299	14	2	0.2479	Colon_Transverse	No
ENSG00000172016	REG3A	2	79384132	0.449321	7	3	0.1246	Heart_Atrial_Appendage	No
ENSG00000168005	SPINDOC	11	63580860	0.449416	45	3	0.124654	Brain_Putamen_basal_ganglia	No
ENSG00000138018	SELENOI	2	26531415	0.449431	11	6	0.1252	Liver	No
ENSG00000138081	FBXO11	2	48016455	0.449475	18	6	0.3464	Muscle_Skeletal	No
ENSG00000170454	KRT75	12	52817854	0.4495	1	1	0.4495	Skin_Not_Sun_Exposed_Suprapubic	No
ENSG00000151229	SLC2A13	12	40148823	0.449507	18	2	0.0984518	Pancreas	No
ENSG00000114982	KANSL3	2	97258907	0.449558	4	2	0.207	Liver	No
ENSG00000159915	ZNF233	19	44754318	0.449621	44	2	0.16662	Brain_Cerebellar_Hemisphere	No
ENSG00000229108	LINC02587	7	15728003	0.449624	28	1	0.145516	Artery_Tibial	No
ENSG00000256022	LINC02411	12	128115793	0.4497	1	1	0.4497	Brain_Cortex	No
ENSG00000180481	GLIPR1L2	12	75784850	0.449748	44	1	0.4429	Brain_Amygdala	No
ENSG00000187987	ZSCAN23	6	28399707	0.449781	43	2	0.0221185	Brain_Amygdala	No
ENSG00000181007	ZFP82	19	36874022	0.449829	35	3	0.1251	Colon_Sigmoid	No
ENSG00000273165	ENSG00000273165	2	32078045	0.449844	14	1	0.449844	Pituitary	No
ENSG00000180398	MCFD2	2	47129009	0.449985	43	3	0.0554941	Liver	No
ENSG00000125730	C3	19	6677715	0.449996	28	6	0.0497949	Adipose_Visceral_Omentum	No
ENSG00000166851	PLK1	16	23688977	0.45002	45	5	0.135686	Muscle_Skeletal	No
ENSG00000272769	ENSG00000272769	2	133103189	0.450025	15	2	0.305583	Spleen	No
ENSG00000249167	SEMA6A-AS2	5	115910178	0.450126	5	2	0.2222	Brain_Cortex	No
ENSG00000166833	NAV2	11	19372271	0.45018	7	4	0.1027	Liver	No
ENSG00000160097	FNDC5	1	33327869	0.450198	41	3	0.317769	Thyroid	No
ENSG00000258460	ENSG00000258460	14	101798853	0.450224	2	2	0.2588	Liver	No
ENSG00000273409	LINC02712	11	127140957	0.450275	3	2	0.242978	Artery_Aorta	No
ENSG00000150594	ADRA2A	10	112836790	0.450295	33	9	0.1501	Esophagus_Gastroesophageal_Junction	No
ENSG00000266313	ENSG00000266313	17	25660282	0.45044	24	4	0.09732	Ovary	No
ENSG00000108984	MAP2K6	17	67410839	0.450561	8	7	0.07529	Brain_Spinal_cord_cervical_c-1	No
ENSG00000225975	ZNF567-DT	19	37176342	0.450593	41	3	0.1048	Small_Intestine_Terminal_Ileum	No
ENSG00000124713	GNMT	6	42928496	0.450632	44	2	0.00694912	Prostate	No
ENSG00000198604	BAZ1A	14	35221937	0.450647	21	9	0.05513	Brain_Cerebellar_Hemisphere	No
ENSG00000175197	DDIT3	12	57910371	0.450806	18	2	0.04407	Brain_Frontal_Cortex_BA9	No
ENSG00000131981	LGALS3	14	55590828	0.450876	34	3	0.0371677	Esophagus_Muscularis	No
ENSG00000228223	HCG11	6	26522076	0.450949	34	2	0.0383	Brain_Caudate_basal_ganglia	No
ENSG00000172270	BSG	19	571297	0.450997	30	9	0.105886	Brain_Cerebellum	No
ENSG00000226756	ENSG00000226756	2	64871746	0.451	8	1	0.451	Uterus	No
ENSG00000101460	MAP1LC3A	20	33134658	0.451048	44	2	0.1853	Adrenal_Gland	No
ENSG00000197776	KLHDC1	14	50159823	0.451075	23	5	0.128267	Ovary	No
ENSG00000103023	PRSS54	16	58313901	0.451086	7	3	0.1239	Brain_Hypothalamus	No
ENSG00000015532	XYLT2	17	48423453	0.451204	43	3	0.0514626	Brain_Spinal_cord_cervical_c-1	No
ENSG00000185633	NDUFA4L2	12	57628686	0.451218	30	2	0.310554	Artery_Tibial	No
ENSG00000198874	TYW1	7	66460160	0.451227	45	5	0.00719126	Esophagus_Mucosa	No
ENSG00000156466	GDF6	8	97154562	0.451285	32	3	0.08858	Skin_Not_Sun_Exposed_Suprapubic	No
ENSG00000188710	QRFP	9	133768815	0.451423	43	8	0.07586	Brain_Amygdala	No
ENSG00000148516	ZEB1	10	31607424	0.451431	20	2	0.2129	Brain_Frontal_Cortex_BA9	No
ENSG00000028310	BRD9	5	850406	0.451494	16	3	0.269206	Breast_Mammary_Tissue	No
ENSG00000162599	NFIA	1	61330931	0.451521	17	3	0.2287	Adipose_Subcutaneous	No
ENSG00000217702	ENSG00000217702	2	74361599	0.451547	45	1	0.199887	Heart_Left_Ventricle	No
ENSG00000133422	MORC2	22	31321117	0.451612	39	3	0.229468	Colon_Transverse	No
ENSG00000187764	SEMA4D	9	91975702	0.451767	41	6	0.0294176	Artery_Coronary	No
ENSG00000176927	EFCAB5	17	28256218	0.451774	34	1	0.07341	Brain_Cerebellum	No
ENSG00000254852	NPIPA2	16	14841923	0.451842	2	2	0.216649	Nerve_Tibial	No
ENSG00000120675	DNAJC15	13	43597339	0.451854	44	1	0.277193	Muscle_Skeletal	No
ENSG00000258867	HISLA	14	88490894	0.451874	18	5	0.3509	Spleen	No
ENSG00000144120	TMEM177	2	120436743	0.452118	40	3	0.2636	Spleen	No
ENSG00000113811	SELENOK	3	53918437	0.452185	44	3	0.248263	Small_Intestine_Terminal_Ileum	No
ENSG00000085465	OVGP1	1	111956936	0.452272	35	1	0.2915	Heart_Left_Ventricle	No
ENSG00000134453	RBM17	10	6130950	0.452316	44	6	0.0378033	Brain_Putamen_basal_ganglia	No
ENSG00000108932	SLC16A6	17	66263167	0.452323	32	2	0.281667	Adipose_Subcutaneous	No
ENSG00000061455	PRDM6	5	122424816	0.452614	41	9	0.0379855	Heart_Atrial_Appendage	No
ENSG00000273765	ENSG00000273765	12	48754702	0.452646	38	4	0.0277562	Lung	No
ENSG00000174500	GCSAM	3	111839688	0.452658	34	3	0.250824	Brain_Spinal_cord_cervical_c-1	No
ENSG00000243147	MRPL33	2	27994584	0.452714	10	2	0.3328	Lung	No
ENSG00000271601	LIX1L	1	146619839	0.452793	21	4	0.086305	Colon_Transverse	No
ENSG00000220702	ENSG00000220702	22	44761431	0.4528	1	1	0.4528	Ovary	No
ENSG00000105404	RABAC1	19	42460833	0.452879	44	3	0.124891	Brain_Cerebellar_Hemisphere	No
ENSG00000121931	LRIF1	1	111489807	0.452921	41	2	0.2489	Brain_Spinal_cord_cervical_c-1	No
ENSG00000167325	RRM1	11	4115937	0.452935	43	2	0.2705	Small_Intestine_Terminal_Ileum	No
ENSG00000185760	KCNQ5	6	73331520	0.453006	22	7	0.178	Esophagus_Mucosa	No
ENSG00000260088	DDX59-AS1	1	200638635	0.453063	39	2	0.140522	Artery_Aorta	No
ENSG00000118640	VAMP8	2	85788685	0.453066	33	7	0.07481	Brain_Cerebellar_Hemisphere	No
ENSG00000242110	AMACR	5	33986283	0.453085	36	4	0.09141	Small_Intestine_Terminal_Ileum	No
ENSG00000224511	LINC00365	13	30677315	0.453221	15	3	0.2113	Brain_Cerebellum	No
ENSG00000145911	N4BP3	5	177540444	0.45326	36	6	0.0783114	Colon_Sigmoid	No
ENSG00000240095	ENSG00000240095	3	145679542	0.453288	1	1	0.453288	Esophagus_Mucosa	No
ENSG00000188000	OR7D2	19	9296279	0.453301	40	1	0.4391	Adipose_Visceral_Omentum	No
ENSG00000070367	EXOC5	14	57670518	0.453364	2	2	0.2469	Liver	No
ENSG00000251230	MIR3945HG	4	185765739	0.453375	14	5	0.199931	Minor_Salivary_Gland	No
ENSG00000167553	TUBA1C	12	49582519	0.453387	38	4	0.0991612	Whole_Blood	No
ENSG00000159961	OR3A3	17	3323862	0.4534	1	1	0.4534	Brain_Cerebellar_Hemisphere	No
ENSG00000166171	DPCD	10	103330317	0.453439	26	3	0.2144	Brain_Amygdala	No
ENSG00000226321	CROCC2	2	241858202	0.45345	13	5	0.03917	Ovary	No
ENSG00000125970	RALY	20	32581452	0.453467	45	4	0.0851928	Brain_Cerebellum	No
ENSG00000204262	COL5A2	2	189896622	0.453475	44	4	0.0649306	Liver	No
ENSG00000258265	ENSG00000258265	14	19529958	0.453585	1	1	0.453585	Prostate	No
ENSG00000148848	ADAM12	10	127700950	0.453605	15	6	0.052433	Brain_Hypothalamus	No
ENSG00000250072	SH3TC2-DT	5	148442880	0.453643	13	3	0.199442	Minor_Salivary_Gland	No
ENSG00000054282	SDCCAG8	1	243419320	0.453681	45	3	0.071389	Skin_Not_Sun_Exposed_Suprapubic	No
ENSG00000221869	CEBPD	8	48649471	0.453705	41	1	0.453705	Brain_Cerebellum	No
ENSG00000166963	MAP1A	15	43803156	0.45371	41	2	0.2098	Adipose_Visceral_Omentum	No
ENSG00000028137	TNFRSF1B	1	12227060	0.453817	29	6	0.06396	Skin_Sun_Exposed_Lower_leg	No
ENSG00000135842	NIBAN1	1	184759858	0.453929	43	5	0.01438	Esophagus_Mucosa	No
ENSG00000158195	WASF2	1	27730730	0.454036	23	2	0.2165	Breast_Mammary_Tissue	No
ENSG00000100478	AP4S1	14	31494312	0.45406	42	3	0.240661	Brain_Caudate_basal_ganglia	No
ENSG00000163888	CAMK2N2	3	183977001	0.45408	32	3	0.293954	Esophagus_Gastroesophageal_Junction	No
ENSG00000050730	TNIP3	4	122052563	0.4541	1	1	0.4541	Brain_Amygdala	No
ENSG00000115216	NRBP1	2	27650657	0.454352	40	2	0.207757	Skin_Not_Sun_Exposed_Suprapubic	No
ENSG00000185339	TCN2	22	31002825	0.45437	45	5	0.0664883	Esophagus_Mucosa	No
ENSG00000110911	SLC11A2	12	51373184	0.454461	43	4	0.130196	Vagina	No
ENSG00000132874	SLC14A2	18	42792960	0.454505	18	6	0.09189	Artery_Tibial	No
ENSG00000100629	CEP128	14	80943330	0.454507	34	5	0.07867	Artery_Coronary	No
ENSG00000174943	KCTD13	16	29916333	0.454557	38	2	0.217922	Colon_Sigmoid	No
ENSG00000149488	TMC2	20	2517253	0.454579	34	6	0.0358173	Thyroid	No
ENSG00000140807	NKD1	16	50582241	0.454623	5	3	0.1715	Whole_Blood	No
ENSG00000213551	DNAJC9	10	74943120	0.454667	44	1	0.335621	Brain_Amygdala	No
ENSG00000130643	CALY	10	135138927	0.454765	37	3	0.104929	Colon_Transverse	No
ENSG00000268458	ENSG00000268458	19	52645879	0.454816	3	3	0.3141	Brain_Nucleus_accumbens_basal_ganglia	No
ENSG00000215251	FASTKD5	20	3127165	0.454821	42	3	0.124729	Artery_Coronary	No
ENSG00000228037	ENSG00000228037	1	2512999	0.454887	44	6	0.06037	Brain_Cortex	No
ENSG00000166199	ALKBH3	11	43902361	0.454995	41	6	0.075429	Lung	No
ENSG00000183955	KMT5A	12	123868320	0.454999	45	3	0.172048	Brain_Substantia_nigra	No
ENSG00000272382	ENSG00000272382	5	43033818	0.455091	26	4	0.0589477	Artery_Aorta	No
ENSG00000250565	ATP6V1E2	2	46717889	0.455233	45	3	0.44024	Brain_Substantia_nigra	No
ENSG00000182326	C1S	12	7096351	0.455246	3	3	0.129685	Muscle_Skeletal	No
ENSG00000132912	DCTN4	5	150088002	0.455302	45	1	0.382473	Skin_Not_Sun_Exposed_Suprapubic	No
ENSG00000270000	ENSG00000270000	14	74938633	0.455372	39	2	0.154349	Skin_Not_Sun_Exposed_Suprapubic	No
ENSG00000158716	DUSP23	1	159750722	0.455453	35	2	0.0443083	Muscle_Skeletal	No
ENSG00000131652	THOC6	16	3074028	0.455469	18	3	0.152946	Liver	No
ENSG00000106266	SNX8	7	2291405	0.455558	16	4	0.1136	Adrenal_Gland	No
ENSG00000237390	ENSG00000237390	1	156358018	0.455582	2	2	0.425629	Brain_Cerebellum	No
ENSG00000253958	CLDN23	8	8559448	0.455629	42	4	0.123074	Artery_Aorta	No
ENSG00000168159	RNF187	1	228674762	0.455668	45	5	0.0402687	Adipose_Subcutaneous	No
ENSG00000261934	PCDHGA9	5	140782520	0.455673	42	4	0.0976	Thyroid	No
ENSG00000189099	PRSS48	4	152198323	0.455696	1	1	0.455696	Brain_Caudate_basal_ganglia	No
ENSG00000260613	ENSG00000260613	22	50226264	0.455708	41	2	0.0820561	Liver	No
ENSG00000144580	CNOT9	2	219433303	0.455807	43	3	0.1778	Adipose_Subcutaneous	No
ENSG00000114742	WDR48	3	39093489	0.45588	45	2	0.2316	Brain_Spinal_cord_cervical_c-1	No
ENSG00000154229	PRKCA	17	64298754	0.455975	43	10	0.0737181	Artery_Aorta	No
ENSG00000130723	-	9	134269480	0.455989	41	5	0.07897	Ovary	No
ENSG00000231178	ENSG00000231178	6	159774954	0.456106	1	1	0.456106	Nerve_Tibial	No
ENSG00000122188	LAX1	1	203734304	0.45616	31	3	0.179204	Colon_Transverse	No
ENSG00000112273	HDGFL1	6	22569678	0.45619	3	2	0.2752	Pituitary	No
ENSG00000149654	CDH22	20	44802372	0.456234	27	8	0.001118	Adipose_Subcutaneous	No
ENSG00000198862	LTN1	21	30300466	0.456276	43	4	0.150893	Brain_Cortex	No
ENSG00000272902	TBC1D8-AS1	2	101768122	0.456287	43	6	0.0903	Brain_Cerebellum	No
ENSG00000062370	ZNF112	19	44830708	0.456391	40	5	0.1288	Brain_Cortex	No
ENSG00000164951	PDP1	8	94870035	0.4564	17	3	0.1304	Brain_Substantia_nigra	No
ENSG00000003400	CASP10	2	202047604	0.456416	43	2	0.132776	Liver	No
ENSG00000257507	LINC02373	12	69843250	0.4565	2	1	0.4565	Nerve_Tibial	No
ENSG00000255621	ENSG00000255621	12	13153385	0.456603	41	3	0.057739	Artery_Tibial	No
ENSG00000153207	AHCTF1	1	247002400	0.456674	31	8	0.00206453	Small_Intestine_Terminal_Ileum	No
ENSG00000103253	HAGHL	16	776936	0.456846	45	4	0.0619679	Breast_Mammary_Tissue	No
ENSG00000138071	ACTR2	2	65454887	0.456912	41	4	0.01459	Esophagus_Gastroesophageal_Junction	No
ENSG00000125885	MCM8	20	5931298	0.456988	45	2	0.0879325	Brain_Putamen_basal_ganglia	No
ENSG00000133958	UNC79	14	93799565	0.4571	40	6	0.262371	Stomach	No
ENSG00000184709	LRRC26	9	140063210	0.457176	2	2	0.315381	Brain_Hippocampus	No
ENSG00000163485	ADORA1	1	203059782	0.457275	30	5	0.07185	Skin_Not_Sun_Exposed_Suprapubic	No
ENSG00000205277	MUC12	7	100612904	0.4573	1	1	0.4573	Prostate	No
ENSG00000276791	ENSG00000276791	16	2827319	0.457423	45	1	0.327734	Artery_Coronary	No
ENSG00000249715	FER1L5	2	97308474	0.457432	5	3	0.136	Brain_Cerebellar_Hemisphere	No
ENSG00000101204	CHRNA4	20	61975420	0.457614	20	11	0.1341	Brain_Anterior_cingulate_cortex_BA24	No
ENSG00000123405	NFE2	12	54685895	0.4577	9	1	0.4577	Lung	No
ENSG00000135486	HNRNPA1	12	54673977	0.4577	2	1	0.4577	Brain_Putamen_basal_ganglia	No
ENSG00000165912	PACSIN3	11	47199076	0.457827	34	3	0.113058	Brain_Caudate_basal_ganglia	No
ENSG00000143195	ILDR2	1	166882443	0.457857	34	2	0.174926	Colon_Sigmoid	No
ENSG00000180422	LINC00304	16	89225554	0.457886	39	7	0.0155172	Brain_Cerebellar_Hemisphere	No
ENSG00000104889	RNASEH2A	19	12917394	0.458059	35	2	0.2306	Artery_Tibial	No
ENSG00000270806	C17orf50	17	34087916	0.458076	36	3	0.0984724	Minor_Salivary_Gland	No
ENSG00000165118	QNG1	9	86553226	0.458125	41	2	0.206665	Brain_Cerebellum	No
ENSG00000095587	TLL2	10	98124363	0.458177	32	6	0.1058	Stomach	No
ENSG00000120992	LYPLA1	8	54958938	0.458242	45	4	0.0825912	Brain_Anterior_cingulate_cortex_BA24	No
ENSG00000256797	KLRF2	12	10034088	0.458245	2	2	0.529102	Skin_Not_Sun_Exposed_Suprapubic	No
ENSG00000115239	ASB3	2	53759810	0.458248	44	5	0.0386885	Brain_Cortex	No
ENSG00000163792	TCF23	2	27371872	0.4583	1	1	0.4583	Heart_Atrial_Appendage	No
ENSG00000204347	BTBD17	17	72352555	0.458305	9	7	0.0994387	Esophagus_Muscularis	No
ENSG00000143569	UBAP2L	1	154192655	0.458315	43	2	0.156034	Nerve_Tibial	No
ENSG00000228817	BACH1-IT2	21	30742944	0.4584	21	1	0.4584	Adipose_Visceral_Omentum	No
ENSG00000243649	CFB	6	31895475	0.458427	28	4	0.0847722	Artery_Tibial	No
ENSG00000112977	DAP	5	10679342	0.458429	44	5	0.04052	Brain_Cortex	No
ENSG00000079999	KEAP1	19	10596796	0.458529	39	4	0.072858	Skin_Not_Sun_Exposed_Suprapubic	No
ENSG00000171453	POLR1C	6	43477440	0.458575	14	3	0.119275	Brain_Cortex	No
ENSG00000152556	PFKM	12	48498922	0.458641	36	5	0.03112	Liver	No
ENSG00000167941	SOST	17	41831099	0.458661	11	4	0.0320265	Brain_Frontal_Cortex_BA9	No
ENSG00000082014	SMARCD3	7	150935850	0.458702	16	5	0.2063	Spleen	No
ENSG00000137948	BRDT	1	92414928	0.458799	7	2	0.215492	Brain_Anterior_cingulate_cortex_BA24	No
ENSG00000270160	-	11	128484235	0.458836	3	2	0.2257	Brain_Substantia_nigra	No
ENSG00000081154	PCNP	3	101292939	0.458927	22	3	0.1148	Adrenal_Gland	No
ENSG00000125249	RAP2A	13	98086476	0.458934	39	5	0.0846059	Skin_Sun_Exposed_Lower_leg	No
ENSG00000175485	OR52W1	11	6220376	0.458963	2	2	0.278699	Brain_Cerebellar_Hemisphere	No
ENSG00000272312	ENSG00000272312	6	26968987	0.4591	1	1	0.4591	Artery_Coronary	No
ENSG00000187609	EXD3	9	140201348	0.459141	38	7	0.03179	Small_Intestine_Terminal_Ileum	No
ENSG00000135740	SLC9A5	16	67271586	0.459184	44	3	0.100958	Brain_Substantia_nigra	No
ENSG00000165271	NOL6	9	33461439	0.45926	45	2	0.258957	Minor_Salivary_Gland	No
ENSG00000168282	MGAT2	14	50087489	0.459295	30	2	0.240566	Small_Intestine_Terminal_Ileum	No
ENSG00000099904	ZDHHC8	22	20116979	0.459335	44	5	0.00615657	Muscle_Skeletal	No
ENSG00000128250	RFPL1	22	29834572	0.459368	2	2	0.2129	Prostate	No
ENSG00000118971	CCND2	12	4382938	0.459376	34	2	0.126845	Whole_Blood	No
ENSG00000172031	EPHX4	1	92495539	0.459385	38	3	0.0403618	Whole_Blood	No
ENSG00000146476	ARMT1	6	151773422	0.45939	43	3	0.0997407	Stomach	No
ENSG00000175309	PHYKPL	5	177635498	0.459413	44	6	0.0528175	Brain_Cerebellar_Hemisphere	No
ENSG00000254298	ENSG00000254298	5	150537667	0.459499	4	3	0.1083	Thyroid	No
ENSG00000242268	LINC02082	3	168621154	0.459553	21	3	0.3477	Adipose_Subcutaneous	No
ENSG00000107485	GATA3	10	8095567	0.459567	5	5	0.1282	Colon_Sigmoid	No
ENSG00000196196	HRCT1	9	35906189	0.459665	44	2	0.188723	Pituitary	No
ENSG00000198835	GJC2	1	228337553	0.459791	12	3	0.1947	Artery_Aorta	No
ENSG00000013583	HEBP1	12	13127798	0.459841	29	6	0.0831305	Brain_Spinal_cord_cervical_c-1	No
ENSG00000159110	IFNAR2	21	34602206	0.459958	40	7	0.1679	Brain_Cortex	No
ENSG00000136379	ABHD17C	15	80972025	0.459984	29	9	0.08537	Nerve_Tibial	No
ENSG00000272791	ENSG00000272791	10	75390314	0.459988	44	2	0.21204	Brain_Nucleus_accumbens_basal_ganglia	No
ENSG00000014824	SLC30A9	4	41992489	0.459995	45	2	0.275841	Skin_Sun_Exposed_Lower_leg	No
ENSG00000177202	SPACA4	19	49110000	0.46008	5	3	0.1153	Esophagus_Mucosa	No
ENSG00000181449	SOX2	3	181429714	0.460105	2	2	0.2891	Vagina	No
ENSG00000016402	IL20RA	6	137321108	0.460112	42	8	0.0673486	Brain_Putamen_basal_ganglia	No
ENSG00000233123	LINC01007	7	101206059	0.460119	2	1	0.4568	Brain_Frontal_Cortex_BA9	No
ENSG00000150627	WDR17	4	176986985	0.460158	44	4	0.0349368	Stomach	No
ENSG00000165300	SLITRK5	13	88324870	0.460215	35	6	0.0357574	Brain_Cerebellum	No
ENSG00000018236	CNTN1	12	41086244	0.460349	36	5	0.09851	Brain_Hippocampus	No
ENSG00000140941	MAP1LC3B	16	87417601	0.460389	41	3	0.04225	Esophagus_Mucosa	No
ENSG00000021762	OSBPL5	11	3108346	0.460441	39	7	0.0151986	Nerve_Tibial	No
ENSG00000185670	ZBTB3	11	62515791	0.460651	28	2	0.08504	Colon_Transverse	No
ENSG00000253844	ENSG00000253844	8	52874018	0.460663	6	4	0.1986	Skin_Sun_Exposed_Lower_leg	No
ENSG00000198626	RYR2	1	237205505	0.460706	22	9	0.0195459	Stomach	No
ENSG00000077549	CAPZB	1	19665267	0.460863	33	7	0.05833	Skin_Not_Sun_Exposed_Suprapubic	No
ENSG00000178445	GLDC	9	6532464	0.46099	35	8	0.0324	Colon_Transverse	No
ENSG00000266733	TBC1D29P	17	28884130	0.461026	43	3	0.102896	Spleen	No
ENSG00000176840	MIR7-3HG	19	4769117	0.461224	27	2	0.434419	Brain_Cerebellar_Hemisphere	No
ENSG00000138061	CYP1B1	2	38294116	0.461241	36	7	0.0928128	Adipose_Subcutaneous	No
ENSG00000141568	FOXK2	17	80477589	0.461297	36	10	0.00800852	Artery_Tibial	No
ENSG00000110060	PUS3	11	125763381	0.461325	43	5	0.082078	Brain_Spinal_cord_cervical_c-1	No
ENSG00000173264	GPR137	11	64037534	0.461348	8	3	0.152283	Brain_Cerebellar_Hemisphere	No
ENSG00000198000	NOL8	9	95059640	0.46142	45	4	0.0612714	Brain_Putamen_basal_ganglia	No
ENSG00000074410	CA12	15	63613577	0.461484	35	6	0.0802388	Brain_Putamen_basal_ganglia	No
ENSG00000105701	FKBP8	19	18642561	0.461571	6	2	0.298066	Adipose_Subcutaneous	No
ENSG00000160214	RRP1	21	45209394	0.46166	45	5	0.06793	Small_Intestine_Terminal_Ileum	No
ENSG00000114784	EIF1B	3	40351175	0.461763	45	2	0.1752	Adrenal_Gland	No
ENSG00000274021	ENSG00000274021	12	89744791	0.461784	39	5	0.243418	Brain_Cortex	No
ENSG00000100565	LRRC74A	14	77292715	0.461791	6	4	0.1026	Spleen	No
ENSG00000155085	AK9	6	109814059	0.461805	45	3	0.121673	Skin_Not_Sun_Exposed_Suprapubic	No
ENSG00000188282	RUFY4	2	218899683	0.461835	39	2	0.162614	Colon_Transverse	No
ENSG00000229894	GK3	4	166198944	0.461885	5	2	0.3532	Pituitary	No
ENSG00000198089	SFI1	22	31884674	0.461895	45	4	0.045106	Nerve_Tibial	No
ENSG00000221978	CCNL2	1	1321091	0.461952	37	3	0.2254	Brain_Caudate_basal_ganglia	No
ENSG00000225519	ENSG00000225519	10	92754377	0.461957	2	2	0.221407	Heart_Atrial_Appendage	No
ENSG00000162337	LRP5	11	68080077	0.461977	22	3	0.3082	Esophagus_Muscularis	No
ENSG00000280025	ENSG00000280025	22	27498727	0.462092	3	3	0.4099	Thyroid	No
ENSG00000153395	LPCAT1	5	1456595	0.462103	25	8	0.01264	Muscle_Skeletal	No
ENSG00000161649	CD300LG	17	41924516	0.46214	18	3	0.199672	Brain_Hypothalamus	No
ENSG00000122140	MRPS2	9	138391830	0.462228	38	8	0.0873678	Colon_Transverse	No
ENSG00000204683	-	10	21414692	0.462387	3	3	0.1411	Minor_Salivary_Gland	No
ENSG00000181104	F2R	5	76011868	0.462435	40	5	0.03462	Nerve_Tibial	No
ENSG00000239704	CDRT4	17	15339332	0.462565	44	4	0.126494	Brain_Hypothalamus	No
ENSG00000258532	LINC02305	14	84373216	0.4627	1	1	0.4627	Pancreas	No
ENSG00000139083	ETV6	12	11802788	0.462758	31	5	0.0298575	Nerve_Tibial	No
ENSG00000100345	MYH9	22	36677327	0.462802	41	4	0.124435	Heart_Atrial_Appendage	No
ENSG00000183850	ZNF730	19	23258012	0.462903	38	5	0.0601481	Brain_Frontal_Cortex_BA9	No
ENSG00000240859	LINC03014	7	149597	0.463152	45	3	0.377353	Brain_Caudate_basal_ganglia	No
ENSG00000132622	HSPA12B	20	3713314	0.463162	37	7	0.00130475	Thyroid	No
ENSG00000089127	OAS1	12	113344582	0.463206	38	2	0.09719	Colon_Sigmoid	No
