## Supplementary Tables for "Genome-wide association studies of binge-eating behaviour and anorexia nervosa yield insights into the unique and shared biology of eating disorder phenotypes" (part 2 of 3)

### Sheet: 17 SMultiXcan Gene (continued)
Supplementary Table 17: Predicted genetically-regulated cross-tissue gene expression associations with BE-BROAD, BE-NARROW, AN, AN-R, and AN-BP. Column descriptors: ENSEMBL ID = Gene identifier as ENSEMBL ENSG identifier Gene name = Gene identifier as HUGO identifier Chromsome = As descriptor Gene Start Pos (hg19) = As descriptor P = As descriptor Number of GTEx tissues available for gene = As descriptor Synthetic independent tissues = As descriptor Best p-value of single-tissue S-PrediXcan association = As descriptor Best single-tissue S-PrediXcan association = As descriptor Significance group = "Yes" (S-MultiXcan p<2.25 x 10-6 AND S-PrediXcan p<1x10-4), "NA" (S-MultiXcan p<2.25 x 10-6 AND S-PrediXcan p>1x10-4), and "No" (S-MultiXcan p>2.25x10-6).
ENSG00000261462	ENSG00000261462	7	86738855	0.463208	17	4	0.0455948	Brain_Putamen_basal_ganglia	No
ENSG00000156026	MCU	10	74451889	0.463229	33	1	0.3672	Muscle_Skeletal	No
ENSG00000106305	AIMP2	7	6048876	0.46323	39	5	0.08718	Breast_Mammary_Tissue	No
ENSG00000133574	GIMAP4	7	150264365	0.463259	42	3	0.09862	Adrenal_Gland	No
ENSG00000163645	ERICH6	3	150377672	0.463262	14	3	0.503148	Skin_Sun_Exposed_Lower_leg	No
ENSG00000130035	GALNT8	12	4829507	0.463354	32	5	0.0276	Brain_Spinal_cord_cervical_c-1	No
ENSG00000204371	EHMT2	6	31847536	0.463378	24	6	0.0577694	Uterus	No
ENSG00000160209	PDXK	21	45138975	0.463417	43	10	0.0045963	Muscle_Skeletal	No
ENSG00000170881	RNF139	8	125486979	0.463443	35	3	0.1664	Brain_Cerebellar_Hemisphere	No
ENSG00000236378	ENSG00000236378	6	136128286	0.463475	1	1	0.463475	Liver	No
ENSG00000185246	PRPF39	14	45553302	0.463555	16	2	0.2693	Minor_Salivary_Gland	No
ENSG00000188738	FSIP2	2	186603355	0.463601	36	5	0.0704299	Brain_Hypothalamus	No
ENSG00000255455	ENSG00000255455	11	130736149	0.46365	45	4	0.0814984	Prostate	No
ENSG00000272650	ENSG00000272650	4	54863582	0.463659	4	2	0.2316	Vagina	No
ENSG00000242419	PCDHGC4	5	140864741	0.463787	30	4	0.04807	Brain_Frontal_Cortex_BA9	No
ENSG00000186184	POLR1D	13	28194903	0.463815	44	3	0.259599	Whole_Blood	No
ENSG00000198685	LINC01565	3	128290843	0.463965	2	2	0.2938	Lung	No
ENSG00000059769	DNAJC25	9	114393632	0.464118	40	3	0.256558	Brain_Cortex	No
ENSG00000145975	FAM217A	6	4049668	0.464189	11	3	0.329229	Breast_Mammary_Tissue	No
ENSG00000182329	KIAA2012	2	202937978	0.4642	1	1	0.4642	Pituitary	No
ENSG00000171227	TMEM37	2	120187477	0.464201	44	9	0.00592606	Brain_Amygdala	No
ENSG00000118094	TREH	11	118528026	0.46425	34	2	0.127244	Heart_Atrial_Appendage	No
ENSG00000271367	ENSG00000271367	6	53214956	0.464252	30	5	0.0095445	Uterus	No
ENSG00000141452	RMC1	18	21083473	0.464311	45	3	0.07983	Skin_Not_Sun_Exposed_Suprapubic	No
ENSG00000135312	HTR1B	6	78171948	0.464509	35	3	0.115954	Brain_Cortex	No
ENSG00000272787	ENSG00000272787	22	24311400	0.464549	45	3	0.0374058	Brain_Caudate_basal_ganglia	No
ENSG00000106829	TLE4	9	82186688	0.464593	25	5	0.1735	Pituitary	No
ENSG00000174109	UQCC4	16	1469745	0.464602	31	2	0.286535	Brain_Anterior_cingulate_cortex_BA24	No
ENSG00000188910	GJB3	1	35246790	0.464634	35	8	0.0678288	Colon_Sigmoid	No
ENSG00000213463	SYNJ2BP	14	70838148	0.464653	44	5	0.008592	Breast_Mammary_Tissue	No
ENSG00000271734	-	6	108351453	0.46471	45	3	0.0585489	Esophagus_Gastroesophageal_Junction	No
ENSG00000054611	TBC1D22A	22	47158518	0.464764	42	7	0.0326911	Esophagus_Mucosa	No
ENSG00000273348	ENSG00000273348	18	19927809	0.464768	17	2	0.1251	Whole_Blood	No
ENSG00000120254	MTHFD1L	6	151186685	0.464828	40	11	0.0355956	Brain_Spinal_cord_cervical_c-1	No
ENSG00000090534	THPO	3	184089723	0.465004	10	5	0.1042	Esophagus_Muscularis	No
ENSG00000159079	CFAP298	21	33964389	0.465048	41	5	0.0370447	Brain_Cerebellar_Hemisphere	No
ENSG00000171302	CANT1	17	76987799	0.465083	26	6	0.1044	Artery_Tibial	No
ENSG00000186487	MYT1L	2	1792885	0.465109	4	3	0.11887	Artery_Tibial	No
ENSG00000056586	RC3H2	9	125606835	0.46515	8	3	0.151017	Stomach	No
ENSG00000164181	ELOVL7	5	60047618	0.465304	45	5	0.08222	Liver	No
ENSG00000188522	FAM83G	17	18872102	0.46531	42	4	0.0493968	Colon_Transverse	No
ENSG00000223944	ENSG00000223944	1	37728340	0.465341	3	2	0.2431	Brain_Cortex	No
ENSG00000121022	COPS5	8	67955314	0.46546	4	3	0.1631	Stomach	No
ENSG00000236714	LINC01844	5	142125165	0.465495	37	4	0.0754248	Esophagus_Gastroesophageal_Junction	No
ENSG00000223510	CDRT15	17	14138990	0.465507	13	3	0.09658	Stomach	No
ENSG00000156076	WIF1	12	65444406	0.465531	40	8	0.0279618	Pituitary	No
ENSG00000188373	GPR15LG	10	85933494	0.465607	3	1	0.428211	Skin_Not_Sun_Exposed_Suprapubic	No
ENSG00000215440	NPEPL1	20	57264187	0.465622	45	6	0.0496585	Artery_Tibial	No
ENSG00000174599	TRAM1L1	4	118004718	0.465755	37	3	0.1051	Skin_Not_Sun_Exposed_Suprapubic	No
ENSG00000264364	DYNLL2	17	56160776	0.465828	36	4	0.2337	Heart_Left_Ventricle	No
ENSG00000137496	IL18BP	11	71709587	0.465944	44	2	0.17383	Nerve_Tibial	No
ENSG00000163584	RPL22L1	3	170582664	0.465949	13	3	0.2499	Adipose_Subcutaneous	No
ENSG00000102763	VWA8	13	42140973	0.465969	43	5	0.0400177	Heart_Atrial_Appendage	No
ENSG00000168418	KCNG4	16	84255823	0.466059	11	7	0.009198	Brain_Putamen_basal_ganglia	No
ENSG00000146731	CCT6A	7	56119323	0.466065	44	3	0.321877	Heart_Left_Ventricle	No
ENSG00000176887	SOX11	2	5832799	0.466077	23	5	0.174154	Heart_Atrial_Appendage	No
ENSG00000185156	MFSD6L	17	8700436	0.466087	19	4	0.154195	Skin_Not_Sun_Exposed_Suprapubic	No
ENSG00000204389	HSPA1A	6	31783291	0.466108	7	2	0.3644	Esophagus_Mucosa	No
ENSG00000137757	CASP5	11	104864962	0.466138	34	4	0.0581625	Breast_Mammary_Tissue	No
ENSG00000167034	NKX3-1	8	23536206	0.466144	43	5	0.0941281	Whole_Blood	No
ENSG00000234807	JUN-DT	1	59250823	0.466239	33	4	0.126999	Brain_Putamen_basal_ganglia	No
ENSG00000143870	PDIA6	2	10923517	0.466279	20	6	0.06148	Adipose_Subcutaneous	No
ENSG00000034510	TMSB10	2	85132749	0.466514	45	3	0.115778	Adrenal_Gland	No
ENSG00000131470	PSMC3IP	17	40724333	0.466586	20	4	0.15138	Nerve_Tibial	No
ENSG00000131771	PPP1R1B	17	37782993	0.466663	25	4	0.08313	Brain_Substantia_nigra	No
ENSG00000101152	DNAJC5	20	62526518	0.466698	37	4	0.177	Brain_Anterior_cingulate_cortex_BA24	No
ENSG00000131055	COX4I2	20	30225691	0.466719	41	1	0.288988	Nerve_Tibial	No
ENSG00000260071	ENSG00000260071	16	9560512	0.466902	5	2	0.223228	Brain_Putamen_basal_ganglia	No
ENSG00000180386	KRTAP9-7	17	39431911	0.467	1	1	0.467	Skin_Not_Sun_Exposed_Suprapubic	No
ENSG00000237579	LINC01514	10	102936080	0.467092	4	3	0.149666	Skin_Sun_Exposed_Lower_leg	No
ENSG00000106536	POU6F2	7	39017598	0.467112	21	5	0.1411	Adipose_Visceral_Omentum	No
ENSG00000178021	TSPYL6	2	54480315	0.46715	12	4	0.475733	Brain_Cerebellar_Hemisphere	No
ENSG00000114850	SSR3	3	156257929	0.467183	33	3	0.03003	Brain_Cerebellar_Hemisphere	No
ENSG00000039068	CDH1	16	68771128	0.467221	27	3	0.09445	Pancreas	No
ENSG00000113384	GOLPH3	5	32124810	0.467298	40	3	0.2704	Brain_Nucleus_accumbens_basal_ganglia	No
ENSG00000226442	ENSG00000226442	2	235017725	0.4673	1	1	0.4673	Liver	No
ENSG00000113812	ACTR8	3	53901093	0.467323	45	3	0.112881	Skin_Sun_Exposed_Lower_leg	No
ENSG00000134684	YARS1	1	33240840	0.467358	45	2	0.211623	Adrenal_Gland	No
ENSG00000113739	STC2	5	172741716	0.467524	31	5	0.0694042	Muscle_Skeletal	No
ENSG00000122591	HYCC1	7	22980878	0.467709	45	9	0.0320608	Brain_Anterior_cingulate_cortex_BA24	No
ENSG00000090861	AARS1	16	70286198	0.467784	43	3	0.0608249	Minor_Salivary_Gland	No
ENSG00000162878	PKDCC	2	42275160	0.467797	43	10	0.155375	Brain_Hypothalamus	No
ENSG00000103047	TANGO6	16	68877507	0.467841	41	2	0.435035	Muscle_Skeletal	No
ENSG00000149084	HSD17B12	11	43577986	0.467859	44	2	0.262335	Brain_Cerebellum	No
ENSG00000259129	LINC00648	14	48234157	0.467926	34	3	0.129383	Pituitary	No
ENSG00000160867	FGFR4	5	176513887	0.467956	43	4	0.103148	Brain_Caudate_basal_ganglia	No
ENSG00000180305	WFDC10A	20	44258165	0.468	1	1	0.468	Brain_Cortex	No
ENSG00000070269	TMEM260	14	56955072	0.46814	25	4	0.1621	Adrenal_Gland	No
ENSG00000260271	ENSG00000260271	6	91054938	0.46824	14	2	0.2579	Nerve_Tibial	No
ENSG00000170476	MZB1	5	138723169	0.468287	44	2	0.234532	Brain_Anterior_cingulate_cortex_BA24	No
ENSG00000106460	TMEM106B	7	12250867	0.468345	39	5	0.0215497	Thyroid	No
ENSG00000151465	CDC123	10	12237964	0.46836	32	4	0.01839	Brain_Cerebellum	No
ENSG00000198785	GRIN3A	9	104331635	0.468511	25	5	0.184	Pituitary	No
ENSG00000136169	SETDB2	13	50018429	0.468569	33	3	0.0918815	Colon_Sigmoid	No
ENSG00000161682	FAM171A2	17	42430583	0.468614	45	3	0.0967896	Esophagus_Mucosa	No
ENSG00000125869	LAMP5	20	9495005	0.468683	38	5	0.0762902	Brain_Amygdala	No
ENSG00000213424	KRT222	17	38810917	0.468729	34	2	0.2382	Nerve_Tibial	No
ENSG00000237232	ZNF295-AS1	21	43429303	0.468824	44	2	0.123074	Colon_Sigmoid	No
ENSG00000228484	ENSG00000228484	10	116524547	0.468881	29	5	0.1185	Brain_Cortex	No
ENSG00000149927	DOC2A	16	30016830	0.468915	43	3	0.0522515	Brain_Frontal_Cortex_BA9	No
ENSG00000237419	ENSG00000237419	9	141090383	0.468928	12	5	0.066588	Adipose_Visceral_Omentum	No
ENSG00000131153	GINS2	16	85709804	0.468938	37	4	0.02127	Stomach	No
ENSG00000160284	SPATC1L	21	47581062	0.468953	45	3	0.154586	Esophagus_Gastroesophageal_Junction	No
ENSG00000111676	ATN1	12	7033626	0.468979	43	1	0.0892672	Adrenal_Gland	No
ENSG00000185860	CCDC190	1	162794248	0.469045	20	4	0.116634	Prostate	No
ENSG00000278389	ENSG00000278389	16	19122356	0.469081	17	4	0.0790111	Esophagus_Mucosa	No
ENSG00000272068	BCAN-AS1	1	156607575	0.469252	27	6	0.0553577	Brain_Cerebellum	No
ENSG00000249937	LINC02223	5	17684693	0.469294	9	6	0.02455	Brain_Hypothalamus	No
ENSG00000122679	RAMP3	7	45197390	0.469376	36	8	0.0590807	Pancreas	No
ENSG00000083535	PIBF1	13	73356197	0.469392	36	4	0.1443	Heart_Left_Ventricle	No
ENSG00000178394	HTR1A	5	63256183	0.46945	1	1	0.46945	Brain_Cortex	No
ENSG00000144635	DYNC1LI1	3	32567463	0.469463	37	9	0.1199	Artery_Tibial	No
ENSG00000125912	NCLN	19	3185561	0.469474	45	3	0.10995	Brain_Anterior_cingulate_cortex_BA24	No
ENSG00000148604	RGR	10	86004809	0.469852	29	3	0.125566	Brain_Cerebellar_Hemisphere	No
ENSG00000186648	CARMIL3	14	24521206	0.469864	43	4	0.0633088	Esophagus_Muscularis	No
ENSG00000182366	FAM87A	8	325931	0.469897	15	6	0.0837	Pituitary	No
ENSG00000148334	PTGES2	9	130882972	0.469941	40	1	0.0488318	Esophagus_Mucosa	No
ENSG00000179477	ALOX12B	17	7975954	0.469999	19	4	0.0620487	Skin_Sun_Exposed_Lower_leg	No
ENSG00000248487	ABHD14A	3	52005442	0.470011	43	3	0.0401281	Brain_Substantia_nigra	No
ENSG00000177302	TOP3A	17	18174742	0.47015	45	3	0.09947	Stomach	No
ENSG00000258713	C20orf141	20	2795633	0.470187	2	2	0.236657	Adipose_Subcutaneous	No
ENSG00000047056	WDR37	10	1095478	0.470224	32	7	0.184377	Brain_Frontal_Cortex_BA9	No
ENSG00000013523	ANGEL1	14	77253588	0.470234	41	5	0.0817046	Liver	No
ENSG00000274922	ENSG00000274922	13	113341082	0.470256	44	2	0.01247	Pituitary	No
ENSG00000024526	DEPDC1	1	68939835	0.470282	12	4	0.179	Prostate	No
ENSG00000108819	PPP1R9B	17	48211104	0.470283	23	3	0.2424	Muscle_Skeletal	No
ENSG00000155313	USP25	21	17102344	0.47029	43	3	0.227716	Small_Intestine_Terminal_Ileum	No
ENSG00000137656	BUD13	11	116618886	0.470431	16	5	0.06128	Brain_Nucleus_accumbens_basal_ganglia	No
ENSG00000105374	NKG7	19	51874860	0.470545	23	5	0.0741957	Colon_Sigmoid	No
ENSG00000197415	VEPH1	3	156977531	0.47062	34	4	0.0290736	Colon_Transverse	No
ENSG00000139684	ESD	13	47345391	0.470728	38	3	0.0686733	Heart_Atrial_Appendage	No
ENSG00000163239	TDRD10	1	154474695	0.470752	42	2	0.108	Artery_Tibial	No
ENSG00000262890	-	16	70835986	0.4708	1	1	0.4708	Brain_Putamen_basal_ganglia	No
ENSG00000256223	ZNF10	12	133707161	0.470801	45	3	0.0435341	Esophagus_Muscularis	No
ENSG00000168646	AXIN2	17	63524681	0.470933	10	7	0.176	Artery_Coronary	No
ENSG00000136854	STXBP1	9	130374544	0.470937	20	5	0.1335	Brain_Anterior_cingulate_cortex_BA24	No
ENSG00000136877	FPGS	9	130556876	0.470945	45	4	0.0174651	Skin_Not_Sun_Exposed_Suprapubic	No
ENSG00000148180	GSN	9	123970072	0.471012	22	5	0.0756136	Brain_Hippocampus	No
ENSG00000137522	RNF121	11	71639747	0.471097	44	2	0.238386	Brain_Frontal_Cortex_BA9	No
ENSG00000274373	ENSG00000274373	12	133001089	0.471106	12	5	0.192	Lung	No
ENSG00000175182	FAM131A	3	184053714	0.47112	10	4	0.190111	Esophagus_Mucosa	No
ENSG00000231193	ENSG00000231193	9	32840596	0.47114	6	4	0.1248	Skin_Not_Sun_Exposed_Suprapubic	No
ENSG00000135374	ELF5	11	34500340	0.47116	9	3	0.1423	Skin_Sun_Exposed_Lower_leg	No
ENSG00000143502	SUSD4	1	223394161	0.471315	43	7	0.0587718	Heart_Atrial_Appendage	No
ENSG00000142178	SIK1	21	44834395	0.471355	25	7	0.0144482	Adipose_Subcutaneous	No
ENSG00000104064	GABPB1	15	50569389	0.471405	43	4	0.1059	Adrenal_Gland	No
ENSG00000087299	L2HGDH	14	50704281	0.471466	28	4	0.112	Adrenal_Gland	No
ENSG00000226125	LINC01907	2	231555636	0.47147	39	1	0.463127	Brain_Substantia_nigra	No
ENSG00000276085	CCL3L3	17	34522267	0.471481	31	6	0.0347085	Skin_Not_Sun_Exposed_Suprapubic	No
ENSG00000257474	ENSG00000257474	12	79933983	0.4715	1	1	0.4715	Adipose_Visceral_Omentum	No
ENSG00000230628	ENSG00000230628	1	234805269	0.471502	6	4	0.120511	Liver	No
ENSG00000152430	BOLL	2	198591603	0.471506	1	1	0.471506	Muscle_Skeletal	No
ENSG00000144659	SLC25A38	3	39424839	0.471522	43	5	0.047014	Brain_Caudate_basal_ganglia	No
ENSG00000113649	TCERG1	5	145826874	0.47154	41	3	0.199965	Muscle_Skeletal	No
ENSG00000172955	ADH6	4	100123795	0.471584	29	4	0.00464919	Nerve_Tibial	No
ENSG00000106336	FBXO24	7	100181605	0.471684	27	4	0.160887	Skin_Not_Sun_Exposed_Suprapubic	No
ENSG00000117602	RCAN3	1	24829387	0.471799	43	4	0.132	Thyroid	No
ENSG00000140836	ZFHX3	16	72816784	0.47187	37	6	0.107035	Whole_Blood	No
ENSG00000256906	LINC02419	12	130554870	0.47187	1	1	0.47187	Skin_Sun_Exposed_Lower_leg	No
ENSG00000269028	-	3	96335981	0.471939	27	1	0.471939	Adipose_Visceral_Omentum	No
ENSG00000171135	JAGN1	3	9932238	0.471973	42	7	0.0710769	Skin_Sun_Exposed_Lower_leg	No
ENSG00000185324	CDK10	16	89747145	0.471979	41	6	0.031625	Ovary	No
ENSG00000129810	SGO1	3	20202085	0.47198	25	3	0.196801	Uterus	No
ENSG00000124157	SEMG2	20	43849941	0.472	2	1	0.472	Pituitary	No
ENSG00000261757	ENSG00000261757	5	142083347	0.472022	15	2	0.272579	Brain_Frontal_Cortex_BA9	No
ENSG00000277987	LINC02351	15	98867130	0.472062	12	6	0.0695842	Adipose_Subcutaneous	No
ENSG00000173163	COMMD1	2	62115859	0.472278	16	5	0.107	Heart_Left_Ventricle	No
ENSG00000078114	NEBL	10	21068902	0.472284	33	4	0.0850589	Skin_Sun_Exposed_Lower_leg	No
ENSG00000173706	HEG1	3	124684554	0.472393	8	7	0.1124	Whole_Blood	No
ENSG00000163517	HDAC11	3	13521224	0.4724	45	5	0.0621617	Brain_Substantia_nigra	No
ENSG00000212864	RNF208	9	140114707	0.472529	42	4	0.0584778	Nerve_Tibial	No
ENSG00000197245	FAM110D	1	26485511	0.47256	45	2	0.0990915	Artery_Tibial	No
ENSG00000204525	HLA-C	6	31236526	0.472576	45	3	0.0452005	Prostate	No
ENSG00000154553	PDLIM3	4	186422851	0.472631	30	5	0.161988	Skin_Sun_Exposed_Lower_leg	No
ENSG00000183258	DDX41	5	176938578	0.472691	31	6	0.2315	Pancreas	No
ENSG00000147854	UHRF2	9	6413151	0.472729	44	2	0.0139042	Brain_Cortex	No
ENSG00000268205	ENSG00000268205	19	57815673	0.472761	36	4	0.123268	Muscle_Skeletal	No
ENSG00000027644	INSRR	1	156809855	0.472832	27	4	0.0748912	Colon_Transverse	No
ENSG00000204366	ZBTB12	6	31867384	0.472947	37	6	0.04938	Heart_Left_Ventricle	No
ENSG00000182742	HOXB4	17	46652875	0.472955	29	4	0.046227	Whole_Blood	No
ENSG00000266289	LINC02933	8	104395306	0.472995	37	5	0.223015	Esophagus_Muscularis	No
ENSG00000236611	LINC02556	22	23668803	0.4731	1	1	0.4731	Brain_Cerebellar_Hemisphere	No
ENSG00000204420	MPIG6B	6	31686371	0.473105	36	3	0.168592	Thyroid	No
ENSG00000197054	ZNF763	19	12035890	0.473114	45	2	0.0611541	Artery_Tibial	No
ENSG00000148908	RGS10	10	121259340	0.473339	37	6	0.05803	Brain_Spinal_cord_cervical_c-1	No
ENSG00000260151	LINC02673	10	27632365	0.473485	1	1	0.473485	Thyroid	No
ENSG00000088320	REM1	20	30063096	0.4736	34	2	0.2193	Heart_Left_Ventricle	No
ENSG00000224848	ENSG00000224848	9	99449338	0.47365	43	1	0.274726	Brain_Cerebellar_Hemisphere	No
ENSG00000156411	ATP5MJ	14	104378625	0.473725	45	2	0.173354	Brain_Hypothalamus	No
ENSG00000198846	TOX	8	59717977	0.473732	34	7	0.1686	Liver	No
ENSG00000103168	TAF1C	16	84211458	0.473756	45	2	0.0426831	Artery_Coronary	No
ENSG00000226133	LINC02794	1	48519217	0.473826	7	4	0.0880269	Artery_Tibial	No
ENSG00000178125	PPP1R42	8	67876334	0.473875	1	1	0.473875	Brain_Putamen_basal_ganglia	No
ENSG00000235169	SMIM1	1	3689352	0.473881	40	4	0.0618765	Brain_Cortex	No
ENSG00000131943	C19orf12	19	30191721	0.474052	36	6	0.06179	Thyroid	No
ENSG00000163206	SMCP	1	152850793	0.474112	4	2	0.2353	Brain_Cerebellar_Hemisphere	No
ENSG00000143340	FAM163A	1	179712298	0.474164	27	7	0.03853	Heart_Left_Ventricle	No
ENSG00000275784	-	20	32577286	0.47423	25	4	0.1417	Brain_Hypothalamus	No
ENSG00000147481	SNTG1	8	50822349	0.474325	15	3	0.1264	Spleen	No
ENSG00000262155	LINC02175	16	25078258	0.474329	43	6	0.167458	Brain_Cerebellar_Hemisphere	No
ENSG00000158457	TSPAN33	7	128784712	0.474503	37	10	0.1338	Brain_Caudate_basal_ganglia	No
ENSG00000148835	TAF5	10	105127724	0.474569	14	1	0.4627	Colon_Transverse	No
ENSG00000204571	KRTAP5-11	11	71292901	0.474659	2	2	0.22847	Brain_Nucleus_accumbens_basal_ganglia	No
ENSG00000169126	ODAD2	10	28064115	0.474682	12	3	0.2234	Brain_Frontal_Cortex_BA9	No
ENSG00000114209	PDCD10	3	167401086	0.474723	45	2	0.149407	Brain_Cerebellar_Hemisphere	No
ENSG00000154767	XPC	3	14186647	0.474792	43	5	0.0361261	Ovary	No
ENSG00000112294	ALDH5A1	6	24495080	0.474816	45	5	0.124	Pancreas	No
ENSG00000272138	LINC01607	8	80680377	0.475037	27	2	0.09485	Brain_Nucleus_accumbens_basal_ganglia	No
ENSG00000100399	CHADL	22	41625517	0.475063	24	4	0.3503	Artery_Coronary	No
ENSG00000250432	FAM242C	12	54478916	0.475081	11	3	0.1274	Esophagus_Mucosa	No
ENSG00000163705	FANCD2OS	3	10123001	0.4751	1	1	0.4751	Minor_Salivary_Gland	No
ENSG00000087053	MTMR2	11	95566046	0.475129	45	7	0.0322773	Skin_Sun_Exposed_Lower_leg	No
ENSG00000254645	ENSG00000254645	11	15723509	0.475143	2	2	0.246844	Brain_Amygdala	No
ENSG00000244693	-	7	143963794	0.475306	21	4	0.0856	Stomach	No
ENSG00000163126	ANKRD23	2	97490263	0.475349	24	1	0.3259	Adipose_Visceral_Omentum	No
ENSG00000183674	LINC00518	6	10429488	0.4754	1	1	0.4754	Skin_Sun_Exposed_Lower_leg	No
ENSG00000105229	PIAS4	19	4007644	0.475434	31	6	0.18	Artery_Aorta	No
ENSG00000119862	LGALSL	2	64681103	0.475469	34	6	0.0828688	Esophagus_Mucosa	No
ENSG00000272567	-	4	113194124	0.475663	19	2	0.3623	Prostate	No
ENSG00000163576	EFHB	3	19920964	0.475672	45	1	0.224807	Brain_Anterior_cingulate_cortex_BA24	No
ENSG00000140043	PTGR2	14	74318547	0.47577	45	2	0.161007	Breast_Mammary_Tissue	No
ENSG00000149480	MTA2	11	62360686	0.475785	42	3	0.198763	Uterus	No
ENSG00000105370	LIM2	19	51883163	0.4758	1	1	0.4758	Whole_Blood	No
ENSG00000100592	DAAM1	14	59655364	0.475882	41	10	0.00736403	Lung	No
ENSG00000180509	KCNE1	21	35818988	0.476142	24	3	0.13751	Adipose_Subcutaneous	No
ENSG00000197451	HNRNPAB	5	177631508	0.476142	40	6	0.007618	Adrenal_Gland	No
ENSG00000072682	P4HA2	5	131527531	0.476224	42	4	0.14	Artery_Coronary	No
ENSG00000104888	SLC17A7	19	49932658	0.476225	32	3	0.2545	Brain_Substantia_nigra	No
ENSG00000060749	QSER1	11	32914724	0.47624	39	6	0.02359	Brain_Hippocampus	No
ENSG00000083937	CHMP2B	3	87276421	0.476302	45	7	0.06776	Brain_Caudate_basal_ganglia	No
ENSG00000091664	SLC17A6	11	22359643	0.476364	7	5	0.2538	Brain_Cerebellum	No
ENSG00000129116	PALLD	4	169418217	0.476486	17	9	0.193922	Skin_Not_Sun_Exposed_Suprapubic	No
ENSG00000270020	ENSG00000270020	16	86553989	0.476494	45	2	0.290397	Heart_Atrial_Appendage	No
ENSG00000176571	CNBD1	8	87878670	0.4765	1	1	0.4765	Spleen	No
ENSG00000148700	ADD3	10	111756126	0.476501	43	4	0.08109	Colon_Sigmoid	No
ENSG00000187997	C17orf99	17	76142434	0.476603	5	3	0.1995	Nerve_Tibial	No
ENSG00000164451	CALHM4	6	116850174	0.476643	6	3	0.2026	Nerve_Tibial	No
ENSG00000131149	GSE1	16	85645015	0.476669	8	7	0.0272	Stomach	No
ENSG00000057019	DCBLD2	3	98514785	0.476748	45	5	0.1481	Brain_Substantia_nigra	No
ENSG00000120860	WASHC3	12	102406705	0.476802	45	3	0.0760964	Vagina	No
ENSG00000140694	PARN	16	14529558	0.476954	45	4	0.284586	Artery_Coronary	No
ENSG00000272551	-	2	177476165	0.476983	21	7	0.119401	Brain_Frontal_Cortex_BA9	No
ENSG00000204304	PBX2	6	32152512	0.477024	36	7	0.109903	Esophagus_Mucosa	No
ENSG00000111361	EIF2B1	12	124104953	0.477082	43	4	0.0730335	Ovary	No
ENSG00000167779	IGFBP6	12	53491220	0.477101	4	4	0.06468	Adipose_Visceral_Omentum	No
ENSG00000249345	LINC02405	12	127399766	0.47711	4	3	0.2217	Colon_Sigmoid	No
ENSG00000068120	COASY	17	40713485	0.477144	42	3	0.17092	Colon_Transverse	No
ENSG00000203386	-	2	33931953	0.477174	2	1	0.464961	Skin_Not_Sun_Exposed_Suprapubic	No
ENSG00000186105	LRRC70	5	61874562	0.477332	6	1	0.4195	Esophagus_Mucosa	No
ENSG00000235295	LINC01634	22	18512151	0.477357	11	6	0.11652	Muscle_Skeletal	No
ENSG00000271151	ENSG00000271151	2	174833079	0.477371	43	2	0.2463	Brain_Putamen_basal_ganglia	No
ENSG00000134072	CAMK1	3	9799026	0.477437	43	3	0.0961228	Brain_Anterior_cingulate_cortex_BA24	No
ENSG00000232680	ENSG00000232680	19	35923859	0.477443	20	5	0.0578549	Breast_Mammary_Tissue	No
ENSG00000127663	KDM4B	19	4969125	0.477452	25	8	0.1046	Colon_Sigmoid	No
ENSG00000184708	EIF4ENIF1	22	31832963	0.477469	33	4	0.07968	Heart_Left_Ventricle	No
ENSG00000250421	ENSG00000250421	5	66995257	0.477545	3	3	0.128583	Skin_Sun_Exposed_Lower_leg	No
ENSG00000164855	TMEM184A	7	1581871	0.477549	34	4	0.09781	Colon_Transverse	No
ENSG00000164056	SPRY1	4	124317950	0.477567	26	2	0.3218	Brain_Amygdala	No
ENSG00000159248	GJD2	15	35043233	0.477618	9	5	0.149441	Brain_Frontal_Cortex_BA9	No
ENSG00000267053	ENSG00000267053	19	36795482	0.477649	21	7	0.07958	Brain_Cerebellum	No
ENSG00000203697	CAPN8	1	223711349	0.477687	39	5	0.0399978	Brain_Anterior_cingulate_cortex_BA24	No
ENSG00000112365	ZBTB24	6	109783797	0.477773	36	3	0.2623	Colon_Sigmoid	No
ENSG00000157181	ODR4	1	186344890	0.477776	45	6	0.190197	Lung	No
ENSG00000133665	DYDC2	10	82104501	0.477875	25	3	0.126629	Pituitary	No
ENSG00000172380	GNG12	1	68167149	0.477922	41	4	0.0326242	Thyroid	No
ENSG00000134042	MRO	18	48324574	0.478023	42	7	0.00309191	Brain_Cerebellum	No
ENSG00000115761	NOL10	2	10710892	0.478066	43	5	0.08017	Uterus	No
ENSG00000259028	ENSG00000259028	14	88034525	0.4781	1	1	0.4781	Nerve_Tibial	No
ENSG00000148296	SURF6	9	136197552	0.478118	45	2	0.1617	Brain_Cortex	No
ENSG00000145491	ROPN1L	5	10441636	0.478285	1	1	0.478285	Breast_Mammary_Tissue	No
ENSG00000250863	ENSG00000250863	4	43982023	0.478425	11	2	0.292471	Brain_Caudate_basal_ganglia	No
ENSG00000150750	POU2AF2	11	111126707	0.478447	10	8	0.0909845	Adipose_Subcutaneous	No
ENSG00000170807	LMOD2	7	123295861	0.478509	31	3	0.156	Muscle_Skeletal	No
ENSG00000237292	LINC01732	1	181143620	0.478639	2	2	0.305113	Brain_Hippocampus	No
ENSG00000232258	TMEM114	16	8619502	0.4787	1	1	0.4787	Brain_Cortex	No
ENSG00000162745	OLFML2B	1	161952982	0.478758	28	5	0.112	Colon_Sigmoid	No
ENSG00000197079	KRT35	17	39632941	0.478899	2	2	0.224947	Spleen	No
ENSG00000122644	ARL4A	7	12726481	0.478927	42	7	0.0681909	Vagina	No
ENSG00000162897	FCAMR	1	207131310	0.478956	4	2	0.2261	Liver	No
ENSG00000175785	PRIMA1	14	94184644	0.478979	14	10	0.08174	Liver	No
ENSG00000279927	ENSG00000279927	22	36462580	0.478994	5	2	0.2564	Artery_Aorta	No
ENSG00000198108	CHSY3	5	129240165	0.479006	30	2	0.087	Vagina	No
ENSG00000203727	SAMD5	6	147830063	0.479019	42	8	0.0473802	Brain_Caudate_basal_ganglia	No
ENSG00000272856	SCPPPQ1	4	88381959	0.479074	32	4	0.0413757	Brain_Cortex	No
ENSG00000234261	ENSG00000234261	6	14977019	0.479126	3	2	0.223968	Skin_Sun_Exposed_Lower_leg	No
ENSG00000282881	TMEM275	1	46997837	0.479159	5	3	0.3468	Brain_Frontal_Cortex_BA9	No
ENSG00000156049	GNA14	9	80037995	0.479163	33	6	0.08949	Colon_Sigmoid	No
ENSG00000068796	KIF2A	5	61601989	0.479246	44	6	0.0411667	Stomach	No
ENSG00000196689	TRPV1	17	3468738	0.4793	41	9	0.07257	Brain_Amygdala	No
ENSG00000196220	SRGAP3	3	9022275	0.479319	42	3	0.0239385	Colon_Transverse	No
ENSG00000234692	ENSG00000234692	9	118014817	0.479333	2	2	0.2573	Lung	No
ENSG00000113068	PFDN1	5	139624624	0.479362	37	3	0.1878	Lung	No
ENSG00000188626	GOLGA8M	15	28947100	0.479395	9	3	0.118276	Esophagus_Mucosa	No
ENSG00000156384	SFR1	10	105881816	0.479397	15	2	0.3701	Colon_Sigmoid	No
ENSG00000114770	ABCC5	3	183637722	0.479423	37	6	0.04656	Brain_Anterior_cingulate_cortex_BA24	No
ENSG00000067369	TP53BP1	15	43699407	0.479527	28	2	0.196256	Heart_Atrial_Appendage	No
ENSG00000128274	A4GALT	22	43088127	0.47956	40	7	0.0491047	Skin_Sun_Exposed_Lower_leg	No
ENSG00000257906	LINC02156	12	47808791	0.479648	7	3	0.315118	Brain_Hypothalamus	No
ENSG00000116954	RRAGC	1	39303870	0.479655	20	5	0.04064	Small_Intestine_Terminal_Ileum	No
ENSG00000140092	FBLN5	14	92335756	0.479706	39	8	0.1136	Adrenal_Gland	No
ENSG00000264954	PRR29-AS1	17	62073431	0.479711	17	5	0.0386612	Lung	No
ENSG00000156042	CFAP70	10	75013517	0.479725	42	1	0.3464	Whole_Blood	No
ENSG00000234511	C5orf58	5	169659451	0.479737	36	4	0.0914088	Brain_Anterior_cingulate_cortex_BA24	No
ENSG00000176435	CLEC14A	14	38723308	0.479738	33	3	0.1587	Nerve_Tibial	No
ENSG00000164053	ATRIP	3	48488114	0.479748	44	2	0.2432	Brain_Cortex	No
ENSG00000112183	RBM24	6	17281577	0.47975	42	4	0.100114	Pituitary	No
ENSG00000100473	COCH	14	31343720	0.479892	34	4	0.1527	Brain_Nucleus_accumbens_basal_ganglia	No
ENSG00000137474	MYO7A	11	76839310	0.479923	43	7	0.0120096	Spleen	No
ENSG00000164089	ETNPPL	4	109663196	0.479938	34	2	0.0633	Vagina	No
ENSG00000187242	KRT12	17	39017555	0.47998	8	2	0.00150359	Nerve_Tibial	No
ENSG00000213337	ANKRD39	2	97502348	0.480094	7	4	0.107914	Colon_Transverse	No
ENSG00000213218	CSH2	17	61949372	0.480106	2	2	0.248982	Brain_Cerebellar_Hemisphere	No
ENSG00000198440	ZNF583	19	56909335	0.480166	34	5	0.1425	Esophagus_Mucosa	No
ENSG00000133962	CATSPERB	14	92047040	0.480222	31	4	0.149379	Stomach	No
ENSG00000167550	RHEBL1	12	49458468	0.480292	42	2	0.0172748	Nerve_Tibial	No
ENSG00000145725	PPIP5K2	5	102455853	0.480306	44	1	0.30971	Spleen	No
ENSG00000138592	USP8	15	50716577	0.480307	42	6	0.0703565	Brain_Cerebellum	No
ENSG00000147724	FAM135B	8	139142266	0.480321	27	4	0.2491	Adipose_Subcutaneous	No
ENSG00000138758	SEPTIN11	4	77870856	0.48037	31	6	0.06244	Adipose_Subcutaneous	No
ENSG00000105926	PALS2	7	24612887	0.480398	45	4	0.04323	Small_Intestine_Terminal_Ileum	No
ENSG00000110422	HIPK3	11	33278218	0.480564	44	4	0.119982	Brain_Caudate_basal_ganglia	No
ENSG00000139718	SETD1B	12	122242086	0.480602	7	4	0.07893	Brain_Hippocampus	No
ENSG00000262873	ENSG00000262873	17	78991769	0.480607	31	8	0.185085	Esophagus_Muscularis	No
ENSG00000163682	RPL9	4	39455744	0.480608	37	3	0.0734574	Artery_Coronary	No
ENSG00000173915	ATP5MK	10	105148798	0.480658	8	2	0.3955	Pituitary	No
ENSG00000134321	RSAD2	2	7005937	0.480689	14	4	0.236197	Adrenal_Gland	No
ENSG00000132286	TIMM10B	11	6502677	0.480717	43	2	0.0822455	Ovary	No
ENSG00000170903	MSANTD4	11	105866350	0.480957	41	3	0.09626	Brain_Amygdala	No
ENSG00000221983	UBA52	19	18682540	0.480998	45	2	0.0138145	Brain_Cerebellum	No
ENSG00000232112	TMA7	3	48481667	0.481001	43	1	0.46701	Brain_Anterior_cingulate_cortex_BA24	No
ENSG00000142910	TINAGL1	1	32042116	0.481004	36	7	0.0861695	Pituitary	No
ENSG00000133101	CCNA1	13	37005967	0.481009	34	5	0.185	Lung	No
ENSG00000103353	UBFD1	16	23568392	0.481054	44	3	0.08594	Esophagus_Muscularis	No
ENSG00000003436	TFPI	2	188328957	0.481115	26	4	0.0690183	Heart_Left_Ventricle	No
ENSG00000100003	SEC14L2	22	30792846	0.481334	33	3	0.1108	Brain_Putamen_basal_ganglia	No
ENSG00000132581	SDF2	17	26975374	0.4814	43	1	0.4814	Brain_Cortex	No
ENSG00000267409	ENSG00000267409	18	77370747	0.481409	4	3	0.342288	Skin_Sun_Exposed_Lower_leg	No
ENSG00000197694	SPTAN1	9	131314866	0.481499	18	4	0.1088	Breast_Mammary_Tissue	No
ENSG00000187116	LILRA5	19	54818353	0.481526	7	4	0.158259	Pancreas	No
ENSG00000243961	PARAL1	20	9966736	0.481555	20	6	0.144511	Adipose_Subcutaneous	No
ENSG00000082556	OPRK1	8	54138284	0.481591	18	5	0.154658	Adipose_Subcutaneous	No
ENSG00000037241	RPL26L1	5	172385732	0.481602	23	8	0.0562086	Brain_Cortex	No
ENSG00000126705	AHDC1	1	27860546	0.481612	42	2	0.220637	Brain_Cortex	No
ENSG00000164576	SAP30L	5	153825517	0.481625	42	3	0.0686422	Adipose_Subcutaneous	No
ENSG00000131013	PPIL4	6	149825869	0.481706	13	2	0.2268	Liver	No
ENSG00000177483	RBM44	2	238707032	0.481934	45	3	0.317633	Muscle_Skeletal	No
ENSG00000225506	CYP4A22-AS1	1	47562325	0.482056	23	2	0.249764	Skin_Not_Sun_Exposed_Suprapubic	No
ENSG00000146733	PSPH	7	56078744	0.482071	41	5	0.0415392	Heart_Left_Ventricle	No
ENSG00000113396	SLC27A6	5	127873706	0.482123	36	8	0.0444521	Small_Intestine_Terminal_Ileum	No
ENSG00000224638	-	2	174745593	0.482139	1	1	0.482139	Whole_Blood	No
ENSG00000136842	TMOD1	9	100263462	0.482248	40	3	0.1598	Artery_Tibial	No
ENSG00000213096	ZNF254	19	24216276	0.482285	44	3	0.14	Brain_Anterior_cingulate_cortex_BA24	No
ENSG00000106609	TMEM248	7	66386212	0.482321	44	4	0.188968	Heart_Left_Ventricle	No
ENSG00000130522	JUND	19	18390563	0.482354	19	3	0.2587	Artery_Aorta	No
ENSG00000196335	STK31	7	23749786	0.482363	39	6	0.0229146	Artery_Tibial	No
ENSG00000117543	DPH5	1	101455179	0.4824	8	1	0.4824	Artery_Aorta	No
ENSG00000134326	CMPK2	2	6980701	0.482472	15	5	0.0502583	Artery_Aorta	No
ENSG00000274245	-	1	207545904	0.482473	17	1	0.21	Ovary	No
ENSG00000145916	RMND5B	5	177557997	0.482482	30	5	0.0783114	Adipose_Subcutaneous	No
ENSG00000254290	ENSG00000254290	8	37454998	0.482565	5	2	0.266766	Spleen	No
ENSG00000170370	EMX2	10	119301955	0.482592	34	8	0.08637	Breast_Mammary_Tissue	No
ENSG00000177182	CLVS1	8	61969717	0.482607	7	5	0.1364	Skin_Not_Sun_Exposed_Suprapubic	No
ENSG00000088833	NSFL1C	20	1422807	0.482775	37	5	0.0985954	Adipose_Subcutaneous	No
ENSG00000125571	IL37	2	113670548	0.482805	3	3	0.1798	Skin_Sun_Exposed_Lower_leg	No
ENSG00000163464	CXCR1	2	219027568	0.482824	44	3	0.1061	Pancreas	No
ENSG00000134780	DAGLA	11	61447905	0.48289	35	5	0.04507	Pancreas	No
ENSG00000187862	TTC24	1	156549519	0.482918	30	4	0.257643	Brain_Cortex	No
ENSG00000120063	GNA13	17	63006833	0.482922	22	3	0.356	Thyroid	No
ENSG00000099246	RAB18	10	27793197	0.482925	5	3	0.292044	Nerve_Tibial	No
ENSG00000107201	RIGI	9	32455300	0.483	45	5	0.0371674	Heart_Atrial_Appendage	No
ENSG00000133878	DUSP26	8	33448856	0.483256	25	3	0.3368	Adipose_Visceral_Omentum	No
ENSG00000126353	CCR7	17	38710021	0.483359	24	6	0.2463	Esophagus_Muscularis	No
ENSG00000224655	LINC01823	2	122548020	0.4834	1	1	0.4834	Muscle_Skeletal	No
ENSG00000155974	GRIP1	12	66741211	0.483426	39	10	0.0451165	Esophagus_Muscularis	No
ENSG00000226717	PTPRD-DT	9	10613202	0.483428	7	2	0.238	Brain_Hypothalamus	No
ENSG00000279873	LINC01126	2	43454348	0.483639	44	4	0.132575	Pituitary	No
ENSG00000186367	MINAR2	5	129083772	0.483706	3	2	0.229189	Esophagus_Muscularis	No
ENSG00000213471	TTLL13	15	90792762	0.483716	38	3	0.104249	Brain_Cerebellar_Hemisphere	No
ENSG00000099260	PALMD	1	100111499	0.483742	21	7	0.148853	Pancreas	No
ENSG00000230978	LINC00160	21	36096105	0.483786	4	2	0.2995	Adipose_Subcutaneous	No
ENSG00000173065	FAM222B	17	27082996	0.483992	42	4	0.1275	Brain_Cortex	No
ENSG00000168876	ANKRD49	11	94226795	0.484	28	1	0.484	Adipose_Subcutaneous	No
ENSG00000109819	PPARGC1A	4	23756664	0.484094	9	4	0.167004	Thyroid	No
ENSG00000113648	MACROH2A1	5	134669590	0.484114	43	2	0.163828	Adipose_Visceral_Omentum	No
ENSG00000116544	DLGAP3	1	35331037	0.484181	12	3	0.1928	Adrenal_Gland	No
ENSG00000188959	C9orf152	9	112952328	0.484185	21	6	0.0389905	Pancreas	No
ENSG00000188800	TMCO2	1	40711619	0.484212	1	1	0.484212	Brain_Cerebellar_Hemisphere	No
ENSG00000114573	ATP6V1A	3	113465866	0.484306	29	2	0.08955	Pituitary	No
ENSG00000188293	IGFL1	19	46733009	0.484307	3	3	0.1206	Skin_Not_Sun_Exposed_Suprapubic	No
ENSG00000105197	TIMM50	19	39971052	0.484333	44	4	0.193321	Artery_Tibial	No
ENSG00000270659	ENSG00000270659	2	214017694	0.48434	42	2	0.291418	Nerve_Tibial	No
ENSG00000149932	TMEM219	16	29952206	0.484353	13	3	0.0972253	Muscle_Skeletal	No
ENSG00000137876	RSL24D1	15	55473004	0.484428	44	3	0.124293	Uterus	No
ENSG00000117318	ID3	1	23884409	0.484435	18	3	0.3405	Thyroid	No
ENSG00000127364	TAS2R4	7	141478242	0.484454	40	2	0.187691	Artery_Tibial	No
ENSG00000170624	SGCD	5	155297354	0.484514	15	11	0.0855	Skin_Not_Sun_Exposed_Suprapubic	No
ENSG00000116985	BMP8B	1	40222854	0.484523	36	6	0.04854	Ovary	No
ENSG00000278869	ENSG00000278869	22	50326844	0.484526	42	5	0.0838632	Colon_Sigmoid	No
ENSG00000197785	ATAD3A	1	1447531	0.484539	29	7	0.137561	Skin_Sun_Exposed_Lower_leg	No
ENSG00000236823	ENSG00000236823	6	160320218	0.484554	5	2	0.383187	Brain_Amygdala	No
ENSG00000272334	ENSG00000272334	3	37014608	0.48466	24	4	0.2062	Skin_Not_Sun_Exposed_Suprapubic	No
ENSG00000188312	CENPP	9	95087766	0.484732	45	2	0.131041	Uterus	No
ENSG00000159733	ZFYVE28	4	2271309	0.484778	38	10	0.03013	Vagina	No
ENSG00000106013	ANKRD7	7	117854727	0.484836	42	3	0.0447876	Pancreas	No
ENSG00000172733	PURG	8	30853321	0.484848	19	3	0.28	Adrenal_Gland	No
ENSG00000165209	STRBP	9	125871779	0.484853	40	3	0.1836	Esophagus_Mucosa	No
ENSG00000108883	EFTUD2	17	42927311	0.484971	44	4	0.0919854	Spleen	No
ENSG00000175646	PRM1	16	11374693	0.485136	16	3	0.3238	Brain_Nucleus_accumbens_basal_ganglia	No
ENSG00000239922	ENSG00000239922	3	147657791	0.4854	16	1	0.4854	Brain_Cerebellar_Hemisphere	No
ENSG00000255660	RERG-AS1	12	15304857	0.4854	1	1	0.4854	Uterus	No
ENSG00000180098	TRNAU1AP	1	28879597	0.485483	44	3	0.236429	Brain_Caudate_basal_ganglia	No
ENSG00000166224	SGPL1	10	72575717	0.485507	40	4	0.0493443	Esophagus_Gastroesophageal_Junction	No
ENSG00000164051	CCDC51	3	48473574	0.485618	31	1	0.46701	Brain_Spinal_cord_cervical_c-1	No
ENSG00000233056	ERVH48-1	21	44336913	0.485655	44	5	0.02774	Ovary	No
ENSG00000133392	MYH11	16	15797029	0.485671	18	5	0.131076	Brain_Cerebellar_Hemisphere	No
ENSG00000197921	HES5	1	2460184	0.485811	2	2	0.23045	Brain_Cerebellar_Hemisphere	No
ENSG00000173250	GPR151	5	145892666	0.48585	9	2	0.290272	Brain_Spinal_cord_cervical_c-1	No
ENSG00000227947	LINC01738	1	48154135	0.485925	4	2	0.697366	Nerve_Tibial	No
ENSG00000112218	GPR63	6	97242002	0.485928	41	2	0.131901	Ovary	No
ENSG00000177084	POLE	12	133200348	0.485933	39	4	0.012131	Breast_Mammary_Tissue	No
ENSG00000184602	SNN	16	11762270	0.486094	38	7	0.0122736	Stomach	No
ENSG00000198854	KPLCE	1	152691998	0.486137	8	1	0.4799	Minor_Salivary_Gland	No
ENSG00000184611	KCNH7	2	163227917	0.486339	10	2	0.1841	Brain_Caudate_basal_ganglia	No
ENSG00000267014	LINC01532	19	29493462	0.48655	18	3	0.1006	Brain_Substantia_nigra	No
ENSG00000232977	LINC00327	13	24040710	0.486569	42	5	0.0593428	Brain_Putamen_basal_ganglia	No
ENSG00000234427	ENSG00000234427	6	11810835	0.486577	3	3	0.136833	Liver	No
ENSG00000183454	GRIN2A	16	9852376	0.486623	23	8	0.138459	Esophagus_Mucosa	No
ENSG00000174473	GALNTL6	4	172733405	0.486659	19	5	0.154	Adrenal_Gland	No
ENSG00000130669	PAK4	19	39616410	0.486661	41	3	0.09043	Breast_Mammary_Tissue	No
ENSG00000248597	ENSG00000248597	5	1963723	0.486705	7	6	0.2586	Uterus	No
ENSG00000164619	BMPER	7	33944523	0.486729	14	8	0.09955	Brain_Nucleus_accumbens_basal_ganglia	No
ENSG00000182255	KCNA4	11	30031288	0.486745	14	6	0.127319	Skin_Not_Sun_Exposed_Suprapubic	No
ENSG00000114841	DNAH1	3	52350335	0.486787	42	3	0.140669	Skin_Sun_Exposed_Lower_leg	No
ENSG00000156970	BUB1B	15	40453224	0.486833	37	4	0.08395	Brain_Cerebellar_Hemisphere	No
ENSG00000198856	OSTC	4	109571740	0.486849	3	2	0.207547	Artery_Aorta	No
ENSG00000233198	RNF224	9	140122018	0.4869	36	4	0.1481	Artery_Tibial	No
ENSG00000140839	CLEC18B	16	74442529	0.486948	12	4	0.306941	Artery_Aorta	No
ENSG00000206503	HLA-A	6	29909037	0.486991	44	6	0.0500797	Heart_Atrial_Appendage	No
ENSG00000137103	TMEM8B	9	35814448	0.487004	41	1	0.1732	Brain_Cerebellum	No
ENSG00000254880	PKNOX2-DT	11	125028357	0.487166	6	2	0.3294	Pituitary	No
ENSG00000100578	KIAA0586	14	58894103	0.487172	36	2	0.231834	Brain_Hippocampus	No
ENSG00000272953	ENSG00000272953	7	5465401	0.487235	7	7	0.0926347	Heart_Atrial_Appendage	No
ENSG00000185634	SHC4	15	49115932	0.487319	5	4	0.1333	Minor_Salivary_Gland	No
ENSG00000154864	PIEZO2	18	10666480	0.487417	13	7	0.0748433	Ovary	No
ENSG00000254872	LINC02688	11	1049880	0.487449	42	3	0.078258	Whole_Blood	No
ENSG00000149577	SIDT2	11	117049449	0.487462	38	7	0.045726	Muscle_Skeletal	No
ENSG00000248866	USP46-DT	4	53525573	0.487496	4	1	0.4771	Nerve_Tibial	No
ENSG00000244187	TMEM141	9	139685807	0.48768	43	4	0.0611222	Esophagus_Muscularis	No
ENSG00000258831	-	15	94425311	0.487685	19	3	0.1201	Stomach	No
ENSG00000089723	OTUB2	14	94492675	0.487701	27	4	0.07977	Brain_Hippocampus	No
ENSG00000260470	ENSG00000260470	12	54538853	0.487718	23	5	0.12566	Artery_Tibial	No
ENSG00000162711	NLRP3	1	247579458	0.487749	27	7	0.1518	Colon_Transverse	No
ENSG00000163734	CXCL3	4	74902306	0.487812	45	2	0.107477	Brain_Substantia_nigra	No
ENSG00000103061	SLC7A6OS	16	68318406	0.488124	20	3	0.206224	Pancreas	No
ENSG00000177462	OR2T8	1	248084320	0.488126	7	5	0.2835	Brain_Cortex	No
ENSG00000184254	ALDH1A3	15	101417919	0.488235	19	8	0.232438	Liver	No
ENSG00000089063	TMEM230	20	5080486	0.488242	41	2	0.253769	Colon_Sigmoid	No
ENSG00000144366	GULP1	2	189156396	0.488244	41	5	0.0836166	Skin_Sun_Exposed_Lower_leg	No
ENSG00000178381	ZFAND2A	7	1191707	0.488322	42	4	0.0241	Brain_Nucleus_accumbens_basal_ganglia	No
ENSG00000275228	ENSG00000275228	12	48721724	0.488362	21	2	0.549094	Colon_Sigmoid	No
ENSG00000272971	ENSG00000272971	1	156584534	0.48839	12	2	0.3252	Muscle_Skeletal	No
ENSG00000107105	ELAVL2	9	23690102	0.488431	13	6	0.07157	Adipose_Visceral_Omentum	No
ENSG00000204103	MAFB	20	39314488	0.488488	33	2	0.119079	Whole_Blood	No
ENSG00000272537	ENSG00000272537	7	16510809	0.488542	4	2	0.3951	Brain_Amygdala	No
ENSG00000091972	CD200	3	112051194	0.488743	42	7	0.122616	Brain_Caudate_basal_ganglia	No
ENSG00000179029	TMEM107	17	8076555	0.488769	41	4	0.372664	Artery_Coronary	No
ENSG00000164919	COX6C	8	100885428	0.488792	41	3	0.2223	Breast_Mammary_Tissue	No
ENSG00000106479	ZNF862	7	149535456	0.488832	31	4	0.01238	Brain_Cortex	No
ENSG00000184507	NUTM1	15	34635516	0.488859	8	5	0.147537	Small_Intestine_Terminal_Ileum	No
ENSG00000111962	UST	6	149068464	0.488864	27	14	0.0522461	Brain_Cortex	No
ENSG00000261079	ENSG00000261079	16	74401360	0.488906	42	6	0.107689	Muscle_Skeletal	No
ENSG00000110107	PRPF19	11	60658202	0.488922	30	1	0.352155	Esophagus_Mucosa	No
ENSG00000158748	HTR6	1	19991780	0.488938	20	3	0.0827254	Whole_Blood	No
ENSG00000196139	AKR1C3	10	5077546	0.488974	34	7	0.0473446	Esophagus_Muscularis	No
ENSG00000139780	METTL21C	13	103338094	0.489036	8	4	0.0811144	Brain_Cortex	No
ENSG00000143815	LBR	1	225589204	0.489116	21	5	0.09197	Adrenal_Gland	No
ENSG00000013016	EHD3	2	31456880	0.489194	42	6	0.0144397	Esophagus_Mucosa	No
ENSG00000283286	ENSG00000283286	5	40411312	0.4892	1	1	0.4892	Colon_Transverse	No
ENSG00000115484	CCT4	2	62095224	0.489203	36	3	0.1865	Small_Intestine_Terminal_Ileum	No
ENSG00000278214	LINC02139	16	85170755	0.489223	29	13	0.02649	Brain_Nucleus_accumbens_basal_ganglia	No
ENSG00000154678	PDE1C	7	31790793	0.489228	38	11	0.0456068	Spleen	No
ENSG00000274156	ENSG00000274156	12	51328724	0.489274	21	5	0.04951	Brain_Nucleus_accumbens_basal_ganglia	No
ENSG00000157881	PANK4	1	2439972	0.489276	43	2	0.1624	Brain_Anterior_cingulate_cortex_BA24	No
ENSG00000160404	TOR2A	9	130493803	0.489279	43	6	0.094012	Stomach	No
ENSG00000181856	SLC2A4	17	7184986	0.489453	45	5	0.108714	Pancreas	No
ENSG00000196872	CRACDL	2	99410309	0.489486	9	6	0.1638	Esophagus_Mucosa	No
ENSG00000264727	ENSG00000264727	17	11191522	0.489511	33	10	0.17791	Skin_Sun_Exposed_Lower_leg	No
ENSG00000160349	LCN1	9	138413284	0.489515	7	3	0.215002	Brain_Frontal_Cortex_BA9	No
ENSG00000169612	RAMAC	15	83654959	0.489546	45	1	0.1024	Colon_Transverse	No
ENSG00000273129	PACERR	1	186649754	0.48957	6	1	0.4663	Artery_Coronary	No
ENSG00000116254	CHD5	1	6161853	0.489594	23	5	0.0441411	Muscle_Skeletal	No
ENSG00000273265	CNNM3-DT	2	97477976	0.4896	1	1	0.4896	Adipose_Visceral_Omentum	No
ENSG00000237927	ENSG00000237927	6	160007987	0.489756	36	7	0.1411	Brain_Caudate_basal_ganglia	No
ENSG00000124915	MYRF-AS1	11	61513965	0.489792	11	4	0.2877	Brain_Amygdala	No
ENSG00000257398	ENSG00000257398	12	108233068	0.489793	26	4	0.2022	Brain_Hippocampus	No
ENSG00000139737	SLAIN1	13	78272023	0.489929	35	2	0.2242	Nerve_Tibial	No
ENSG00000250337	PURPL	5	27472399	0.490004	10	2	0.214233	Esophagus_Gastroesophageal_Junction	No
ENSG00000130544	ZNF557	19	7069455	0.490039	39	5	0.1721	Ovary	No
ENSG00000100603	SNW1	14	78183942	0.490088	43	4	0.0322344	Brain_Cortex	No
ENSG00000109762	SNX25	4	186125391	0.490262	43	7	0.0268778	Nerve_Tibial	No
ENSG00000079462	PAFAH1B3	19	42801185	0.490264	45	1	0.194133	Esophagus_Mucosa	No
ENSG00000225880	LINC00115	1	761586	0.490275	25	3	0.110528	Brain_Amygdala	No
ENSG00000138050	THUMPD2	2	39963200	0.490442	16	2	0.229209	Esophagus_Muscularis	No
ENSG00000136146	MED4	13	48627459	0.490476	35	6	0.1363	Brain_Anterior_cingulate_cortex_BA24	No
ENSG00000143341	HMCN1	1	185703683	0.490516	13	4	0.1137	Muscle_Skeletal	No
ENSG00000227877	MRLN	10	61496753	0.490562	10	4	0.454125	Muscle_Skeletal	No
ENSG00000257771	LINC02395	12	50305736	0.490632	8	3	0.176981	Brain_Putamen_basal_ganglia	No
ENSG00000109111	SUPT6H	17	26989109	0.490679	13	5	0.3488	Heart_Atrial_Appendage	No
ENSG00000277420	-	0	No ungapped mapping	0.490696	9	3	0.142295	Artery_Tibial	No
ENSG00000228549	ENSG00000228549	1	17197440	0.490705	25	6	0.118154	Adrenal_Gland	No
ENSG00000161036	LRWD1	7	102105376	0.490824	40	2	0.1257	Brain_Putamen_basal_ganglia	No
ENSG00000283141	LINC02666	10	131583246	0.490833	42	3	0.0379576	Brain_Amygdala	No
ENSG00000233574	ENSG00000233574	22	27672201	0.490895	1	1	0.490895	Adipose_Visceral_Omentum	No
ENSG00000124602	UNC5CL	6	40994772	0.491008	33	4	0.1189	Adipose_Subcutaneous	No
ENSG00000064419	TNPO3	7	128594948	0.491111	44	6	0.0456362	Artery_Coronary	No
ENSG00000137168	PPIL1	6	36822603	0.491132	42	3	0.128776	Colon_Sigmoid	No
ENSG00000129988	LBP	20	36974759	0.491165	36	4	0.217011	Adipose_Visceral_Omentum	No
ENSG00000066427	ATXN3	14	92524896	0.4913	43	6	0.0214237	Brain_Cortex	No
ENSG00000184347	SLIT3	5	168088745	0.4913	10	5	0.06909	Pituitary	No
ENSG00000270058	-	16	86255029	0.491435	6	2	0.229736	Colon_Transverse	No
ENSG00000180938	ZNF572	8	125985540	0.491531	44	2	0.240887	Esophagus_Mucosa	No
ENSG00000169231	THBS3	1	155165379	0.491731	45	1	0.248209	Ovary	No
ENSG00000178075	GRAMD1C	3	113547029	0.491865	31	2	0.0819835	Thyroid	No
ENSG00000160714	UBE2Q1	1	154521053	0.491924	34	3	0.1135	Brain_Amygdala	No
ENSG00000158092	NCK1	3	136581050	0.491961	42	3	0.0598614	Skin_Not_Sun_Exposed_Suprapubic	No
ENSG00000261670	ENSG00000261670	8	104476617	0.492022	12	1	0.14291	Artery_Tibial	No
ENSG00000178982	EIF3K	19	39109735	0.49203	39	2	0.310494	Esophagus_Muscularis	No
ENSG00000118271	TTR	18	29171689	0.492033	8	2	0.3561	Artery_Aorta	No
ENSG00000140873	ADAMTS18	16	77281710	0.492064	25	7	0.05849	Thyroid	No
ENSG00000144741	SLC25A26	3	66119285	0.49212	42	3	0.112557	Heart_Left_Ventricle	No
ENSG00000112305	SMAP1	6	71377479	0.492135	43	4	0.114075	Thyroid	No
ENSG00000257141	-	12	108226635	0.492289	10	3	0.202696	Breast_Mammary_Tissue	No
ENSG00000179580	RNF151	16	2016824	0.492409	7	3	0.115604	Brain_Cerebellum	No
ENSG00000185847	LINC01405	12	111374389	0.492433	6	1	0.404653	Minor_Salivary_Gland	No
ENSG00000162614	NEXN	1	78354198	0.492444	42	8	0.138279	Colon_Sigmoid	No
ENSG00000266538	ENSG00000266538	17	15434087	0.492466	9	3	0.4633	Brain_Cerebellum	No
ENSG00000128709	HOXD9	2	176987088	0.492477	25	5	0.162853	Adrenal_Gland	No
ENSG00000232316	LINC02518	6	113749742	0.49253	8	2	0.245	Artery_Coronary	No
ENSG00000107796	ACTA2	10	90694831	0.492587	38	4	0.1385	Colon_Sigmoid	No
ENSG00000198722	UNC13B	9	35161999	0.492591	15	5	0.0613544	Breast_Mammary_Tissue	No
ENSG00000177169	ULK1	12	132379196	0.492616	40	4	0.0804942	Brain_Cerebellar_Hemisphere	No
ENSG00000106348	IMPDH1	7	128032331	0.49268	43	7	0.03986	Prostate	No
ENSG00000249667	LINC01259	4	38511388	0.4927	1	1	0.4927	Spleen	No
ENSG00000179588	ZFPM1	16	88519725	0.492759	42	9	0.03843	Esophagus_Muscularis	No
ENSG00000100299	ARSA	22	51061182	0.49277	45	2	0.177694	Brain_Anterior_cingulate_cortex_BA24	No
ENSG00000256870	SLC5A8	12	101549271	0.49282	13	6	0.178804	Thyroid	No
ENSG00000156127	BATF	14	75988768	0.492997	24	5	0.09001	Adipose_Visceral_Omentum	No
ENSG00000149929	HIRIP3	16	30003645	0.493046	43	2	0.113948	Pancreas	No
ENSG00000205866	FAM99A	11	1686827	0.493062	4	4	0.1687	Small_Intestine_Terminal_Ileum	No
ENSG00000180353	HCLS1	3	121350246	0.493065	41	1	0.321574	Adipose_Subcutaneous	No
ENSG00000182568	SATB1	3	18386879	0.493072	39	4	0.0542355	Brain_Spinal_cord_cervical_c-1	No
ENSG00000113734	BNIP1	5	172571445	0.4931	45	2	0.135094	Artery_Tibial	No
ENSG00000144566	RAB5A	3	19988571	0.493158	44	6	0.0682551	Ovary	No
ENSG00000273079	GRIN2B	12	13693165	0.493177	8	4	0.2009	Brain_Cortex	No
ENSG00000169397	RNASE3	14	21359558	0.4932	32	4	0.137056	Brain_Spinal_cord_cervical_c-1	No
ENSG00000253807	LINC01170	5	123641923	0.493269	13	3	0.346002	Skin_Sun_Exposed_Lower_leg	No
ENSG00000228065	LINC01515	10	67330096	0.493349	39	2	0.190947	Artery_Aorta	No
ENSG00000236130	PTCSC2	9	100568217	0.493478	1	1	0.493478	Thyroid	No
ENSG00000070081	NUCB2	11	17229700	0.493529	40	4	0.0206348	Adipose_Subcutaneous	No
ENSG00000151948	GLT1D1	12	129337972	0.493583	42	6	0.0644836	Breast_Mammary_Tissue	No
ENSG00000274833	ENSG00000274833	17	79361214	0.493725	4	1	0.493725	Brain_Cerebellar_Hemisphere	No
ENSG00000136271	DDX56	7	44605016	0.493833	44	3	0.066548	Lung	No
ENSG00000108518	PFN1	17	4848947	0.493864	29	4	0.2371	Adipose_Visceral_Omentum	No
ENSG00000185917	SETD4	21	37406839	0.493981	44	5	0.0397784	Liver	No
ENSG00000170298	LGALS9B	17	20352708	0.494001	8	3	0.331695	Colon_Sigmoid	No
ENSG00000182107	TMEM30B	14	61744088	0.494009	42	7	0.0188691	Ovary	No
ENSG00000144671	SLC22A14	3	38323785	0.494123	30	6	0.09894	Artery_Tibial	No
ENSG00000132692	BCAN	1	156611182	0.494205	28	5	0.050716	Brain_Cortex	No
ENSG00000225546	LINC02476	7	119344610	0.4943	2	1	0.4943	Adrenal_Gland	No
ENSG00000263050	DPH1-AS1	17	1946769	0.494332	40	5	0.0617595	Prostate	No
ENSG00000187258	NPSR1	7	34697851	0.4944	1	1	0.4944	Brain_Cerebellum	No
ENSG00000108829	LRRC59	17	48452420	0.494407	34	2	0.416594	Breast_Mammary_Tissue	No
ENSG00000150760	DOCK1	10	128593978	0.494512	42	6	0.161013	Skin_Sun_Exposed_Lower_leg	No
ENSG00000231943	PGM5P4-AS1	2	114285145	0.494512	19	4	0.129873	Artery_Tibial	No
ENSG00000184292	TACSTD2	1	59041099	0.49452	44	4	0.10368	Esophagus_Mucosa	No
ENSG00000250120	PCDHA10	5	140235595	0.494596	37	3	0.0221841	Brain_Frontal_Cortex_BA9	No
ENSG00000143178	TBX19	1	168250278	0.494645	33	3	0.08356	Brain_Cerebellar_Hemisphere	No
ENSG00000105205	CLC	19	40221890	0.494689	14	4	0.0820224	Spleen	No
ENSG00000149124	GLYAT	11	58407899	0.494821	2	2	0.2408	Adipose_Subcutaneous	No
ENSG00000198246	SLC29A3	10	73079015	0.494843	42	7	0.074009	Brain_Substantia_nigra	No
ENSG00000213563	C8orf82	8	145751117	0.494873	27	5	0.0575844	Brain_Cerebellar_Hemisphere	No
ENSG00000162520	SYNC	1	33145507	0.494949	19	4	0.2124	Artery_Tibial	No
ENSG00000124659	TBCC	6	42712219	0.494976	41	1	0.08413	Colon_Transverse	No
ENSG00000261187	ENSG00000261187	15	72757469	0.495	1	1	0.495	Brain_Caudate_basal_ganglia	No
ENSG00000268754	LINC01081	16	86259186	0.4951	1	1	0.4951	Colon_Transverse	No
ENSG00000144504	ANKMY1	2	241418839	0.495116	42	4	0.147479	Whole_Blood	No
ENSG00000163608	NEPRO	3	112721287	0.495144	44	5	0.157494	Liver	No
ENSG00000173991	TCAP	17	37820440	0.495201	44	3	0.152385	Nerve_Tibial	No
ENSG00000064787	BCAS1	20	52553316	0.49522	36	6	0.01371	Brain_Spinal_cord_cervical_c-1	No
ENSG00000163785	RYK	3	133784147	0.495235	41	5	0.0669047	Thyroid	No
ENSG00000267420	ENSG00000267420	17	42004931	0.495325	3	2	0.2397	Brain_Anterior_cingulate_cortex_BA24	No
ENSG00000103260	METRN	16	765115	0.495364	43	6	0.0649523	Artery_Coronary	No
ENSG00000176658	MYO1D	17	30819540	0.495459	40	4	0.05902	Artery_Tibial	No
ENSG00000215529	EFCAB8	20	31446729	0.495509	29	4	0.0631602	Uterus	No
ENSG00000171126	KCNG3	2	42669157	0.495527	16	3	0.1918	Adrenal_Gland	No
ENSG00000172461	FUT9	6	96463860	0.49553	14	5	0.0838105	Brain_Amygdala	No
ENSG00000185933	CALHM1	10	105213144	0.495646	13	3	0.158855	Artery_Aorta	No
ENSG00000165868	HSPA12A	10	118430703	0.495665	23	7	0.057628	Skin_Not_Sun_Exposed_Suprapubic	No
ENSG00000162521	RBBP4	1	33116743	0.495683	42	1	0.2263	Brain_Amygdala	No
ENSG00000109991	P2RX3	11	57105848	0.495704	7	3	0.01229	Stomach	No
ENSG00000165526	RPUSD4	11	126071993	0.495911	41	7	0.0189491	Nerve_Tibial	No
ENSG00000178950	GAK	4	843064	0.496072	45	6	0.0208155	Esophagus_Gastroesophageal_Junction	No
ENSG00000159714	ZDHHC1	16	67428322	0.496093	7	2	0.2438	Lung	No
ENSG00000164253	WDR41	5	76721795	0.496104	43	8	0.00911521	Brain_Nucleus_accumbens_basal_ganglia	No
ENSG00000134375	TIMM17A	1	201924619	0.496294	43	7	0.222285	Brain_Caudate_basal_ganglia	No
ENSG00000185962	LCE3A	1	152595310	0.4963	2	1	0.4963	Skin_Not_Sun_Exposed_Suprapubic	No
ENSG00000187714	SLC18A3	10	50818347	0.4963	1	1	0.4963	Small_Intestine_Terminal_Ileum	No
ENSG00000244057	LCE3C	1	152573138	0.4963	1	1	0.4963	Skin_Not_Sun_Exposed_Suprapubic	No
ENSG00000214253	FIS1	7	100882739	0.496478	39	2	0.222812	Ovary	No
ENSG00000257272	ENSG00000257272	14	36343063	0.496478	11	3	0.265945	Brain_Putamen_basal_ganglia	No
ENSG00000179846	NKPD1	19	45653008	0.496524	13	3	0.2196	Esophagus_Muscularis	No
ENSG00000128606	LRRC17	7	102553438	0.496527	43	4	0.0734363	Prostate	No
ENSG00000260362	ENSG00000260362	16	9760742	0.49656	3	2	0.461	Brain_Cortex	No
ENSG00000173744	AGFG1	2	228336868	0.496594	33	4	0.0669273	Spleen	No
ENSG00000141854	MISP3	19	14183348	0.496601	43	3	0.1008	Skin_Sun_Exposed_Lower_leg	No
ENSG00000259275	ENSG00000259275	15	96897466	0.496704	23	6	0.07822	Brain_Putamen_basal_ganglia	No
ENSG00000083099	LYRM2	6	90277863	0.496708	45	3	0.191552	Skin_Not_Sun_Exposed_Suprapubic	No
ENSG00000123240	OPTN	10	13141449	0.496779	43	9	0.0488506	Artery_Aorta	No
ENSG00000237262	ENSG00000237262	2	136835462	0.4968	1	1	0.4968	Brain_Nucleus_accumbens_basal_ganglia	No
ENSG00000196456	ZNF775	7	150065879	0.496812	37	3	0.202	Liver	No
ENSG00000180878	C11orf42	11	6226796	0.496825	21	2	0.4005	Thyroid	No
ENSG00000143183	TMCO1	1	165696032	0.496883	17	5	0.184446	Artery_Tibial	No
ENSG00000180979	LRRC57	15	42834720	0.496951	45	2	0.154252	Pituitary	No
ENSG00000167397	VKORC1	16	31102163	0.496988	42	3	0.0466407	Artery_Coronary	No
ENSG00000258702	ENSG00000258702	14	97059070	0.497094	34	2	0.284107	Uterus	No
ENSG00000177984	LCN15	9	139654086	0.497168	29	4	0.1768	Nerve_Tibial	No
ENSG00000134830	C5AR2	19	47835404	0.497267	40	3	0.295122	Brain_Substantia_nigra	No
ENSG00000107745	MICU1	10	74127098	0.497267	38	1	0.08754	Colon_Transverse	No
ENSG00000131386	GALNT15	3	16216156	0.49734	24	4	0.06678	Brain_Hypothalamus	No
ENSG00000137648	TMPRSS4	11	117947753	0.497343	10	3	0.1742	Small_Intestine_Terminal_Ileum	No
ENSG00000109805	NCAPG	4	17812525	0.497343	38	3	0.1366	Liver	No
ENSG00000101463	SYNDIG1	20	24449835	0.497562	17	5	0.0446445	Nerve_Tibial	No
ENSG00000106511	MEOX2	7	15650837	0.497642	40	5	0.04516	Adipose_Visceral_Omentum	No
ENSG00000130881	LRP3	19	33668509	0.497691	36	8	0.109133	Esophagus_Mucosa	No
ENSG00000163536	SERPINI1	3	167453031	0.497767	45	2	0.159271	Pituitary	No
ENSG00000185947	ZNF267	16	31885079	0.49777	44	1	0.4782	Adipose_Subcutaneous	No
ENSG00000141076	UTP4	16	69165194	0.497785	45	1	0.391665	Brain_Cerebellum	No
ENSG00000137547	MRPL15	8	55047770	0.497872	40	1	0.360062	Nerve_Tibial	No
ENSG00000230510	PPP5D1P	19	46984053	0.497931	38	8	0.1157	Liver	No
ENSG00000121775	TMEM39B	1	32537632	0.497995	45	2	0.241739	Adrenal_Gland	No
ENSG00000165819	METTL3	14	21966277	0.498071	39	4	0.210409	Minor_Salivary_Gland	No
ENSG00000134389	CFHR5	1	196946667	0.4981	1	1	0.4981	Liver	No
ENSG00000257703	ENSG00000257703	12	103474728	0.4981	1	1	0.4981	Spleen	No
ENSG00000182261	NLRP10	11	7980971	0.498168	2	1	0.454935	Skin_Sun_Exposed_Lower_leg	No
ENSG00000144118	RALB	2	120997640	0.498242	29	4	0.107499	Brain_Frontal_Cortex_BA9	No
ENSG00000225172	ENSG00000225172	1	198952450	0.4983	1	1	0.4983	Brain_Nucleus_accumbens_basal_ganglia	No
ENSG00000100505	TRIM9	14	51441980	0.498436	27	6	0.0707227	Brain_Spinal_cord_cervical_c-1	No
ENSG00000197457	STMN3	20	62271061	0.4985	42	6	0.1648	Thyroid	No
ENSG00000158411	MITD1	2	99777890	0.498598	42	2	0.2743	Esophagus_Mucosa	No
ENSG00000258082	LINC03108	1	235115394	0.498679	3	3	0.153731	Esophagus_Muscularis	No
ENSG00000178645	C10orf53	10	50887697	0.498845	1	1	0.498845	Pituitary	No
ENSG00000052344	PRSS8	16	31142756	0.498851	36	5	0.0466407	Brain_Substantia_nigra	No
ENSG00000260136	ENSG00000260136	16	23464079	0.498866	39	2	0.1246	Brain_Putamen_basal_ganglia	No
ENSG00000182087	TMEM259	19	1009647	0.498987	44	6	0.0501632	Breast_Mammary_Tissue	No
ENSG00000161547	SRSF2	17	74730197	0.499	1	1	0.499	Heart_Left_Ventricle	No
ENSG00000189308	LIN54	4	83831126	0.499031	39	3	0.211903	Minor_Salivary_Gland	No
ENSG00000244541	LINC01213	3	149956306	0.499068	1	1	0.499068	Thyroid	No
ENSG00000099817	POLR2E	19	1086594	0.499088	45	5	0.0291298	Heart_Left_Ventricle	No
ENSG00000197594	ENPP1	6	132129156	0.499093	31	8	0.06728	Pancreas	No
ENSG00000198892	SHISA4	1	201857808	0.499109	45	4	0.0928059	Breast_Mammary_Tissue	No
ENSG00000175764	TTLL11	9	124584207	0.499142	34	3	0.06964	Colon_Sigmoid	No
ENSG00000138777	PPA2	4	106290234	0.49923	45	6	0.0464078	Brain_Nucleus_accumbens_basal_ganglia	No
ENSG00000133460	SLC2A11	22	24198890	0.499238	44	1	0.0683888	Muscle_Skeletal	No
ENSG00000161180	CCDC116	22	21987005	0.499238	43	2	0.1589	Adrenal_Gland	No
ENSG00000105325	FZR1	19	3506271	0.499251	30	2	0.112579	Lung	No
ENSG00000196611	MMP1	11	102660651	0.499335	29	9	0.216888	Esophagus_Mucosa	No
ENSG00000261172	ENSG00000261172	16	90176982	0.499338	44	2	0.23737	Adipose_Visceral_Omentum	No
ENSG00000203877	RIPPLY2	6	84562985	0.499374	33	4	0.122981	Ovary	No
ENSG00000145879	SPINK7	5	147691982	0.499415	7	1	0.463993	Esophagus_Gastroesophageal_Junction	No
ENSG00000236882	LINC01554	5	95187936	0.499444	39	6	0.0375803	Brain_Nucleus_accumbens_basal_ganglia	No
ENSG00000112234	FBXL4	6	99316420	0.499459	42	4	0.116585	Brain_Cerebellum	No
ENSG00000158485	CD1B	1	158297741	0.499496	3	3	0.291683	Whole_Blood	No
ENSG00000223432	ENSG00000223432	10	123374939	0.499538	3	2	0.437277	Brain_Spinal_cord_cervical_c-1	No
ENSG00000155561	NUP205	7	135242667	0.499615	24	7	0.167983	Brain_Amygdala	No
ENSG00000206532	-	3	110607231	0.499702	34	3	0.283159	Thyroid	No
ENSG00000198795	ZNF521	18	22641890	0.499734	11	7	0.0696302	Artery_Aorta	No
ENSG00000145864	GABRB2	5	160715436	0.499757	21	2	0.2726	Artery_Aorta	No
ENSG00000133250	ZNF414	19	8575462	0.49976	44	2	0.235662	Artery_Tibial	No
ENSG00000196890	H2BC26	1	228645808	0.499803	43	3	0.164262	Brain_Substantia_nigra	No
ENSG00000264964	TWSG1-DT	18	9315192	0.49983	36	2	0.02477	Esophagus_Mucosa	No
ENSG00000066336	SPI1	11	47376411	0.499833	41	3	0.115578	Pancreas	No
ENSG00000196839	ADA	20	43248163	0.49995	41	7	0.1528	Whole_Blood	No
ENSG00000083896	YTHDC1	4	69176105	0.50008	7	2	0.2507	Artery_Aorta	No
ENSG00000119559	C19orf25	19	1461142	0.500155	28	4	0.133641	Ovary	No
ENSG00000272693	NUPR2P1	7	65018675	0.500174	35	3	0.135158	Artery_Coronary	No
ENSG00000176422	SPRYD4	12	56862301	0.500193	43	4	0.0333985	Brain_Cerebellar_Hemisphere	No
ENSG00000115364	MRPL19	2	75873909	0.500315	45	1	0.072162	Vagina	No
ENSG00000118849	RARRES1	3	158414681	0.50032	42	3	0.0596753	Artery_Tibial	No
ENSG00000177565	TBL1XR1	3	176737143	0.500337	42	6	0.01972	Brain_Nucleus_accumbens_basal_ganglia	No
ENSG00000189431	RASSF10	11	13030696	0.50038	28	6	0.0598884	Artery_Coronary	No
ENSG00000152291	TGOLN2	2	85545147	0.500428	44	5	0.1541	Brain_Hippocampus	No
ENSG00000145912	NHP2	5	177576461	0.500466	11	2	0.259096	Ovary	No
ENSG00000196233	LCOR	10	98592017	0.500479	40	3	0.152472	Brain_Cerebellar_Hemisphere	No
ENSG00000163491	NEK10	3	27151576	0.500506	39	4	0.2047	Artery_Aorta	No
ENSG00000023608	SNAPC1	14	62229075	0.500514	43	3	0.250034	Esophagus_Muscularis	No
ENSG00000198740	ZNF652	17	47366568	0.500581	28	5	0.1653	Breast_Mammary_Tissue	No
ENSG00000130477	UNC13A	19	17712137	0.500643	26	6	0.137613	Prostate	No
ENSG00000255374	TAS2R43	12	11243886	0.500676	25	3	0.369755	Artery_Coronary	No
ENSG00000121905	HPCA	1	33351595	0.500689	13	3	0.346	Brain_Caudate_basal_ganglia	No
ENSG00000163393	SLC22A15	1	116519119	0.500756	43	3	0.229308	Brain_Spinal_cord_cervical_c-1	No
ENSG00000185372	OR2V1	5	180551357	0.500775	1	1	0.500775	Thyroid	No
ENSG00000244025	KRTAP19-3	21	31863782	0.500786	2	1	0.500786	Muscle_Skeletal	No
ENSG00000233358	ENSG00000233358	6	22744624	0.5011	1	1	0.5011	Artery_Tibial	No
ENSG00000165458	INPPL1	11	71934745	0.50115	36	6	0.10327	Pancreas	No
ENSG00000105373	NOP53	19	48248779	0.501217	45	4	0.0479573	Brain_Cerebellar_Hemisphere	No
ENSG00000182463	TSHZ2	20	51588946	0.501257	42	3	0.0780938	Artery_Aorta	No
ENSG00000165629	ATP5F1C	10	7830092	0.501271	42	3	0.102267	Heart_Left_Ventricle	No
ENSG00000120913	PDLIM2	8	22435792	0.501272	41	6	0.1659	Thyroid	No
ENSG00000137106	GRHPR	9	37422663	0.501321	44	1	0.315121	Ovary	No
ENSG00000136925	TSTD2	9	100362362	0.501415	28	3	0.1175	Pituitary	No
ENSG00000240065	PSMB9	6	32811913	0.501431	42	4	0.06419	Liver	No
ENSG00000106683	LIMK1	7	73497263	0.501542	43	4	0.212165	Brain_Frontal_Cortex_BA9	No
ENSG00000203791	EEF1AKMT2	10	126436718	0.501587	45	2	0.3037	Brain_Hippocampus	No
ENSG00000253182	LINC02948	8	29405688	0.5016	1	1	0.5016	Whole_Blood	No
ENSG00000083814	ZNF671	19	58231119	0.501658	42	2	0.171	Artery_Coronary	No
ENSG00000227533	SLC2A1-DT	1	43424720	0.50167	43	2	0.217555	Minor_Salivary_Gland	No
ENSG00000100109	TFIP11	22	26887191	0.501696	44	3	0.3263	Brain_Substantia_nigra	No
ENSG00000230107	ENSG00000230107	22	42834029	0.5017	1	1	0.5017	Small_Intestine_Terminal_Ileum	No
ENSG00000198040	ZNF84	12	133613878	0.501721	41	6	0.0564554	Liver	No
ENSG00000221944	TIGD1	2	233412779	0.501731	42	1	0.357635	Nerve_Tibial	No
ENSG00000259828	ENSG00000259828	6	141768148	0.501796	20	3	0.193865	Thyroid	No
ENSG00000230387	ENSG00000230387	20	23168765	0.501869	40	3	0.2263	Minor_Salivary_Gland	No
ENSG00000088832	FKBP1A	20	1349622	0.501912	45	7	0.0292659	Brain_Substantia_nigra	No
ENSG00000168924	LETM1	4	1813206	0.501952	12	4	0.110061	Esophagus_Muscularis	No
ENSG00000158467	AHCYL2	7	128864864	0.502005	35	4	0.01241	Skin_Sun_Exposed_Lower_leg	No
ENSG00000103202	NME4	16	446725	0.502028	43	3	0.10647	Heart_Atrial_Appendage	No
ENSG00000091106	NLRC4	2	32449522	0.502046	24	4	0.03122	Adrenal_Gland	No
ENSG00000069712	-	1	92632542	0.502082	27	3	0.05704	Brain_Cerebellar_Hemisphere	No
ENSG00000197790	OR52M1	11	4566421	0.5022	1	1	0.5022	Whole_Blood	No
ENSG00000117226	GBP3	1	89472349	0.502294	45	1	0.274215	Thyroid	No
ENSG00000185306	C12orf56	12	64660217	0.502301	24	3	0.0731678	Nerve_Tibial	No
ENSG00000176871	WSB2	12	118470712	0.502443	38	7	0.0178269	Brain_Cerebellar_Hemisphere	No
ENSG00000124233	SEMG1	20	43835638	0.502443	5	1	0.5047	Colon_Transverse	No
ENSG00000137814	HAUS2	15	42841008	0.502509	21	3	0.0585931	Adipose_Subcutaneous	No
ENSG00000236543	ENSG00000236543	9	138506142	0.502558	2	2	0.539556	Skin_Not_Sun_Exposed_Suprapubic	No
ENSG00000137073	UBAP2	9	33921691	0.502581	45	5	0.0472644	Brain_Frontal_Cortex_BA9	No
ENSG00000185966	LCE3E	1	152538130	0.502646	3	3	0.211183	Esophagus_Mucosa	No
ENSG00000154640	BTG3	21	18965971	0.502666	40	7	0.0243477	Heart_Atrial_Appendage	No
ENSG00000203859	HSD3B2	1	119957554	0.502828	15	2	0.227725	Small_Intestine_Terminal_Ileum	No
ENSG00000130775	THEMIS2	1	28199055	0.50286	39	7	0.0442521	Brain_Anterior_cingulate_cortex_BA24	No
ENSG00000142657	PGD	1	10458649	0.502944	44	5	0.185757	Adipose_Visceral_Omentum	No
ENSG00000277161	PIGW	17	34890813	0.502962	44	4	0.194988	Artery_Tibial	No
ENSG00000275016	ENSG00000275016	15	96181544	0.502979	2	2	0.2427	Artery_Tibial	No
ENSG00000138600	SPPL2A	15	50999506	0.503006	44	3	0.272722	Artery_Aorta	No
ENSG00000093217	XYLB	3	38388251	0.503132	41	7	0.115351	Breast_Mammary_Tissue	No
ENSG00000259005	ENSG00000259005	14	74940710	0.503132	40	2	0.170923	Nerve_Tibial	No
ENSG00000204352	FAM120A2P	9	96080481	0.503256	14	3	0.187374	Lung	No
ENSG00000204632	HLA-G	6	29794744	0.503315	45	7	0.0128273	Stomach	No
ENSG00000116521	SCAMP3	1	155225770	0.503319	28	2	0.2431	Adipose_Subcutaneous	No
ENSG00000271850	LINC02343	13	34922180	0.503328	5	3	0.285797	Breast_Mammary_Tissue	No
ENSG00000160781	PAQR6	1	156213206	0.503477	40	3	0.359	Artery_Aorta	No
ENSG00000185621	LMLN	3	197687071	0.503541	45	4	0.0611092	Muscle_Skeletal	No
ENSG00000177888	ZBTB41	1	197122810	0.503596	38	3	0.0616662	Spleen	No
ENSG00000141574	SECTM1	17	80278900	0.503658	32	4	0.111633	Heart_Atrial_Appendage	No
ENSG00000261706	LINC00165	21	46414277	0.503676	15	7	0.01924	Brain_Caudate_basal_ganglia	No
ENSG00000123080	CDKN2C	1	51426417	0.503706	10	2	0.247057	Brain_Cortex	No
ENSG00000259017	ENSG00000259017	14	35916209	0.503718	9	1	0.4949	Brain_Anterior_cingulate_cortex_BA24	No
ENSG00000198522	GPN1	2	27851114	0.503745	45	3	0.22	Brain_Cortex	No
ENSG00000078124	ACER3	11	76571911	0.503779	44	6	0.0661209	Whole_Blood	No
ENSG00000226206	ENSG00000226206	9	92501142	0.503824	2	2	0.301855	Ovary	No
ENSG00000125531	FNDC11	20	62184373	0.503841	28	5	0.112029	Pituitary	No
ENSG00000226846	LINC00348	13	71589273	0.503899	4	3	0.2257	Pituitary	No
ENSG00000100577	GSTZ1	14	77787227	0.504082	45	2	0.0302476	Lung	No
ENSG00000099974	DDTL	22	24309089	0.504099	31	3	0.151541	Esophagus_Muscularis	No
ENSG00000131746	TNS4	17	38632080	0.504101	34	3	0.146982	Spleen	No
ENSG00000198055	GRK6	5	176830205	0.504139	4	3	0.1492	Heart_Left_Ventricle	No
ENSG00000149646	CNBD2	20	34556512	0.504273	35	1	0.440204	Nerve_Tibial	No
ENSG00000066855	MTFR1	8	66556969	0.504329	45	5	0.0416244	Brain_Cortex	No
ENSG00000158874	APOA2	1	161192082	0.504336	17	2	0.2817	Adipose_Subcutaneous	No
ENSG00000167522	ANKRD11	16	89334038	0.504393	5	3	0.1585	Pancreas	No
ENSG00000168434	COG7	16	23399814	0.504403	42	2	0.0647363	Skin_Not_Sun_Exposed_Suprapubic	No
ENSG00000164338	UTP15	5	72861268	0.504411	45	2	0.0835515	Heart_Left_Ventricle	No
ENSG00000048392	RRM2B	8	103216730	0.504425	41	5	0.0520799	Nerve_Tibial	No
ENSG00000104808	DHDH	19	49436939	0.504482	42	5	0.0713358	Ovary	No
ENSG00000158477	CD1A	1	158223927	0.504498	6	2	0.2033	Lung	No
ENSG00000185513	L3MBTL1	20	42136320	0.504529	44	6	0.125003	Esophagus_Gastroesophageal_Junction	No
ENSG00000165917	RAPSN	11	47459308	0.50453	43	4	0.1019	Brain_Cerebellum	No
ENSG00000161267	BDH1	3	197236654	0.50456	34	8	0.107316	Adrenal_Gland	No
ENSG00000119509	INVS	9	102861538	0.504637	45	4	0.0661226	Brain_Cortex	No
ENSG00000106537	TSPAN13	7	16793160	0.504698	37	5	0.0622	Brain_Cerebellar_Hemisphere	No
ENSG00000177946	CENPBD1P	16	90036206	0.504872	45	2	0.203909	Brain_Hippocampus	No
ENSG00000164535	DAGLB	7	6448757	0.504923	39	3	0.143019	Brain_Anterior_cingulate_cortex_BA24	No
ENSG00000165507	DEPP1	10	45466429	0.504954	31	1	0.09144	Artery_Coronary	No
ENSG00000255221	CARD17P	11	104963196	0.505043	7	2	0.307453	Lung	No
ENSG00000160396	HIPK4	19	40885178	0.505064	34	7	0.024135	Breast_Mammary_Tissue	No
ENSG00000104412	EMC2	8	109455830	0.505093	34	5	0.172	Esophagus_Gastroesophageal_Junction	No
ENSG00000276023	DUSP14	17	35849996	0.505271	42	3	0.120883	Brain_Putamen_basal_ganglia	No
ENSG00000077157	PPP1R12B	1	202317827	0.505317	45	3	0.172382	Esophagus_Gastroesophageal_Junction	No
ENSG00000122223	CD244	1	160799950	0.505325	43	4	0.0612983	Brain_Cortex	No
ENSG00000185261	KIAA0825	5	93488671	0.50533	45	2	0.0527685	Brain_Frontal_Cortex_BA9	No
ENSG00000117411	B4GALT2	1	44444615	0.50535	44	4	0.00677597	Esophagus_Muscularis	No
ENSG00000282860	ENSG00000282860	3	127290074	0.505384	44	2	0.0763626	Minor_Salivary_Gland	No
ENSG00000113240	CLK4	5	178029665	0.505436	41	3	0.108698	Nerve_Tibial	No
ENSG00000276255	LINC02809	1	228261609	0.5056	4	1	0.5056	Brain_Nucleus_accumbens_basal_ganglia	No
ENSG00000115318	LOXL3	2	74759541	0.505609	8	5	0.0429771	Brain_Cerebellum	No
ENSG00000171872	KLF17	1	44584522	0.505629	5	5	0.2476	Adipose_Visceral_Omentum	No
ENSG00000134824	FADS2	11	61560452	0.505686	35	3	0.1196	Prostate	No
ENSG00000155252	PI4K2A	10	99344131	0.505694	37	3	0.1136	Brain_Frontal_Cortex_BA9	No
ENSG00000168062	BATF2	11	64755415	0.505714	41	4	0.05901	Whole_Blood	No
ENSG00000231024	ENSG00000231024	2	69927324	0.505794	2	1	0.4921	Adipose_Subcutaneous	No
ENSG00000124788	ATXN1	6	16299343	0.505808	26	10	0.06249	Brain_Anterior_cingulate_cortex_BA24	No
ENSG00000114547	ROPN1B	3	125687987	0.505845	33	3	0.09753	Nerve_Tibial	No
ENSG00000167614	TTYH1	19	54926393	0.505928	18	5	0.0928206	Breast_Mammary_Tissue	No
ENSG00000157766	ACAN	15	89346674	0.505981	37	5	0.094571	Brain_Hippocampus	No
ENSG00000243232	PCDHAC2	5	140345820	0.506027	7	5	0.201869	Spleen	No
ENSG00000116857	TMEM9	1	201103900	0.506031	43	4	0.06184	Brain_Amygdala	No
ENSG00000232229	LINC00865	10	91589267	0.506041	43	1	0.351869	Skin_Not_Sun_Exposed_Suprapubic	No
ENSG00000132434	LANCL2	7	55433141	0.506069	36	6	0.071	Brain_Cortex	No
ENSG00000138190	EXOC6	10	94590935	0.506085	36	5	0.113909	Small_Intestine_Terminal_Ileum	No
ENSG00000281386	ENSG00000281386	11	129461387	0.506172	4	2	0.4183	Skin_Sun_Exposed_Lower_leg	No
ENSG00000172548	NIPAL4	5	156887027	0.506238	41	6	0.0894579	Brain_Nucleus_accumbens_basal_ganglia	No
ENSG00000183783	KCTD8	4	44175926	0.506469	42	4	0.0477207	Esophagus_Mucosa	No
ENSG00000169241	SLC50A1	1	155107820	0.506547	43	6	0.06299	Muscle_Skeletal	No
ENSG00000183495	EP400	12	132434508	0.506614	3	2	0.2459	Brain_Hippocampus	No
ENSG00000196670	ZFP62	5	180274611	0.506692	45	2	0.259157	Adrenal_Gland	No
ENSG00000205076	LGALS7	19	39261611	0.506697	18	3	0.1273	Esophagus_Muscularis	No
ENSG00000224023	EDRF1-DT	10	127389005	0.506726	40	2	0.270417	Nerve_Tibial	No
ENSG00000125450	NUP85	17	73201754	0.506746	45	2	0.2663	Artery_Aorta	No
ENSG00000185591	SP1	12	53773960	0.506991	33	3	0.189203	Muscle_Skeletal	No
ENSG00000260456	C16orf95	16	87117168	0.507022	40	6	0.0773296	Colon_Transverse	No
ENSG00000272347	ENSG00000272347	5	1005154	0.507039	36	5	0.08159	Brain_Spinal_cord_cervical_c-1	No
ENSG00000206567	ENSG00000206567	3	10048102	0.507149	16	5	0.06917	Brain_Anterior_cingulate_cortex_BA24	No
ENSG00000165215	CLDN3	7	73183328	0.507163	31	3	0.113815	Thyroid	No
ENSG00000260219	CD2BP2-DT	16	30366762	0.507206	7	2	0.2449	Colon_Sigmoid	No
ENSG00000123091	RNF11	1	51701943	0.507257	45	2	0.0760928	Esophagus_Mucosa	No
ENSG00000269486	ERVK9-11	19	39425976	0.507326	42	2	0.187485	Brain_Amygdala	No
ENSG00000248265	FLJ12825	12	54452038	0.50749	42	4	0.0163492	Artery_Tibial	No
ENSG00000177370	TIMM22	17	900357	0.507637	30	3	0.259055	Heart_Atrial_Appendage	No
ENSG00000103540	CCP110	16	19535133	0.507701	45	5	0.0905457	Small_Intestine_Terminal_Ileum	No
ENSG00000057149	SERPINB3	18	61322431	0.507704	4	4	0.1685	Esophagus_Mucosa	No
ENSG00000160117	ANKLE1	19	17392454	0.507775	45	5	0.0908829	Brain_Frontal_Cortex_BA9	No
ENSG00000125944	HNRNPR	1	23630264	0.507841	8	1	0.5002	Esophagus_Mucosa	No
ENSG00000226828	LINC02774	1	244080704	0.508026	6	1	0.508026	Pituitary	No
ENSG00000227588	CNTN4-AS2	3	2152093	0.508032	2	2	0.2628	Brain_Cerebellum	No
ENSG00000168061	SAC3D1	11	64808373	0.508072	45	3	0.0820567	Brain_Spinal_cord_cervical_c-1	No
ENSG00000205629	LCMT1	16	25123050	0.508227	16	7	0.1489	Artery_Aorta	No
ENSG00000103226	NOMO3	16	16326352	0.5084	1	1	0.5084	Pituitary	No
ENSG00000100802	C14orf93	14	23456110	0.508611	42	4	0.0958182	Whole_Blood	No
ENSG00000143256	PFDN2	1	161070346	0.508675	37	3	0.136008	Artery_Tibial	No
ENSG00000119915	ELOVL3	10	103986085	0.508679	41	3	0.195451	Heart_Atrial_Appendage	No
ENSG00000277443	MARCKS	6	114178523	0.508695	36	4	0.1413	Skin_Not_Sun_Exposed_Suprapubic	No
ENSG00000269947	ENSG00000269947	17	8181081	0.508752	41	5	0.173022	Colon_Sigmoid	No
ENSG00000123975	CKS2	9	91926113	0.508754	45	4	0.120171	Artery_Aorta	No
ENSG00000230626	ENSG00000230626	7	128766572	0.508757	8	3	0.3332	Spleen	No
ENSG00000130427	EPO	7	100318423	0.508786	15	3	0.1177	Brain_Spinal_cord_cervical_c-1	No
ENSG00000134461	ANKRD16	10	5903580	0.50881	29	6	0.285108	Small_Intestine_Terminal_Ileum	No
ENSG00000117215	PLA2G2D	1	20438432	0.50893	17	4	0.088657	Adipose_Visceral_Omentum	No
ENSG00000183853	KIRREL1	1	157963063	0.508988	8	5	0.182949	Spleen	No
ENSG00000253688	ENSG00000253688	8	49464575	0.509	7	1	0.509	Colon_Sigmoid	No
ENSG00000130948	HSD17B3	9	98997588	0.509002	38	8	0.093776	Brain_Putamen_basal_ganglia	No
ENSG00000181036	FCRL6	1	159770301	0.509038	36	5	0.156343	Liver	No
ENSG00000145743	FBXL17	5	107194736	0.509104	40	5	0.01337	Prostate	No
ENSG00000149231	CCDC82	11	96085933	0.509161	45	1	0.406321	Brain_Cerebellar_Hemisphere	No
ENSG00000105398	SULT2A1	19	48373723	0.509242	16	3	0.3635	Spleen	No
ENSG00000146700	SSC4D	7	76018651	0.509294	44	4	0.0469471	Whole_Blood	No
ENSG00000149930	TAOK2	16	29984962	0.509386	26	3	0.1907	Esophagus_Muscularis	No
ENSG00000142864	SERBP1	1	67873493	0.509407	10	3	0.0933081	Skin_Not_Sun_Exposed_Suprapubic	No
ENSG00000005801	ZNF195	11	3360491	0.509426	42	3	0.296582	Brain_Anterior_cingulate_cortex_BA24	No
ENSG00000128626	MRPS12	19	39421188	0.509525	25	2	0.2477	Artery_Coronary	No
ENSG00000108509	CAMTA2	17	4871287	0.509669	45	3	0.02828	Brain_Cerebellum	No
ENSG00000196659	IFT70B	2	178413726	0.509752	41	3	0.1264	Brain_Caudate_basal_ganglia	No
ENSG00000175376	EIF1AD	11	65764016	0.509865	45	3	0.281418	Minor_Salivary_Gland	No
ENSG00000160445	ZER1	9	131492065	0.510028	36	2	0.046143	Heart_Atrial_Appendage	No
ENSG00000135249	RINT1	7	105172532	0.510106	40	5	0.189156	Esophagus_Mucosa	No
ENSG00000119986	AVPI1	10	99437181	0.510151	39	5	0.1232	Brain_Frontal_Cortex_BA9	No
ENSG00000254235	-	8	9106927	0.510307	2	2	0.3211	Minor_Salivary_Gland	No
ENSG00000075624	ACTB	7	5566782	0.510323	30	5	0.2406	Skin_Sun_Exposed_Lower_leg	No
ENSG00000188215	DCUN1D3	16	20866247	0.510451	24	6	0.06231	Liver	No
ENSG00000106366	SERPINE1	7	100770370	0.510498	11	6	0.08306	Minor_Salivary_Gland	No
ENSG00000111817	DSE	6	116575336	0.510568	45	9	0.113666	Skin_Sun_Exposed_Lower_leg	No
ENSG00000106771	TMEM245	9	111777432	0.510578	45	6	0.0580639	Nerve_Tibial	No
ENSG00000105427	CNFN	19	42891171	0.510689	45	2	0.254563	Muscle_Skeletal	No
ENSG00000127083	OMD	9	95176527	0.510797	44	3	0.0795167	Liver	No
ENSG00000179335	CLK3	15	74890841	0.510813	43	3	0.184	Colon_Sigmoid	No
ENSG00000198673	TAFA2	12	62102040	0.510894	41	7	0.196436	Nerve_Tibial	No
ENSG00000155034	FBXL18	7	5470966	0.510996	40	8	0.04884	Brain_Caudate_basal_ganglia	No
ENSG00000119969	HELLS	10	96305547	0.511005	37	3	0.134696	Skin_Sun_Exposed_Lower_leg	No
ENSG00000185168	LINC00482	17	79277571	0.511281	41	6	0.0460865	Breast_Mammary_Tissue	No
ENSG00000182405	PGBD4	15	34394274	0.511287	43	1	0.161793	Uterus	No
ENSG00000108039	XPNPEP1	10	111624524	0.51134	42	3	0.11774	Heart_Atrial_Appendage	No
ENSG00000036530	CYP46A1	14	100150641	0.511431	38	5	0.04878	Pituitary	No
ENSG00000157353	FCSK	16	70488324	0.511499	19	4	0.131864	Skin_Not_Sun_Exposed_Suprapubic	No
ENSG00000273287	ENSG00000273287	22	45658166	0.511537	24	4	0.261065	Minor_Salivary_Gland	No
ENSG00000154146	NRGN	11	124609742	0.511596	40	2	0.0658299	Thyroid	No
ENSG00000135617	PRADC1	2	73455134	0.511618	45	3	0.1884	Thyroid	No
ENSG00000231213	PLSCR5	3	146294342	0.511716	2	2	0.255	Brain_Putamen_basal_ganglia	No
ENSG00000072415	PALS1	14	67707826	0.511766	45	3	0.143132	Brain_Substantia_nigra	No
ENSG00000135912	TTLL4	2	219575568	0.511825	44	3	0.197894	Adipose_Visceral_Omentum	No
ENSG00000144152	FBLN7	2	112895962	0.511874	40	5	0.0678988	Prostate	No
ENSG00000230627	ENSG00000230627	6	164529652	0.511877	3	2	0.3831	Muscle_Skeletal	No
ENSG00000011083	SLC6A7	5	149569520	0.511882	34	7	0.0279	Brain_Hippocampus	No
ENSG00000072958	AP1M1	19	16308389	0.511912	41	3	0.06032	Thyroid	No
ENSG00000249574	ENSG00000249574	7	419325	0.511962	11	4	0.305784	Adipose_Subcutaneous	No
ENSG00000225058	ENSG00000225058	3	187715210	0.512133	1	1	0.512133	Adrenal_Gland	No
ENSG00000144837	PLA1A	3	119316689	0.512187	24	2	0.1774	Adipose_Visceral_Omentum	No
ENSG00000100568	VTI1B	14	68113792	0.512192	45	5	0.1275	Colon_Transverse	No
ENSG00000278254	ENSG00000278254	7	9122186	0.512309	7	3	0.185216	Brain_Nucleus_accumbens_basal_ganglia	No
ENSG00000224177	LINC00570	2	11534107	0.512315	21	8	0.157462	Brain_Amygdala	No
ENSG00000180667	YOD1	1	207217194	0.512379	26	3	0.251519	Brain_Frontal_Cortex_BA9	No
ENSG00000151276	MAGI1	3	65339200	0.512495	19	11	0.14	Skin_Not_Sun_Exposed_Suprapubic	No
ENSG00000283674	ENSG00000283674	8	12325201	0.512528	29	8	0.136139	Artery_Tibial	No
ENSG00000138434	ITPRID2	2	182756560	0.512531	43	3	0.2472	Brain_Anterior_cingulate_cortex_BA24	No
ENSG00000182512	GLRX5	14	95999840	0.512563	44	5	0.02975	Brain_Substantia_nigra	No
ENSG00000263429	TMEM238L	17	10698230	0.512571	25	6	0.2955	Prostate	No
ENSG00000179751	SYCN	19	39693471	0.512587	8	5	0.07123	Nerve_Tibial	No
ENSG00000177191	B3GNT8	19	41931264	0.512775	45	3	0.121436	Pancreas	No
ENSG00000204160	ZDHHC18	1	27153201	0.512796	16	4	0.0674675	Liver	No
ENSG00000267388	ENSG00000267388	19	36451414	0.512804	22	3	0.158662	Uterus	No
ENSG00000163565	IFI16	1	158969758	0.512914	44	1	0.239914	Brain_Amygdala	No
ENSG00000134765	DSC1	18	28709199	0.513136	29	5	0.152485	Heart_Atrial_Appendage	No
ENSG00000103599	IQCH	15	67547138	0.513307	43	2	0.2811	Brain_Hypothalamus	No
ENSG00000102580	DNAJC3	13	96329393	0.513339	45	3	0.122607	Brain_Hypothalamus	No
ENSG00000277011	ENSG00000277011	12	132859399	0.513351	9	3	0.230044	Brain_Cerebellum	No
ENSG00000111341	MGP	12	15034115	0.513451	43	3	0.115699	Skin_Not_Sun_Exposed_Suprapubic	No
ENSG00000100316	RPL3	22	39708887	0.513456	38	4	0.0597727	Esophagus_Muscularis	No
ENSG00000196152	ZNF79	9	130186661	0.513468	44	2	0.120622	Adipose_Subcutaneous	No
ENSG00000259618	-	15	50786215	0.513717	38	4	0.104041	Brain_Cerebellum	No
ENSG00000118193	KIF14	1	200520628	0.51373	22	5	0.1695	Brain_Spinal_cord_cervical_c-1	No
ENSG00000180155	LYNX1	8	143845752	0.513941	45	3	0.0841709	Brain_Cerebellum	No
ENSG00000260385	ENSG00000260385	13	112737863	0.513985	2	1	0.513985	Brain_Amygdala	No
ENSG00000186716	BCR	22	23521891	0.514156	43	6	0.02976	Lung	No
ENSG00000117155	SSX2IP	1	85109390	0.514241	38	7	0.0626676	Esophagus_Gastroesophageal_Junction	No
ENSG00000154134	ROBO3	11	124735282	0.514268	38	8	0.0737501	Artery_Tibial	No
ENSG00000126561	STAT5A	17	40439565	0.514326	7	3	0.1434	Brain_Cerebellum	No
ENSG00000071243	ING3	7	120590803	0.514418	16	3	0.1923	Colon_Transverse	No
ENSG00000184635	ZNF93	19	20011722	0.514469	45	3	0.151975	Pancreas	No
ENSG00000114405	CEP15	3	62304648	0.514485	44	2	0.266481	Liver	No
ENSG00000259004	LINC02285	14	101587193	0.514524	26	4	0.08759	Pituitary	No
ENSG00000109911	ELP4	11	31531297	0.514637	41	2	0.1366	Heart_Left_Ventricle	No
ENSG00000166573	GALR1	18	74962505	0.514646	25	5	0.0382814	Brain_Anterior_cingulate_cortex_BA24	No
ENSG00000142252	GEMIN7	19	45582453	0.514737	45	2	0.181675	Brain_Cerebellum	No
ENSG00000206562	METTL6	3	15422782	0.514746	35	4	0.1143	Pancreas	No
ENSG00000198682	PAPSS2	10	89419370	0.51482	31	5	0.0224663	Artery_Tibial	No
ENSG00000266498	ENSG00000266498	17	17138747	0.514825	11	2	0.0917	Nerve_Tibial	No
ENSG00000107371	EXOSC3	9	37766975	0.514887	37	4	0.03866	Artery_Aorta	No
ENSG00000260220	CCDC187	9	139173226	0.514931	8	7	0.118115	Brain_Spinal_cord_cervical_c-1	No
ENSG00000140157	NIPA2	15	23004684	0.514993	30	7	0.0351206	Brain_Cerebellum	No
ENSG00000268673	ENSG00000268673	19	15871185	0.515001	8	1	0.515	Brain_Hypothalamus	No
ENSG00000179526	SHARPIN	8	145153536	0.515023	43	2	0.2472	Esophagus_Muscularis	No
ENSG00000168070	MAJIN	11	64704989	0.515045	24	3	0.1412	Skin_Sun_Exposed_Lower_leg	No
ENSG00000126467	TSKS	19	50243010	0.515083	40	3	0.137932	Brain_Nucleus_accumbens_basal_ganglia	No
ENSG00000180011	PTGR3	18	72907063	0.515097	44	5	0.135714	Ovary	No
ENSG00000198815	FOXJ3	1	42642210	0.515206	40	5	0.0808586	Pancreas	No
ENSG00000168350	DEGS2	14	100612756	0.515373	38	7	0.0849906	Artery_Aorta	No
ENSG00000282906	ENSG00000282906	10	66883424	0.515415	2	2	0.515904	Skin_Not_Sun_Exposed_Suprapubic	No
ENSG00000138308	PLA2G12B	10	74694928	0.5155	3	1	0.5155	Colon_Transverse	No
ENSG00000184647	PRSS55	8	10383056	0.515543	14	4	0.0174423	Brain_Spinal_cord_cervical_c-1	No
ENSG00000184156	KCNQ3	8	133133108	0.515544	39	5	0.0579579	Brain_Substantia_nigra	No
ENSG00000089091	DZANK1	20	18364011	0.515721	35	6	0.222491	Brain_Cerebellum	No
ENSG00000251493	FOXD1	5	72740654	0.515823	34	4	0.192579	Esophagus_Mucosa	No
ENSG00000275632	ENSG00000275632	20	5981063	0.515928	37	2	0.007984	Whole_Blood	No
ENSG00000107175	CREB3	9	35732332	0.515932	43	4	0.118891	Spleen	No
ENSG00000145014	TMEM44	3	194308402	0.515941	44	8	0.0156271	Skin_Not_Sun_Exposed_Suprapubic	No
ENSG00000122136	OBP2A	9	138437985	0.516006	7	5	0.122956	Spleen	No
ENSG00000089048	ESF1	20	13694969	0.516119	41	5	0.109043	Brain_Cortex	No
ENSG00000233154	LINC01762	1	116966346	0.516132	10	5	0.0735269	Prostate	No
ENSG00000125514	LINC00029	20	61665569	0.516276	1	1	0.516276	Brain_Cerebellar_Hemisphere	No
ENSG00000143921	ABCG8	2	44066103	0.516306	17	4	0.2215	Brain_Amygdala	No
ENSG00000167785	ZNF558	19	8920380	0.516317	44	4	0.19569	Stomach	No
ENSG00000119514	GALNT12	9	101569981	0.516383	43	1	0.318833	Artery_Aorta	No
ENSG00000077800	FKBP6	7	72742167	0.516386	6	3	0.142684	Nerve_Tibial	No
ENSG00000064201	TSPAN32	11	2323227	0.516498	40	4	0.166647	Brain_Cerebellum	No
ENSG00000187626	ZKSCAN4	6	28212401	0.516509	39	4	0.02749	Breast_Mammary_Tissue	No
ENSG00000139626	ITGB7	12	53585102	0.516521	37	3	0.233529	Brain_Hypothalamus	No
ENSG00000113441	LNPEP	5	96271098	0.516529	44	4	0.2849	Skin_Sun_Exposed_Lower_leg	No
ENSG00000223929	-	2	60586351	0.5166	1	1	0.5166	Heart_Atrial_Appendage	No
ENSG00000258517	ENSG00000258517	14	71679350	0.5166	1	1	0.5166	Brain_Caudate_basal_ganglia	No
ENSG00000087095	NLK	17	26368763	0.516626	21	3	0.2733	Thyroid	No
ENSG00000078808	SDF4	1	1152288	0.516633	40	5	0.173447	Esophagus_Muscularis	No
ENSG00000126603	GLIS2	16	4364762	0.516693	20	7	0.13263	Breast_Mammary_Tissue	No
ENSG00000229621	LINC01822	2	21910306	0.5167	1	1	0.5167	Heart_Atrial_Appendage	No
ENSG00000171045	TSNARE1	8	143293441	0.516729	44	6	0.1646	Brain_Hippocampus	No
ENSG00000145949	MYLK4	6	2663863	0.516827	44	5	0.0125737	Brain_Nucleus_accumbens_basal_ganglia	No
ENSG00000224961	LINC01752	20	10733738	0.516892	14	1	0.5033	Adipose_Visceral_Omentum	No
ENSG00000167548	KMT2D	12	49412758	0.5169	2	1	0.5169	Brain_Nucleus_accumbens_basal_ganglia	No
ENSG00000152484	USP12	13	27640293	0.516973	17	6	0.106771	Small_Intestine_Terminal_Ileum	No
ENSG00000142186	SCYL1	11	65292548	0.516979	21	3	0.127335	Pancreas	No
ENSG00000149634	SPATA25	20	44515128	0.517036	41	4	0.0918458	Thyroid	No
ENSG00000278445	ENSG00000278445	13	103555688	0.517039	17	4	0.3365	Adipose_Subcutaneous	No
ENSG00000065675	PRKCQ	10	6469105	0.517077	34	4	0.07897	Artery_Aorta	No
ENSG00000165698	SPACA9	9	135753414	0.517202	41	3	0.156242	Adipose_Subcutaneous	No
ENSG00000232212	LINC01701	1	189744595	0.517227	1	1	0.517227	Thyroid	No
ENSG00000110934	BIN2	12	51674822	0.517286	22	4	0.0921226	Brain_Cerebellar_Hemisphere	No
ENSG00000261115	TMEM178B	7	140774032	0.517298	43	3	0.299482	Brain_Hypothalamus	No
ENSG00000256235	SMIM3	5	150157508	0.517359	42	1	0.34586	Nerve_Tibial	No
ENSG00000039523	RIPOR1	16	67552321	0.5174	5	1	0.5174	Heart_Left_Ventricle	No
ENSG00000197380	DACT3	19	47150869	0.517434	9	2	0.25291	Small_Intestine_Terminal_Ileum	No
ENSG00000256268	LINC02454	12	65996649	0.517528	14	1	0.466871	Skin_Sun_Exposed_Lower_leg	No
ENSG00000196123	MATCAP1	16	67209505	0.517761	42	3	0.139687	Ovary	No
ENSG00000088356	PDRG1	20	30532758	0.5178	4	1	0.5178	Pituitary	No
ENSG00000139200	PIANP	12	6802958	0.517943	43	2	0.277109	Skin_Not_Sun_Exposed_Suprapubic	No
ENSG00000103319	EEF2K	16	22217603	0.518015	44	4	0.0635986	Ovary	No
ENSG00000108256	NUFIP2	17	27582854	0.518048	37	4	0.139591	Breast_Mammary_Tissue	No
ENSG00000127955	GNAI1	7	79763271	0.518055	41	10	0.114065	Uterus	No
ENSG00000116147	TNR	1	175284330	0.518099	22	3	0.1392	Brain_Cortex	No
ENSG00000239572	ENSG00000239572	3	87780552	0.5181	2	1	0.5181	Brain_Frontal_Cortex_BA9	No
ENSG00000257218	GATC	12	120884241	0.518181	45	3	0.0548657	Brain_Cerebellum	No
ENSG00000181009	OR52N5	11	5798864	0.518211	1	1	0.518211	Adipose_Visceral_Omentum	No
ENSG00000183621	ZNF438	10	31109136	0.518326	43	6	0.0652028	Nerve_Tibial	No
ENSG00000121579	NAA50	3	113435307	0.518399	32	3	0.151557	Artery_Tibial	No
ENSG00000275358	ENSG00000275358	20	25043597	0.518406	19	2	0.3065	Brain_Nucleus_accumbens_basal_ganglia	No
ENSG00000112877	CEP72	5	612387	0.518525	43	6	0.0355536	Artery_Tibial	No
ENSG00000220161	LINC02076	17	18314473	0.518635	10	6	0.186866	Nerve_Tibial	No
ENSG00000189403	HMGB1	13	31032884	0.518656	9	2	0.253266	Adrenal_Gland	No
ENSG00000278595	ENSG00000278595	20	4741945	0.5187	1	1	0.5187	Adrenal_Gland	No
ENSG00000128604	IRF5	7	128577666	0.518772	44	3	0.2047	Brain_Cerebellar_Hemisphere	No
ENSG00000014257	ACP3	3	132036211	0.518864	44	7	0.0538524	Whole_Blood	No
ENSG00000258135	LINC02396	12	50302665	0.518939	3	3	0.1603	Brain_Cerebellum	No
ENSG00000196812	ZSCAN16	6	28092338	0.519006	44	4	0.0773766	Brain_Substantia_nigra	No
ENSG00000231604	ENSG00000231604	20	55305453	0.519165	2	1	0.519165	Skin_Not_Sun_Exposed_Suprapubic	No
ENSG00000262267	ENSG00000262267	16	13823994	0.519262	4	1	0.519262	Brain_Anterior_cingulate_cortex_BA24	No
ENSG00000104731	KLHDC4	16	87730091	0.519304	39	10	0.09225	Stomach	No
ENSG00000251454	ENSG00000251454	4	76266489	0.519325	1	1	0.519325	Pituitary	No
ENSG00000172081	MOB3A	19	2071037	0.519412	21	8	0.044896	Liver	No
ENSG00000283992	SLURP2	8	143845755	0.519474	43	3	0.0861746	Brain_Amygdala	No
ENSG00000269646	ZNF888-AS1	19	53426635	0.519639	28	7	0.0590082	Small_Intestine_Terminal_Ileum	No
ENSG00000148832	PAOX	10	135192695	0.519766	43	6	0.152364	Colon_Transverse	No
ENSG00000139505	MTMR6	13	25802307	0.519796	44	2	0.08799	Brain_Anterior_cingulate_cortex_BA24	No
ENSG00000138448	ITGAV	2	187454792	0.519804	41	6	0.0817282	Brain_Putamen_basal_ganglia	No
ENSG00000198830	HMGN2	1	26798941	0.519871	29	6	0.0663111	Brain_Caudate_basal_ganglia	No
ENSG00000271904	ENSG00000271904	5	87729709	0.519942	13	2	0.2042	Brain_Caudate_basal_ganglia	No
ENSG00000131143	COX4I1	16	85832239	0.519959	45	2	0.251	Brain_Caudate_basal_ganglia	No
ENSG00000019169	MARCO	2	119699742	0.519967	40	3	0.137808	Adipose_Subcutaneous	No
ENSG00000012124	CD22	19	35810164	0.519986	38	3	0.078487	Adrenal_Gland	No
ENSG00000070159	PTPN3	9	112137746	0.520025	30	7	0.02715	Brain_Cerebellum	No
ENSG00000073670	ADAM11	17	42836399	0.520064	39	5	0.2505	Colon_Sigmoid	No
ENSG00000091428	RAPGEF4	2	173600002	0.520072	33	7	0.005394	Brain_Putamen_basal_ganglia	No
ENSG00000198218	QRICH1	3	49067140	0.520205	40	1	0.0111124	Lung	No
ENSG00000155428	TRIM74	7	72430016	0.520209	4	2	0.253052	Brain_Nucleus_accumbens_basal_ganglia	No
ENSG00000235568	NFAM1	22	42776416	0.520213	7	6	0.0421967	Skin_Sun_Exposed_Lower_leg	No
ENSG00000037042	TUBG2	17	40811323	0.520215	45	3	0.236496	Muscle_Skeletal	No
ENSG00000182732	RGS6	14	72399156	0.520227	38	7	0.0102243	Lung	No
ENSG00000164488	DACT2	6	168693510	0.520229	37	6	0.149536	Brain_Substantia_nigra	No
ENSG00000038358	EDC4	16	67906926	0.520279	17	3	0.139522	Heart_Atrial_Appendage	No
ENSG00000109944	JHY	11	122753391	0.52028	39	5	0.144017	Small_Intestine_Terminal_Ileum	No
ENSG00000166341	DCHS1	11	6642556	0.520328	41	11	0.089366	Adipose_Subcutaneous	No
ENSG00000261296	ENSG00000261296	15	62566362	0.520381	1	1	0.520381	Pituitary	No
ENSG00000186038	HTR3E	3	183814852	0.5204	1	1	0.5204	Colon_Transverse	No
ENSG00000133019	CHRM3	1	239549865	0.520411	33	3	0.0793671	Brain_Amygdala	No
ENSG00000113387	SUB1	5	32531739	0.520412	38	6	0.0313	Breast_Mammary_Tissue	No
ENSG00000078668	VDAC3	8	42249142	0.520415	42	1	0.316381	Brain_Cerebellar_Hemisphere	No
ENSG00000248461	LINC02119	5	38148582	0.52043	1	1	0.52043	Brain_Nucleus_accumbens_basal_ganglia	No
ENSG00000273824	ENSG00000273824	12	68820110	0.520513	17	5	0.111007	Spleen	No
ENSG00000142669	SH3BGRL3	1	26605667	0.520587	44	5	0.233961	Brain_Nucleus_accumbens_basal_ganglia	No
ENSG00000251209	LINC00923	15	98285448	0.520665	33	8	0.0110952	Vagina	No
ENSG00000260528	FAM157C	16	90168679	0.520805	43	2	0.218379	Adipose_Visceral_Omentum	No
ENSG00000167232	ZNF91	19	23487793	0.520834	34	4	0.191512	Esophagus_Muscularis	No
ENSG00000189266	PNRC2	1	24285599	0.520851	42	5	0.165349	Brain_Cerebellar_Hemisphere	No
ENSG00000254349	MIR2052HG	8	75512010	0.5209	1	1	0.5209	Brain_Cerebellum	No
ENSG00000065621	GSTO2	10	106028631	0.5212	45	2	0.07221	Breast_Mammary_Tissue	No
ENSG00000165682	CLEC1B	12	10138241	0.521257	8	3	0.2644	Adrenal_Gland	No
ENSG00000172197	MBOAT1	6	20100935	0.521282	41	11	0.0441839	Lung	No
ENSG00000196436	NPIPB15	16	74411776	0.521282	6	2	0.451532	Artery_Tibial	No
ENSG00000008311	AASS	7	121715701	0.521299	42	1	0.3171	Skin_Sun_Exposed_Lower_leg	No
ENSG00000162757	C1orf74	1	209955661	0.521334	40	3	0.474958	Artery_Tibial	No
ENSG00000166535	A2ML1	12	8975068	0.521507	26	5	0.0836513	Nerve_Tibial	No
ENSG00000114853	ZBTB47	3	42695176	0.521545	40	1	0.3394	Esophagus_Muscularis	No
ENSG00000259359	ENSG00000259359	15	96714810	0.521617	21	3	0.228793	Pancreas	No
ENSG00000271086	NAMA	9	102117619	0.521754	21	4	0.1418	Heart_Atrial_Appendage	No
ENSG00000064313	TAF2	8	120743015	0.521852	45	3	0.114536	Colon_Transverse	No
ENSG00000143543	JTB	1	153946745	0.5219	3	1	0.5219	Muscle_Skeletal	No
ENSG00000125775	SDCBP2	20	1290619	0.521946	44	8	0.0842	Brain_Hippocampus	No
ENSG00000120057	SFRP5	10	99526508	0.521947	45	3	0.153044	Adrenal_Gland	No
ENSG00000259031	ENSG00000259031	14	101005276	0.521971	31	2	0.2626	Brain_Putamen_basal_ganglia	No
ENSG00000197859	ADAMTSL2	9	136397286	0.522065	35	13	0.0438699	Adrenal_Gland	No
ENSG00000205864	KRTAP5-6	11	1718425	0.522109	1	1	0.522109	Liver	No
ENSG00000186453	FAM228A	2	24397938	0.522181	44	4	0.05713	Brain_Cerebellum	No
ENSG00000164122	ASB5	4	177134824	0.522184	30	6	0.1471	Colon_Transverse	No
ENSG00000275832	ARHGAP23	17	36575522	0.522187	9	6	0.0896103	Skin_Not_Sun_Exposed_Suprapubic	No
ENSG00000005249	PRKAR2B	7	106685094	0.522197	43	3	0.134836	Brain_Cerebellar_Hemisphere	No
ENSG00000173207	CKS1B	1	154947129	0.522226	27	2	0.342	Brain_Hippocampus	No
ENSG00000155016	CYP2U1	4	108852525	0.522248	45	5	0.06762	Brain_Nucleus_accumbens_basal_ganglia	No
ENSG00000001460	STPG1	1	24683489	0.522254	45	3	0.1534	Spleen	No
ENSG00000284024	MSANTD7	10	14880300	0.522351	21	3	0.29852	Pituitary	No
ENSG00000012963	UBR7	14	93673401	0.522352	40	6	0.03897	Artery_Tibial	No
ENSG00000164695	CHMP4C	8	82644669	0.522374	45	3	0.258893	Nerve_Tibial	No
ENSG00000282863	ENSG00000282863	10	79938930	0.5224	1	1	0.5224	Adipose_Subcutaneous	No
ENSG00000266385	ENSG00000266385	17	30738236	0.52241	9	3	0.224109	Skin_Sun_Exposed_Lower_leg	No
ENSG00000101400	SNTA1	20	31995761	0.522494	44	2	0.261238	Brain_Spinal_cord_cervical_c-1	No
ENSG00000142867	BCL10	1	85731931	0.522497	44	5	0.0892543	Brain_Spinal_cord_cervical_c-1	No
ENSG00000082512	TRAF5	1	211499957	0.522524	45	6	0.138585	Nerve_Tibial	No
ENSG00000138668	HNRNPD	4	83273651	0.52259	31	3	0.229515	Adipose_Visceral_Omentum	No
ENSG00000184428	TOP1MT	8	144386554	0.522607	37	4	0.0374668	Thyroid	No
ENSG00000170468	RIOX1	14	73957644	0.522608	39	3	0.191838	Breast_Mammary_Tissue	No
ENSG00000188649	CC2D2B	10	97733786	0.522615	44	6	0.0797617	Lung	No
ENSG00000169379	ARL13B	3	93698983	0.522624	4	3	0.167163	Small_Intestine_Terminal_Ileum	No
ENSG00000224132	ENSG00000224132	2	238165734	0.522784	20	2	0.241209	Skin_Not_Sun_Exposed_Suprapubic	No
ENSG00000092853	CLSPN	1	36185819	0.5228	2	1	0.5228	Heart_Atrial_Appendage	No
ENSG00000204301	NOTCH4	6	32162620	0.522811	45	3	0.0215763	Brain_Amygdala	No
ENSG00000198033	TUBA3C	13	19747910	0.522828	5	5	0.244231	Stomach	No
ENSG00000273983	H3C8	6	26271145	0.522837	14	2	0.2322	Thyroid	No
ENSG00000251361	ENSG00000251361	5	92355369	0.52289	1	1	0.52289	Nerve_Tibial	No
ENSG00000103429	BFAR	16	14726672	0.522897	44	2	0.165449	Adipose_Subcutaneous	No
ENSG00000233791	BTG2-DT	1	203267886	0.522915	23	2	0.103616	Pituitary	No
ENSG00000153283	CD96	3	111011566	0.522951	16	4	0.2964	Liver	No
ENSG00000263353	PPIAL4A	1	121432369	0.523065	1	1	0.523065	Brain_Cerebellar_Hemisphere	No
ENSG00000253678	ENSG00000253678	8	10335001	0.523092	29	2	0.0596428	Adrenal_Gland	No
ENSG00000011132	APBA3	19	3750817	0.523093	34	5	0.066515	Liver	No
ENSG00000148655	LRMDA	10	77360998	0.523113	45	4	0.0481027	Colon_Sigmoid	No
ENSG00000260492	CISTR	12	54144231	0.523127	15	2	0.275548	Brain_Hypothalamus	No
ENSG00000111731	C2CD5	12	22601517	0.523177	43	1	0.330682	Colon_Sigmoid	No
ENSG00000116213	WRAP73	1	3547331	0.523197	44	2	0.0242825	Whole_Blood	No
ENSG00000269976	ENSG00000269976	2	20786008	0.523259	37	8	0.0410705	Prostate	No
ENSG00000185220	PGBD2	1	249200395	0.523277	7	2	0.350907	Brain_Cerebellar_Hemisphere	No
ENSG00000160179	ABCG1	21	43619799	0.52344	37	3	0.101348	Esophagus_Mucosa	No
ENSG00000136603	SKIL	3	170075466	0.523455	32	4	0.180748	Heart_Left_Ventricle	No
ENSG00000119383	PTPA	9	131873229	0.523572	44	3	0.100426	Pancreas	No
ENSG00000254810	ENSG00000254810	11	76365213	0.523598	35	3	0.198653	Esophagus_Mucosa	No
ENSG00000172269	DPAGT1	11	118967213	0.523616	18	2	0.4133	Skin_Not_Sun_Exposed_Suprapubic	No
ENSG00000254847	ENSG00000254847	11	12559630	0.523657	25	4	0.238	Brain_Cerebellum	No
ENSG00000170128	GPR25	1	200842083	0.5238	12	3	0.1992	Brain_Caudate_basal_ganglia	No
ENSG00000012504	NR1H4	12	100867486	0.523933	2	2	0.279	Pituitary	No
ENSG00000232618	HIVEP2-DT	6	143271348	0.524	1	1	0.524	Spleen	No
ENSG00000138760	SCARB2	4	77079890	0.524022	41	9	0.0480024	Colon_Sigmoid	No
ENSG00000100290	BIK	22	43506754	0.524027	38	6	0.0776452	Brain_Spinal_cord_cervical_c-1	No
ENSG00000162729	IGSF8	1	160061130	0.524095	44	4	0.126618	Artery_Coronary	No
ENSG00000276071	ENSG00000276071	19	37159003	0.524118	40	4	0.104	Brain_Spinal_cord_cervical_c-1	No
ENSG00000186260	MRTFB	16	14165178	0.52434	42	6	0.214071	Brain_Cerebellum	No
ENSG00000186832	KRT16	17	39766030	0.524354	9	3	0.09881	Brain_Caudate_basal_ganglia	No
ENSG00000006704	GTF2IRD1	7	73868120	0.524547	11	6	0.088977	Brain_Nucleus_accumbens_basal_ganglia	No
ENSG00000127530	OR7C1	19	14909958	0.524558	13	5	0.189947	Adrenal_Gland	No
ENSG00000253138	LINC00967	8	67104328	0.524647	5	2	0.2717	Brain_Nucleus_accumbens_basal_ganglia	No
ENSG00000175832	ETV4	17	41605212	0.524653	28	2	0.4187	Adrenal_Gland	No
ENSG00000109118	PHF12	17	27232268	0.5247	44	1	0.5247	Brain_Cerebellar_Hemisphere	No
ENSG00000248441	LETR1	15	95819690	0.524731	42	3	0.210644	Heart_Atrial_Appendage	No
ENSG00000153914	SREK1	5	65435799	0.524742	27	3	0.2232	Artery_Tibial	No
ENSG00000144824	PHLDB2	3	111451344	0.52476	38	7	0.218436	Lung	No
ENSG00000138032	PPM1B	2	44395108	0.524793	38	4	0.0827027	Thyroid	No
ENSG00000120896	SORBS3	8	22402499	0.524858	38	3	0.202615	Brain_Putamen_basal_ganglia	No
ENSG00000179010	MRFAP1	4	6641818	0.524894	36	2	0.210161	Artery_Tibial	No
ENSG00000275410	HNF1B	17	36046433	0.524922	4	3	0.2084	Small_Intestine_Terminal_Ileum	No
ENSG00000137747	TMPRSS13	11	117771358	0.524931	21	5	0.1245	Adipose_Visceral_Omentum	No
ENSG00000134160	TRPM1	15	31293264	0.524982	12	1	0.463939	Brain_Cerebellum	No
ENSG00000144488	ESPNL	2	239008798	0.524998	45	3	0.14018	Brain_Spinal_cord_cervical_c-1	No
ENSG00000187323	DCC	18	49866542	0.525016	8	6	0.0920778	Lung	No
ENSG00000118508	RAB32	6	146864829	0.525094	43	3	0.496326	Brain_Frontal_Cortex_BA9	No
ENSG00000092148	HECTD1	14	31569318	0.525127	4	4	0.179	Heart_Atrial_Appendage	No
ENSG00000262454	MIR193BHG	16	14396145	0.52529	23	5	0.109447	Nerve_Tibial	No
ENSG00000139055	ERP27	12	15066969	0.525336	39	2	0.2047	Esophagus_Mucosa	No
ENSG00000249628	LINC00942	12	1609691	0.525424	31	5	0.05211	Brain_Cerebellar_Hemisphere	No
ENSG00000124074	ENKD1	16	67696848	0.525522	44	3	0.13161	Brain_Cerebellar_Hemisphere	No
ENSG00000160994	TEKTL1	19	15121556	0.525575	1	1	0.525575	Pancreas	No
ENSG00000198252	STYX	14	53196898	0.525592	45	2	0.2318	Brain_Cerebellum	No
ENSG00000205302	SNX2	5	122110691	0.52564	45	5	0.0772772	Prostate	No
ENSG00000177103	DSCAML1	11	117298489	0.525708	38	9	0.0493746	Artery_Aorta	No
ENSG00000139433	GLTP	12	110288748	0.525711	45	4	0.0780195	Skin_Not_Sun_Exposed_Suprapubic	No
ENSG00000235162	C12orf75	12	105629068	0.525724	40	8	0.00506306	Heart_Left_Ventricle	No
ENSG00000154493	C10orf90	10	128113566	0.52583	3	2	0.300174	Thyroid	No
ENSG00000170786	SDR16C5	8	57212569	0.525835	33	6	0.053089	Heart_Left_Ventricle	No
ENSG00000236947	-	1	156416204	0.5259	1	1	0.5259	Brain_Hypothalamus	No
ENSG00000112367	FIG4	6	110012499	0.525949	44	5	0.156117	Muscle_Skeletal	No
ENSG00000163704	PRRT3	3	9987226	0.525955	16	4	0.0250332	Stomach	No
ENSG00000283633	ENSG00000283633	22	17082800	0.525999	45	4	0.114238	Whole_Blood	No
ENSG00000153933	DGKE	17	54911460	0.526038	42	4	0.107957	Brain_Cerebellar_Hemisphere	No
ENSG00000173728	SPMIP3	1	244515937	0.52606	19	5	0.113563	Stomach	No
ENSG00000282418	ENSG00000282418	1	225652722	0.526083	3	3	0.4397	Colon_Sigmoid	No
ENSG00000256299	ENSG00000256299	12	131295366	0.52611	9	1	0.5238	Esophagus_Muscularis	No
ENSG00000237494	LINC02919	6	142572984	0.526288	1	1	0.526288	Liver	No
ENSG00000150667	FSIP1	15	39892232	0.52637	2	2	0.2681	Adrenal_Gland	No
ENSG00000273542	H4C12	6	27798951	0.526518	6	1	0.447	Brain_Nucleus_accumbens_basal_ganglia	No
ENSG00000197614	MFAP5	12	8789942	0.526574	42	4	0.0917683	Skin_Not_Sun_Exposed_Suprapubic	No
ENSG00000272325	NUDT3	6	34247456	0.526585	44	5	0.0475303	Brain_Hippocampus	No
ENSG00000179958	DCTPP1	16	30434940	0.526648	26	2	0.11065	Colon_Transverse	No
ENSG00000054938	CHRDL2	11	74407474	0.526667	23	7	0.06162	Brain_Spinal_cord_cervical_c-1	No
ENSG00000145194	ECE2	3	183967438	0.526689	36	4	0.177652	Esophagus_Muscularis	No
ENSG00000165795	NDRG2	14	21484922	0.526855	11	7	0.090203	Stomach	No
ENSG00000139354	GAS2L3	12	100967461	0.52686	43	4	0.148	Brain_Nucleus_accumbens_basal_ganglia	No
ENSG00000187546	AGMO	7	15239943	0.526871	36	12	0.0411053	Brain_Spinal_cord_cervical_c-1	No
ENSG00000130558	OLFM1	9	137967268	0.52692	24	9	0.1811	Whole_Blood	No
ENSG00000116514	RNF19B	1	33402046	0.52692	10	2	0.3199	Brain_Cerebellar_Hemisphere	No
ENSG00000173548	SNX33	15	75940247	0.526926	25	5	0.1439	Artery_Aorta	No
ENSG00000227260	LINC01985	3	30566237	0.52696	26	5	0.184871	Minor_Salivary_Gland	No
ENSG00000119421	NDUFA8	9	124894745	0.527073	10	6	0.0726821	Brain_Hippocampus	No
ENSG00000196814	MVB12B	9	129089128	0.527214	31	6	0.014643	Thyroid	No
ENSG00000111674	ENO2	12	7022909	0.527276	26	1	0.363364	Artery_Aorta	No
ENSG00000143951	WDPCP	2	63348518	0.527362	30	7	0.09904	Pancreas	No
ENSG00000137252	HCRTR2	6	55039050	0.52748	9	4	0.1293	Brain_Anterior_cingulate_cortex_BA24	No
ENSG00000196323	ZBTB44	11	130096572	0.527569	24	3	0.05105	Skin_Not_Sun_Exposed_Suprapubic	No
ENSG00000155729	KCTD18	2	201353675	0.527579	42	2	0.076905	Brain_Cerebellar_Hemisphere	No
ENSG00000233577	ENSG00000233577	22	25675496	0.527834	1	1	0.527834	Pancreas	No
ENSG00000102710	SUPT20H	13	37583449	0.527855	44	1	0.519289	Brain_Anterior_cingulate_cortex_BA24	No
ENSG00000113522	RAD50	5	131891711	0.527855	40	7	0.0628829	Brain_Cerebellar_Hemisphere	No
ENSG00000154957	ZNF18	17	11880756	0.52792	39	3	0.115247	Brain_Caudate_basal_ganglia	No
ENSG00000117682	DHDDS	1	26758773	0.52817	44	3	0.238548	Esophagus_Gastroesophageal_Junction	No
ENSG00000105819	PMPCB	7	102937869	0.528193	6	3	0.277428	Heart_Left_Ventricle	No
ENSG00000015413	DPEP1	16	89679716	0.528245	34	6	0.0841894	Pancreas	No
ENSG00000272444	ENSG00000272444	14	102418753	0.528265	45	4	0.0105779	Brain_Nucleus_accumbens_basal_ganglia	No
ENSG00000258308	ENSG00000258308	12	102348776	0.528335	10	3	0.167307	Brain_Cerebellum	No
ENSG00000086189	DIMT1	5	61683081	0.528368	34	4	0.03145	Esophagus_Mucosa	No
ENSG00000270522	ENSG00000270522	13	44361727	0.528401	7	3	0.3755	Colon_Transverse	No
ENSG00000235021	ENSG00000235021	1	246853349	0.528481	15	3	0.108856	Colon_Transverse	No
ENSG00000184014	DENND5A	11	9160372	0.528591	36	4	0.2565	Ovary	No
ENSG00000103021	CCDC113	16	58265061	0.528642	32	5	0.04058	Brain_Anterior_cingulate_cortex_BA24	No
ENSG00000130311	DDA1	19	17420327	0.52874	37	4	0.0470493	Skin_Not_Sun_Exposed_Suprapubic	No
ENSG00000166689	PLEKHA7	11	16799842	0.528808	29	4	0.0972	Brain_Amygdala	No
ENSG00000169180	XPO6	16	28109300	0.528821	43	4	0.10171	Artery_Tibial	No
ENSG00000121413	ZSCAN18	19	58595205	0.528825	44	3	0.0780461	Adipose_Visceral_Omentum	No
ENSG00000164032	H2AZ1	4	100869243	0.528937	38	3	0.123502	Brain_Spinal_cord_cervical_c-1	No
ENSG00000068724	TTC7A	2	47143296	0.528954	38	10	0.036903	Esophagus_Mucosa	No
ENSG00000131067	GGT7	20	33432523	0.529033	45	2	0.0407851	Thyroid	No
ENSG00000126267	COX6B1	19	36139125	0.529075	44	4	0.03062	Ovary	No
ENSG00000143196	DPT	1	168664697	0.529234	43	6	0.135466	Brain_Amygdala	No
ENSG00000272840	ENSG00000272840	3	125493557	0.529279	2	2	0.281234	Colon_Transverse	No
ENSG00000267834	ENSG00000267834	9	131766781	0.529319	33	4	0.2756	Brain_Frontal_Cortex_BA9	No
ENSG00000197993	KEL	7	142638201	0.529344	9	4	0.19221	Muscle_Skeletal	No
ENSG00000170260	ZNF212	7	148936742	0.529345	45	5	0.00770388	Adipose_Visceral_Omentum	No
ENSG00000235576	LINC01871	2	7865932	0.529374	27	5	0.242317	Ovary	No
ENSG00000248174	LINC02268	4	175015811	0.529481	38	2	0.0889337	Adipose_Visceral_Omentum	No
ENSG00000161013	MGAT4B	5	179224597	0.52954	28	5	0.119442	Muscle_Skeletal	No
ENSG00000104967	NOVA2	19	46436992	0.529544	40	2	0.222732	Nerve_Tibial	No
ENSG00000092054	MYH7	14	23881947	0.529584	21	5	0.195732	Colon_Transverse	No
ENSG00000167978	SRRM2	16	2802330	0.529661	43	3	0.186169	Thyroid	No
ENSG00000162585	FAAP20	1	2115903	0.529707	45	4	0.0601112	Minor_Salivary_Gland	No
ENSG00000188807	TMEM201	1	9648932	0.52977	14	3	0.0866523	Breast_Mammary_Tissue	No
ENSG00000106799	TGFBR1	9	101866320	0.529814	12	5	0.1226	Artery_Aorta	No
ENSG00000259863	SH3RF3-AS1	2	109743783	0.52984	43	6	0.1601	Brain_Hypothalamus	No
ENSG00000100678	SLC8A3	14	70510934	0.529963	23	8	0.0813	Adipose_Visceral_Omentum	No
ENSG00000141696	P3H4	17	39958199	0.530026	44	5	0.162354	Heart_Atrial_Appendage	No
ENSG00000166326	TRIM44	11	35684353	0.530029	20	5	0.1198	Skin_Not_Sun_Exposed_Suprapubic	No
ENSG00000159674	SPON2	4	1160720	0.530082	33	5	0.1202	Heart_Atrial_Appendage	No
ENSG00000119979	DENND10	10	120863598	0.530174	30	3	0.2588	Adipose_Visceral_Omentum	No
ENSG00000048342	CC2D2A	4	15471489	0.530267	30	7	0.2977	Brain_Cortex	No
ENSG00000237476	LINC01637	22	21311380	0.530292	36	4	0.160275	Esophagus_Muscularis	No
ENSG00000187922	LCN10	9	139632619	0.530338	34	6	0.257088	Esophagus_Gastroesophageal_Junction	No
ENSG00000168763	CNNM3	2	97481982	0.530342	45	2	0.20696	Nerve_Tibial	No
ENSG00000105467	SYNGR4	19	48867652	0.530417	3	2	0.2952	Prostate	No
ENSG00000277151	ENSG00000277151	13	33357011	0.530553	44	3	0.110861	Colon_Sigmoid	No
ENSG00000152684	PELO	5	52083774	0.530592	41	4	0.0733659	Whole_Blood	No
ENSG00000166268	MYRFL	12	70219084	0.530605	35	2	0.082122	Brain_Cerebellar_Hemisphere	No
ENSG00000149554	CHEK1	11	125495036	0.530689	45	3	0.232539	Colon_Transverse	No
ENSG00000085872	CHERP	19	16628700	0.530767	36	5	0.05864	Esophagus_Gastroesophageal_Junction	No
ENSG00000105246	EBI3	19	4229495	0.530785	15	3	0.26645	Artery_Coronary	No
ENSG00000006071	ABCC8	11	17414432	0.5308	44	4	0.0440628	Brain_Caudate_basal_ganglia	No
ENSG00000160087	UBE2J2	1	1189289	0.530878	44	4	0.070055	Lung	No
ENSG00000275479	ENSG00000275479	17	78123425	0.53094	29	3	0.121495	Brain_Frontal_Cortex_BA9	No
ENSG00000138134	STAMBPL1	10	90639491	0.530947	25	4	0.155	Adipose_Subcutaneous	No
ENSG00000197487	GALP	19	56687389	0.530976	3	3	0.2301	Brain_Hypothalamus	No
ENSG00000164465	DCBLD1	6	117774980	0.531054	43	6	0.0333615	Whole_Blood	No
ENSG00000108100	CCNY	10	35535953	0.531105	14	4	0.139	Heart_Atrial_Appendage	No
ENSG00000273308	ENSG00000273308	3	197372540	0.531225	8	4	0.142103	Ovary	No
ENSG00000141933	TPGS1	19	507299	0.531265	35	7	0.0293865	Esophagus_Gastroesophageal_Junction	No
ENSG00000248709	ENSG00000248709	5	115091341	0.531292	1	1	0.531292	Liver	No
ENSG00000213123	DYNLT2B	3	196018090	0.53131	45	3	0.02014	Brain_Substantia_nigra	No
ENSG00000105855	ITGB8	7	20370325	0.531396	13	9	0.0542876	Ovary	No
ENSG00000164266	SPINK1	5	147204131	0.531429	12	4	0.09452	Brain_Cerebellum	No
ENSG00000116977	LGALS8	1	236681300	0.53155	37	9	0.0315204	Brain_Cortex	No
ENSG00000107147	KCNT1	9	138594031	0.531668	29	8	0.0267718	Adrenal_Gland	No
ENSG00000160223	ICOSLG	21	45642874	0.531733	40	4	0.0617558	Artery_Tibial	No
ENSG00000114948	ADAM23	2	207308263	0.531742	39	6	0.193832	Spleen	No
ENSG00000256417	ENSG00000256417	12	5399646	0.531953	3	2	0.3381	Colon_Transverse	No
ENSG00000143228	NUF2	1	163236366	0.532004	40	3	0.209197	Adrenal_Gland	No
ENSG00000259511	UBE2Q2P16	15	84841242	0.53205	35	2	0.007117	Pancreas	No
ENSG00000160318	CLDND2	19	51870352	0.532059	39	4	0.1743	Brain_Cerebellar_Hemisphere	No
ENSG00000247624	CPEB2-DT	4	14911585	0.532255	18	3	0.211376	Minor_Salivary_Gland	No
ENSG00000170921	TANC2	17	61086917	0.532263	44	4	0.09404	Adipose_Visceral_Omentum	No
ENSG00000143198	MGST3	1	165600098	0.532319	45	3	0.125927	Adipose_Subcutaneous	No
ENSG00000101417	PXMP4	20	32294512	0.532351	40	4	0.1398	Colon_Transverse	No
ENSG00000113805	CNTN3	3	74311719	0.532401	42	4	0.09744	Heart_Atrial_Appendage	No
ENSG00000163873	GRIK3	1	37261128	0.532415	17	7	0.0671469	Esophagus_Gastroesophageal_Junction	No
ENSG00000160325	CACFD1	9	136325089	0.532466	44	6	0.0914913	Brain_Frontal_Cortex_BA9	No
ENSG00000272748	ENSG00000272748	10	76581368	0.5325	9	1	0.5325	Brain_Cerebellum	No
ENSG00000077235	GTF3C1	16	27470876	0.532598	41	1	0.04184	Adrenal_Gland	No
ENSG00000115963	RND3	2	151324709	0.53269	4	3	0.2094	Skin_Not_Sun_Exposed_Suprapubic	No
ENSG00000166451	CENPN	16	81040103	0.532722	41	2	0.1817	Esophagus_Muscularis	No
ENSG00000167105	TMEM92	17	48348767	0.532835	31	6	0.131265	Brain_Cerebellar_Hemisphere	No
ENSG00000170390	DCLK2	4	150999426	0.532914	31	5	0.04529	Artery_Aorta	No
ENSG00000106631	MYL7	7	44178463	0.532974	41	3	0.021908	Artery_Tibial	No
ENSG00000129083	COPB1	11	14464986	0.532976	34	2	0.143461	Breast_Mammary_Tissue	No
ENSG00000100142	POLR2F	22	38348614	0.532979	7	2	0.2544	Minor_Salivary_Gland	No
ENSG00000132837	DMGDH	5	78293438	0.532991	42	4	0.0230814	Brain_Putamen_basal_ganglia	No
ENSG00000128536	CDHR3	7	105517242	0.53312	41	5	0.0557926	Skin_Sun_Exposed_Lower_leg	No
ENSG00000142920	AZIN2	1	33546705	0.53319	45	3	0.167943	Ovary	No
ENSG00000253782	ENSG00000253782	8	47842462	0.5332	1	1	0.5332	Spleen	No
ENSG00000056736	IL17RB	3	53880607	0.533265	39	6	0.192286	Brain_Cerebellar_Hemisphere	No
ENSG00000225595	LINC01623	6	28827402	0.53339	1	1	0.53339	Brain_Hypothalamus	No
ENSG00000275248	ENSG00000275248	13	110457663	0.5334	1	1	0.5334	Brain_Caudate_basal_ganglia	No
ENSG00000158125	XDH	2	31557187	0.533404	15	8	0.157838	Skin_Sun_Exposed_Lower_leg	No
ENSG00000258811	ENSG00000258811	14	105309000	0.533413	38	4	0.06311	Nerve_Tibial	No
ENSG00000284552	-	5	17486340	0.53345	1	1	0.53345	Spleen	No
ENSG00000177628	GBA1	1	155204243	0.53354	43	2	0.2429	Esophagus_Mucosa	No
ENSG00000258675	LINC02308	14	81908331	0.533677	31	1	0.4363	Brain_Nucleus_accumbens_basal_ganglia	No
ENSG00000272602	ZNF595	4	53333	0.533692	15	6	0.2258	Brain_Substantia_nigra	No
ENSG00000114779	ABHD14B	3	52002526	0.533709	34	7	0.03118	Brain_Hippocampus	No
ENSG00000162069	BICDL2	16	3077683	0.533719	42	3	0.2657	Brain_Hippocampus	No
ENSG00000171861	MRM3	17	685513	0.533751	40	4	0.0844599	Pancreas	No
ENSG00000140948	ZCCHC14	16	87439852	0.533813	20	7	0.00955	Esophagus_Mucosa	No
ENSG00000108759	KRT32	17	39616063	0.533936	7	3	0.3714	Esophagus_Mucosa	No
ENSG00000164494	PDSS2	6	107473761	0.533988	44	4	0.0585377	Minor_Salivary_Gland	No
ENSG00000267337	LINC01478	18	41903401	0.534	1	1	0.534	Prostate	No
ENSG00000151067	CACNA1C	12	2079952	0.534042	12	7	0.0909779	Brain_Nucleus_accumbens_basal_ganglia	No
ENSG00000131849	ZNF132	19	58944181	0.534048	45	3	0.03279	Brain_Cortex	No
ENSG00000100207	TCF20	22	42556019	0.5342	10	7	0.1133	Brain_Hypothalamus	No
ENSG00000144550	CPNE9	3	9745491	0.534246	24	3	0.145659	Adipose_Subcutaneous	No
ENSG00000115355	CCDC88A	2	55514978	0.534257	26	3	0.163707	Heart_Atrial_Appendage	No
ENSG00000272784	ENSG00000272784	4	184015576	0.534283	18	4	0.195003	Heart_Atrial_Appendage	No
ENSG00000217128	FNIP1	5	130977407	0.534318	10	2	0.2282	Spleen	No
ENSG00000175066	GK5	3	141882414	0.534352	34	5	0.1149	Brain_Cortex	No
ENSG00000100836	PABPN1	14	23790498	0.534482	42	5	0.1113	Uterus	No
ENSG00000183117	CSMD1	8	2792875	0.534493	9	5	0.0617319	Brain_Hippocampus	No
ENSG00000243479	MNX1-AS1	7	156803499	0.534535	6	4	0.0801835	Minor_Salivary_Gland	No
ENSG00000148153	INIP	9	115446206	0.534583	26	5	0.195496	Whole_Blood	No
ENSG00000175854	SWI5	9	131037658	0.534608	39	2	0.262667	Esophagus_Gastroesophageal_Junction	No
ENSG00000161513	FDXR	17	72858619	0.534694	45	2	0.246245	Artery_Aorta	No
ENSG00000105321	CCDC9	19	47759237	0.534749	42	4	0.0913531	Brain_Hippocampus	No
ENSG00000142444	TIMM29	19	11039409	0.534839	21	3	0.2992	Adipose_Subcutaneous	No
ENSG00000105198	LGALS13	19	40093164	0.53485	2	1	0.5318	Brain_Cerebellar_Hemisphere	No
ENSG00000130208	APOC1	19	45417504	0.534938	24	7	0.1725	Minor_Salivary_Gland	No
ENSG00000125703	ATG4C	1	63249806	0.534971	42	2	0.120388	Brain_Hypothalamus	No
ENSG00000154025	SLC5A10	17	18853658	0.53498	27	3	0.255452	Heart_Left_Ventricle	No
ENSG00000113712	CSNK1A1	5	148871760	0.53498	21	7	0.02747	Breast_Mammary_Tissue	No
ENSG00000105849	POLR1F	7	19735085	0.53499	42	2	0.08693	Brain_Hippocampus	No
ENSG00000280719	PCAT5	10	36067229	0.535	1	1	0.535	Artery_Tibial	No
ENSG00000176105	YES1	18	721588	0.535102	43	4	0.149436	Nerve_Tibial	No
ENSG00000278231	ENSG00000278231	20	47438224	0.53512	7	2	0.3132	Adipose_Visceral_Omentum	No
ENSG00000165688	PMPCA	9	139305110	0.535146	42	4	0.200081	Adrenal_Gland	No
ENSG00000227292	ENSG00000227292	2	38430505	0.535252	1	1	0.535252	Nerve_Tibial	No
ENSG00000124491	F13A1	6	6144318	0.535257	31	6	0.13606	Brain_Anterior_cingulate_cortex_BA24	No
ENSG00000185737	NRG3	10	83635070	0.535368	6	3	0.256144	Stomach	No
ENSG00000205413	SAMD9	7	92728829	0.535404	36	1	0.51576	Heart_Atrial_Appendage	No
ENSG00000186766	FOXI2	10	129535499	0.535424	17	5	0.186865	Nerve_Tibial	No
ENSG00000249258	ENSG00000249258	8	16988690	0.53544	21	7	0.0831	Brain_Hippocampus	No
ENSG00000105428	ZNRF4	19	5455426	0.5355	1	1	0.5355	Brain_Amygdala	No
ENSG00000130734	ATG4D	19	10654571	0.535539	41	5	0.101	Adipose_Subcutaneous	No
ENSG00000013503	POLR3B	12	106751436	0.535622	42	6	0.035018	Pancreas	No
ENSG00000136122	BORA	13	73302061	0.535708	45	2	0.0191437	Brain_Caudate_basal_ganglia	No
ENSG00000278921	EPB41L4A-DT	5	111755279	0.53576	44	7	0.0436861	Brain_Cortex	No
ENSG00000103404	USP31	16	23072727	0.535763	39	4	0.03447	Brain_Caudate_basal_ganglia	No
ENSG00000103852	TTC23	15	99676528	0.535863	45	4	0.326931	Colon_Sigmoid	No
ENSG00000169436	COL22A1	8	139600478	0.535896	36	3	0.153615	Pancreas	No
ENSG00000235933	LINC01779	1	116706905	0.535898	9	3	0.281392	Adipose_Visceral_Omentum	No
ENSG00000229403	ENSG00000229403	7	51681947	0.535924	2	2	0.395974	Prostate	No
ENSG00000106351	AGFG2	7	100136834	0.535963	43	3	0.2661	Lung	No
ENSG00000177494	ZBED2	3	111311747	0.536052	23	4	0.060497	Lung	No
ENSG00000125319	HROB	17	42219274	0.536102	45	3	0.415903	Breast_Mammary_Tissue	No
ENSG00000149292	TTC12	11	113185251	0.536153	45	2	0.269911	Adipose_Subcutaneous	No
ENSG00000101166	PRELID3B	20	57608200	0.536166	42	4	0.21754	Prostate	No
ENSG00000182853	VMO1	17	4688580	0.536192	44	2	0.165597	Artery_Tibial	No
ENSG00000197063	MAFG	17	79876146	0.536205	20	2	0.310428	Adipose_Visceral_Omentum	No
ENSG00000003147	ICA1	7	8152814	0.536225	37	6	0.0703351	Skin_Not_Sun_Exposed_Suprapubic	No
ENSG00000177119	ANO6	12	45609770	0.536243	35	1	0.3911	Skin_Not_Sun_Exposed_Suprapubic	No
ENSG00000150457	LATS2	13	21547171	0.536359	30	3	0.264	Liver	No
ENSG00000231698	ENSG00000231698	11	131123317	0.536387	1	1	0.536387	Lung	No
ENSG00000164414	SLC35A1	6	88180341	0.536592	39	4	0.008269	Brain_Caudate_basal_ganglia	No
ENSG00000228878	SEPTIN7-DT	7	35791466	0.536601	27	4	0.09482	Liver	No
ENSG00000096088	PGC	6	41704449	0.536655	13	6	0.07225	Pancreas	No
ENSG00000186591	UBE2H	7	129470572	0.536694	35	6	0.129883	Brain_Amygdala	No
ENSG00000271742	ENSG00000271742	1	16009368	0.5367	1	1	0.5367	Brain_Cerebellar_Hemisphere	No
ENSG00000166847	DCTN5	16	23652713	0.536916	44	3	0.103787	Muscle_Skeletal	No
ENSG00000110448	CD5	11	60869867	0.53694	42	1	0.34313	Brain_Putamen_basal_ganglia	No
ENSG00000168528	SERINC2	1	31882412	0.536941	45	6	0.0398147	Whole_Blood	No
ENSG00000138115	CYP2C8	10	96796530	0.536975	44	6	0.0939972	Brain_Amygdala	No
ENSG00000049167	ERCC8	5	60169658	0.537129	45	4	0.0516821	Nerve_Tibial	No
ENSG00000175463	TBC1D10C	11	67171386	0.537154	42	1	0.5247	Adipose_Subcutaneous	No
ENSG00000236854	ENSG00000236854	2	33152194	0.537242	9	3	0.476625	Brain_Substantia_nigra	No
ENSG00000054983	GALC	14	88304164	0.537261	43	3	0.198295	Heart_Left_Ventricle	No
ENSG00000253217	ENSG00000253217	8	101349823	0.537321	8	2	0.2779	Vagina	No
ENSG00000257262	ENSG00000257262	12	30353916	0.537336	1	1	0.537336	Stomach	No
ENSG00000179111	HES7	17	8023908	0.537392	39	6	0.0673595	Brain_Cerebellar_Hemisphere	No
ENSG00000141985	SH3GL1	19	4360367	0.537408	42	5	0.197951	Brain_Frontal_Cortex_BA9	No
ENSG00000155368	DBI	2	120124497	0.537415	43	6	0.0808903	Breast_Mammary_Tissue	No
ENSG00000118997	DNAH7	2	196602427	0.537512	37	2	0.10512	Artery_Coronary	No
ENSG00000131508	UBE2D2	5	138906016	0.537573	7	4	0.2808	Muscle_Skeletal	No
ENSG00000170581	STAT2	12	56735381	0.537624	44	2	0.258845	Brain_Hippocampus	No
ENSG00000197885	NKIRAS1	3	23933151	0.537645	39	3	0.0236148	Small_Intestine_Terminal_Ileum	No
ENSG00000165661	QSOX2	9	139098179	0.537672	45	3	0.170231	Brain_Spinal_cord_cervical_c-1	No
ENSG00000170634	ACYP2	2	54197975	0.537727	45	6	0.0129202	Liver	No
ENSG00000163947	ARHGEF3	3	56761446	0.537829	34	5	0.181063	Artery_Tibial	No
ENSG00000256250	ENSG00000256250	12	131295151	0.537866	23	1	0.451491	Breast_Mammary_Tissue	No
ENSG00000135775	COG2	1	230778235	0.537902	38	9	0.0603674	Whole_Blood	No
ENSG00000233757	ZNF892	2	95873283	0.538015	32	1	0.249851	Thyroid	No
ENSG00000254277	ENSG00000254277	8	72587535	0.538057	1	1	0.538057	Pituitary	No
ENSG00000256927	-	12	126910536	0.5381	1	1	0.5381	Pancreas	No
ENSG00000121680	PEX16	11	45931220	0.538172	12	4	0.2199	Nerve_Tibial	No
ENSG00000272103	ENSG00000272103	5	36861838	0.5382	3	1	0.5382	Brain_Frontal_Cortex_BA9	No
ENSG00000261423	TMEM202-AS1	15	72700119	0.538355	44	2	0.261954	Adipose_Subcutaneous	No
ENSG00000134686	PHC2	1	33789224	0.538385	42	5	0.0710749	Brain_Caudate_basal_ganglia	No
ENSG00000062822	POLD1	19	50887461	0.538734	13	2	0.2882	Brain_Amygdala	No
ENSG00000113761	ZNF346	5	176449697	0.538985	38	3	0.190419	Esophagus_Mucosa	No
ENSG00000163624	CDS1	4	85504132	0.538985	43	5	0.104182	Brain_Hypothalamus	No
ENSG00000136718	IMP4	2	131099798	0.539046	41	2	0.119756	Breast_Mammary_Tissue	No
ENSG00000011105	TSPAN9	12	3186521	0.539141	41	8	0.06044	Brain_Caudate_basal_ganglia	No
ENSG00000109452	INPP4B	4	142944313	0.539215	37	3	0.2882	Adrenal_Gland	No
ENSG00000136688	IL36G	2	113730780	0.5393	4	1	0.5393	Lung	No
ENSG00000244067	GSTA2	6	52614897	0.539305	8	2	0.3425	Lung	No
ENSG00000237604	ENSG00000237604	21	45595372	0.539348	21	1	0.376301	Whole_Blood	No
ENSG00000145861	C1QTNF2	5	159774758	0.539358	18	5	0.2528	Artery_Coronary	No
ENSG00000178343	SHISA3	4	42399856	0.53938	34	7	0.1078	Brain_Frontal_Cortex_BA9	No
ENSG00000130816	DNMT1	19	10244021	0.539398	8	6	0.107909	Nerve_Tibial	No
ENSG00000260440	LINC01544	18	59415409	0.539417	5	4	0.18249	Brain_Cerebellar_Hemisphere	No
ENSG00000274818	ENSG00000274818	14	71373373	0.539442	43	4	0.0536931	Brain_Cerebellar_Hemisphere	No
ENSG00000174886	NDUFA11	19	5891287	0.539489	41	4	0.08816	Brain_Frontal_Cortex_BA9	No
ENSG00000147813	NAPRT	8	144656955	0.539622	45	2	0.348161	Liver	No
ENSG00000118507	AKAP7	6	131456806	0.539662	44	6	0.112445	Colon_Transverse	No
ENSG00000266304	LIVAR	18	68003165	0.5398	1	1	0.5398	Heart_Left_Ventricle	No
ENSG00000152495	CAMK4	5	110559351	0.539814	18	7	0.04777	Adrenal_Gland	No
ENSG00000100029	PES1	22	30972612	0.539828	35	6	0.143557	Colon_Sigmoid	No
ENSG00000119771	KLHL29	2	23608088	0.539829	34	8	0.0318504	Pancreas	No
ENSG00000136297	MMD2	7	4945620	0.539856	16	2	0.171471	Brain_Caudate_basal_ganglia	No
ENSG00000131944	FAAP24	19	33463115	0.540135	44	2	0.286	Vagina	No
ENSG00000149571	KIRREL3	11	126293254	0.540244	34	5	0.100632	Vagina	No
ENSG00000132016	BRME1	19	13993161	0.540271	20	1	0.161927	Skin_Sun_Exposed_Lower_leg	No
ENSG00000242173	ARHGDIG	16	318726	0.540296	42	7	0.0999454	Pancreas	No
ENSG00000128268	MGAT3	22	39853349	0.540303	40	3	0.156249	Brain_Caudate_basal_ganglia	No
ENSG00000178917	ZNF852	3	44540462	0.540401	38	2	0.04706	Adipose_Visceral_Omentum	No
ENSG00000189269	DRICH1	22	23950639	0.54046	45	2	0.0907492	Uterus	No
ENSG00000163219	ARHGAP25	2	68906733	0.5405	41	7	0.208656	Brain_Cerebellar_Hemisphere	No
ENSG00000101049	SGK2	20	42187608	0.540504	37	6	0.0972451	Brain_Substantia_nigra	No
ENSG00000124214	STAU1	20	47729878	0.540591	31	3	0.1015	Brain_Nucleus_accumbens_basal_ganglia	No
ENSG00000253719	ATXN7L3B	12	74931551	0.540652	45	3	0.169061	Brain_Frontal_Cortex_BA9	No
ENSG00000184557	SOCS3	17	76352864	0.5407	3	1	0.5407	Muscle_Skeletal	No
ENSG00000170242	USP47	11	11862970	0.540801	44	6	0.0997965	Esophagus_Muscularis	No
ENSG00000170619	COMMD5	8	146066427	0.540821	44	2	0.161582	Minor_Salivary_Gland	No
ENSG00000132669	RIN2	20	19867165	0.540862	33	8	0.03445	Small_Intestine_Terminal_Ileum	No
ENSG00000020577	SAMD4A	14	55033815	0.540936	37	3	0.139761	Skin_Sun_Exposed_Lower_leg	No
ENSG00000197077	KIAA1671	22	25348697	0.540946	18	12	0.03438	Spleen	No
ENSG00000175595	ERCC4	16	14014014	0.540962	44	3	0.213915	Adipose_Visceral_Omentum	No
ENSG00000144485	HES6	2	239146908	0.540971	38	3	0.03285	Small_Intestine_Terminal_Ileum	No
ENSG00000107625	DDX50	10	70661034	0.541032	45	6	0.06582	Brain_Caudate_basal_ganglia	No
ENSG00000142513	ACP4	19	51293672	0.541116	11	3	0.138701	Brain_Hypothalamus	No
ENSG00000132744	ACY3	11	67410026	0.541171	35	4	0.29	Brain_Putamen_basal_ganglia	No
ENSG00000165506	DNAAF2	14	50091892	0.541232	33	2	0.234958	Artery_Tibial	No
ENSG00000149313	AASDHPPT	11	105946228	0.54128	14	4	0.4118	Artery_Coronary	No
ENSG00000139190	VAMP1	12	6571403	0.54135	45	3	0.066482	Whole_Blood	No
ENSG00000101162	TUBB1	20	57594309	0.54137	41	7	0.1587	Whole_Blood	No
ENSG00000184613	NELL2	12	44902058	0.541445	42	3	0.143526	Brain_Hippocampus	No
ENSG00000257261	SLC38A4-AS1	12	46777462	0.541481	45	1	0.0128961	Muscle_Skeletal	No
ENSG00000196646	ZNF136	19	12273879	0.541511	5	3	0.2618	Lung	No
ENSG00000065243	PKN2	1	89149905	0.541515	44	2	0.0274484	Muscle_Skeletal	No
ENSG00000130402	ACTN4	19	39138289	0.541613	43	2	0.302884	Heart_Left_Ventricle	No
ENSG00000156113	KCNMA1	10	78629359	0.541618	31	9	0.041	Brain_Cerebellum	No
ENSG00000172000	ZNF556	19	2867333	0.541619	21	4	0.2205	Ovary	No
ENSG00000145888	GLRA1	5	151202074	0.541629	2	1	0.530155	Brain_Cerebellum	No
ENSG00000120327	PCDHB14	5	140602931	0.541654	32	5	0.124654	Muscle_Skeletal	No
ENSG00000167601	AXL	19	41725108	0.541791	36	4	0.0349817	Brain_Frontal_Cortex_BA9	No
ENSG00000231852	CYP21A2	6	32006042	0.541803	23	7	0.065811	Breast_Mammary_Tissue	No
ENSG00000114124	GRK7	3	141496990	0.541827	27	2	0.37496	Muscle_Skeletal	No
ENSG00000177463	NR2C2	3	14989091	0.541932	45	5	0.0127615	Thyroid	No
ENSG00000100385	IL2RB	22	37521878	0.541987	12	4	0.1772	Skin_Not_Sun_Exposed_Suprapubic	No
ENSG00000188501	LCTL	15	66839517	0.542007	24	5	0.2093	Esophagus_Mucosa	No
ENSG00000079950	STX7	6	132767006	0.542009	43	3	0.133827	Heart_Left_Ventricle	No
ENSG00000276251	ENSG00000276251	19	29711770	0.542021	17	3	0.1105	Brain_Spinal_cord_cervical_c-1	No
ENSG00000197535	MYO5A	15	52599480	0.542101	41	5	0.006652	Brain_Caudate_basal_ganglia	No
ENSG00000198300	PEG3	19	57321445	0.542109	33	7	0.150945	Lung	No
ENSG00000256092	SBNO1-AS1	12	123848415	0.542115	45	2	0.095103	Pituitary	No
ENSG00000139329	LUM	12	91496406	0.54242	45	4	0.0714521	Skin_Sun_Exposed_Lower_leg	No
ENSG00000182606	TRAK1	3	42055294	0.542505	44	8	0.0161563	Brain_Cortex	No
ENSG00000071575	TRIB2	2	12857015	0.542524	38	2	0.4097	Adrenal_Gland	No
ENSG00000236204	LINC01376	2	19167729	0.54253	30	4	0.106283	Skin_Not_Sun_Exposed_Suprapubic	No
ENSG00000122912	SLC25A16	10	70237756	0.542547	43	3	0.0893255	Stomach	No
ENSG00000256637	LINC01965	2	104490768	0.542573	1	1	0.542573	Thyroid	No
ENSG00000119402	FBXW2	9	123514256	0.542584	39	3	0.146477	Esophagus_Muscularis	No
ENSG00000184924	PTRHD1	2	25012603	0.542679	4	3	0.3055	Stomach	No
ENSG00000115457	IGFBP2	2	217497551	0.542855	31	6	0.124	Stomach	No
ENSG00000253746	ENSG00000253746	8	37262957	0.542941	15	2	0.316293	Adipose_Subcutaneous	No
ENSG00000267057	LINC01905	18	53709366	0.542993	4	2	0.2254	Ovary	No
ENSG00000158258	CLSTN2	3	139654027	0.542994	35	4	0.1964	Brain_Nucleus_accumbens_basal_ganglia	No
ENSG00000124575	H1-3	6	26234440	0.543049	22	2	0.2914	Lung	No
ENSG00000232850	PTGES2-AS1	9	130890612	0.543094	38	1	0.374	Adrenal_Gland	No
ENSG00000249709	ZNF564	19	12636184	0.543309	39	4	0.269461	Spleen	No
ENSG00000260306	ENSG00000260306	16	21805416	0.543313	31	4	0.15392	Nerve_Tibial	No
ENSG00000164283	ESM1	5	54273692	0.543531	24	4	0.171278	Vagina	No
ENSG00000173480	ZNF417	19	58411664	0.543543	37	5	0.18292	Liver	No
ENSG00000205863	C1QTNF9B	13	24465238	0.54355	39	4	0.145303	Prostate	No
ENSG00000188488	SERPINA5	14	95027779	0.54359	35	8	0.0187351	Muscle_Skeletal	No
ENSG00000254054	ENSG00000254054	8	17763265	0.543613	20	2	0.160912	Brain_Spinal_cord_cervical_c-1	No
ENSG00000169418	NPR1	1	153651113	0.543647	44	2	0.404571	Pancreas	No
ENSG00000181555	SETD2	3	47057919	0.543774	44	3	0.2307	Brain_Amygdala	No
ENSG00000161509	GRIN2C	17	72838162	0.543858	28	4	0.101184	Colon_Transverse	No
ENSG00000072832	CRMP1	4	5749811	0.543859	41	4	0.0686399	Uterus	No
ENSG00000165383	LRRC18	10	50117528	0.543917	14	5	0.100207	Skin_Not_Sun_Exposed_Suprapubic	No
ENSG00000175766	EIF4E1B	5	176057683	0.543976	13	2	0.217119	Brain_Cerebellum	No
ENSG00000119041	GTF3C3	2	197627756	0.544084	44	2	0.288705	Thyroid	No
ENSG00000277758	SYT15B	10	46952510	0.544089	5	3	0.236034	Skin_Not_Sun_Exposed_Suprapubic	No
ENSG00000171163	ZNF692	1	249144205	0.544184	40	2	0.322072	Artery_Tibial	No
ENSG00000241978	-	9	112542769	0.544196	6	5	0.213628	Esophagus_Mucosa	No
ENSG00000254226	LINC01933	5	151329132	0.5442	36	5	0.1271	Artery_Aorta	No
ENSG00000163207	IVL	1	152881021	0.544278	38	2	0.248444	Brain_Anterior_cingulate_cortex_BA24	No
ENSG00000142973	CYP4B1	1	47223510	0.544374	30	3	0.08816	Prostate	No
ENSG00000155542	SETD9	5	56205087	0.544397	45	2	0.276771	Brain_Anterior_cingulate_cortex_BA24	No
ENSG00000151239	TWF1	12	44187526	0.544425	42	4	0.05833	Esophagus_Muscularis	No
ENSG00000213398	LCAT	16	67973653	0.544594	35	4	0.14913	Prostate	No
ENSG00000089280	FUS	16	31191431	0.544594	4	2	0.272222	Artery_Aorta	No
ENSG00000140682	TGFB1I1	16	31482906	0.544637	27	2	0.184005	Esophagus_Muscularis	No
ENSG00000138375	SMARCAL1	2	217277137	0.544718	43	2	0.199852	Breast_Mammary_Tissue	No
ENSG00000158417	EIF5B	2	99953816	0.544773	29	3	0.072268	Muscle_Skeletal	No
ENSG00000169856	ONECUT1	15	53049637	0.5448	3	1	0.5448	Pancreas	No
ENSG00000168000	BSCL2	11	62457747	0.544802	43	2	0.2679	Brain_Cerebellar_Hemisphere	No
ENSG00000135272	MDFIC	7	114562209	0.54481	40	5	0.03897	Brain_Substantia_nigra	No
ENSG00000169752	NRG4	15	76228310	0.544839	39	3	0.1385	Colon_Transverse	No
ENSG00000141519	CCDC40	17	78010435	0.544879	45	1	0.406083	Brain_Caudate_basal_ganglia	No
ENSG00000231873	ENSG00000231873	3	40807698	0.544914	3	1	0.544914	Artery_Tibial	No
ENSG00000198315	ZKSCAN8	6	28109688	0.544992	44	5	0.0907392	Nerve_Tibial	No
ENSG00000187260	WDR86	7	151072995	0.545019	41	5	0.0370988	Brain_Cerebellar_Hemisphere	No
ENSG00000138160	KIF11	10	94353043	0.545105	45	6	0.03312	Muscle_Skeletal	No
ENSG00000235407	CYMP-AS1	1	111030302	0.545193	3	3	0.297711	Brain_Cerebellum	No
ENSG00000196187	TMEM63A	1	226033237	0.545404	37	8	0.0886272	Brain_Substantia_nigra	No
ENSG00000158488	CD1E	1	158323254	0.545459	26	3	0.142655	Nerve_Tibial	No
ENSG00000123838	C4BPA	1	207277607	0.545471	31	2	0.1257	Spleen	No
ENSG00000170382	LRRN2	1	204586298	0.545511	34	5	0.0624019	Thyroid	No
ENSG00000271009	ENSG00000271009	16	73094369	0.545623	21	3	0.0808346	Esophagus_Gastroesophageal_Junction	No
ENSG00000163283	ALPP	2	233243244	0.5457	1	1	0.5457	Lung	No
ENSG00000261340	LINC01616	11	30001660	0.545831	19	4	0.165027	Adrenal_Gland	No
ENSG00000176678	FOXL1	16	86609974	0.545874	30	6	0.06756	Artery_Tibial	No
ENSG00000103222	ABCC1	16	16043434	0.545886	34	8	0.03106	Esophagus_Mucosa	No
ENSG00000254084	ENSG00000254084	8	102424101	0.5459	3	2	0.271229	Skin_Not_Sun_Exposed_Suprapubic	No
ENSG00000224819	ENSG00000224819	2	221655798	0.5459	1	1	0.5459	Thyroid	No
ENSG00000236451	ENSG00000236451	2	221315400	0.5459	1	1	0.5459	Thyroid	No
ENSG00000174370	KCNJ5-AS1	11	128769460	0.545951	29	7	0.0962873	Pancreas	No
ENSG00000263893	ENSG00000263893	17	70638870	0.545977	6	4	0.3988	Small_Intestine_Terminal_Ileum	No
ENSG00000226939	ENSG00000226939	2	140123735	0.546019	13	4	0.460958	Brain_Caudate_basal_ganglia	No
ENSG00000196937	FAM3C	7	120988905	0.546163	44	2	0.232405	Ovary	No
ENSG00000123901	GPR83	11	94110477	0.546306	39	6	0.1352	Brain_Cerebellar_Hemisphere	No
ENSG00000110395	CBL	11	119076752	0.546368	40	3	0.1742	Brain_Cerebellar_Hemisphere	No
ENSG00000073536	NLE1	17	33455772	0.546379	41	4	0.1724	Spleen	No
ENSG00000177238	TRIM72	16	31225342	0.54642	28	2	0.0795288	Skin_Not_Sun_Exposed_Suprapubic	No
ENSG00000142686	C1orf216	1	36179476	0.546455	44	2	0.2586	Esophagus_Muscularis	No
ENSG00000100429	HDAC10	22	50683612	0.546587	45	1	0.345414	Adrenal_Gland	No
ENSG00000166024	R3HCC1L	10	99894387	0.546624	29	4	0.1142	Brain_Nucleus_accumbens_basal_ganglia	No
ENSG00000277831	ENSG00000277831	13	44943500	0.546642	2	2	0.3526	Thyroid	No
ENSG00000121940	CLCC1	1	109472130	0.546777	43	7	0.0179698	Colon_Transverse	No
ENSG00000188585	CLEC20A	1	178465031	0.5468	1	1	0.5468	Nerve_Tibial	No
ENSG00000116670	MAD2L2	1	11734537	0.547011	21	11	0.0596657	Brain_Hippocampus	No
ENSG00000226567	LINC00606	3	10801169	0.547032	10	3	0.1497	Brain_Frontal_Cortex_BA9	No
ENSG00000231842	-	6	126498339	0.547062	3	3	0.265778	Thyroid	No
ENSG00000213928	IRF9	14	24630262	0.547234	16	4	0.136933	Muscle_Skeletal	No
ENSG00000139496	NUP58	13	25875662	0.547239	44	3	0.0645558	Whole_Blood	No
ENSG00000139971	ARMH4	14	58466453	0.547338	15	7	0.08228	Muscle_Skeletal	No
ENSG00000185522	LMNTD2	11	554855	0.547344	45	4	0.04545	Brain_Amygdala	No
ENSG00000161653	NAGS	17	42081914	0.547412	42	4	0.1589	Nerve_Tibial	No
ENSG00000150593	PDCD4	10	112631565	0.547546	20	12	0.00993843	Colon_Sigmoid	No
ENSG00000166816	LDHD	16	75145758	0.547589	43	2	0.005181	Small_Intestine_Terminal_Ileum	No
ENSG00000178084	HTR3C	3	183770835	0.547627	4	2	0.463597	Colon_Transverse	No
ENSG00000080618	CPB2	13	46627321	0.547669	11	4	0.232223	Liver	No
ENSG00000170464	DNAJC18	5	138744279	0.547764	45	2	0.318	Artery_Aorta	No
ENSG00000181029	TRAPPC5	19	7745729	0.547789	43	5	0.150979	Prostate	No
ENSG00000213190	MLLT11	1	151030234	0.547909	14	3	0.164632	Artery_Tibial	No
ENSG00000134153	EMC7	15	34376218	0.547915	38	1	0.2615	Artery_Tibial	No
ENSG00000158806	NPM2	8	21881636	0.547926	45	4	0.0789696	Liver	No
ENSG00000156475	PPP2R2B	5	145967936	0.547983	40	5	0.117483	Skin_Sun_Exposed_Lower_leg	No
ENSG00000164574	GALNT10	5	153570290	0.548069	39	11	0.0354187	Colon_Sigmoid	No
ENSG00000183765	CHEK2	22	29083731	0.548078	31	6	0.1516	Pituitary	No
ENSG00000225870	LINC00368	13	111748185	0.548081	7	4	0.1048	Adipose_Subcutaneous	No
ENSG00000198270	TMEM116	12	112369086	0.548227	45	2	0.317125	Ovary	No
ENSG00000186792	HYAL3	3	50330262	0.548273	45	1	0.0615783	Small_Intestine_Terminal_Ileum	No
ENSG00000134470	IL15RA	10	5990855	0.54839	44	5	0.149925	Whole_Blood	No
ENSG00000138663	COPS4	4	83955600	0.548432	37	2	0.313508	Brain_Anterior_cingulate_cortex_BA24	No
ENSG00000139351	SYCP3	12	102122426	0.548466	38	3	0.1573	Brain_Nucleus_accumbens_basal_ganglia	No
ENSG00000165516	KLHDC2	14	50234326	0.54858	43	2	0.3443	Artery_Aorta	No
ENSG00000011451	WIZ	19	15532319	0.5486	2	2	0.2948	Brain_Anterior_cingulate_cortex_BA24	No
ENSG00000258181	ENSG00000258181	12	47641907	0.548616	26	1	0.507823	Brain_Hypothalamus	No
ENSG00000166822	TMEM170A	16	75476952	0.548752	42	4	0.142377	Pancreas	No
ENSG00000166801	FAM111A	11	58910221	0.548777	38	2	0.3007	Brain_Cerebellar_Hemisphere	No
ENSG00000109475	RPL34	4	109541722	0.54883	29	4	0.1139	Brain_Cerebellar_Hemisphere	No
ENSG00000260305	NTRK3-AS1	15	88795961	0.548979	9	2	0.3124	Adipose_Visceral_Omentum	No
ENSG00000180354	MTURN	7	30174426	0.54902	42	6	0.0616998	Spleen	No
ENSG00000263417	GTSCR1	18	68297755	0.549029	1	1	0.549029	Whole_Blood	No
ENSG00000213390	ARHGAP19	10	98978996	0.549042	44	4	0.174	Adipose_Visceral_Omentum	No
ENSG00000096996	IL12RB1	19	18169805	0.549046	35	5	0.0522119	Esophagus_Mucosa	No
ENSG00000109205	ODAM	4	71062213	0.54916	12	4	0.208506	Stomach	No
ENSG00000234432	LINC02983	7	5465908	0.549218	13	5	0.176384	Lung	No
ENSG00000185262	UBALD2	17	74261283	0.549234	31	5	0.0172981	Esophagus_Mucosa	No
ENSG00000175470	PPP2R2D	10	133747955	0.549315	44	5	0.0609327	Heart_Left_Ventricle	No
ENSG00000273399	ENSG00000273399	9	14586767	0.549346	42	2	0.129326	Colon_Transverse	No
ENSG00000143158	MPC2	1	167885967	0.549361	45	2	0.300203	Nerve_Tibial	No
ENSG00000131115	ZNF227	19	44711700	0.549378	44	3	0.144738	Skin_Not_Sun_Exposed_Suprapubic	No
ENSG00000255772	LINC01479	12	68323015	0.549412	10	4	0.109764	Stomach	No
ENSG00000169432	SCN9A	2	167051695	0.549559	45	3	0.158175	Spleen	No
ENSG00000267316	ENSG00000267316	18	59238575	0.549667	7	4	0.3182	Artery_Aorta	No
ENSG00000173239	LIPM	10	90562487	0.549826	9	4	0.1098	Skin_Sun_Exposed_Lower_leg	No
ENSG00000100288	CHKB	22	51017378	0.54988	44	3	0.2881	Ovary	No
ENSG00000104221	BRF2	8	37700786	0.549883	5	2	0.296	Colon_Transverse	No
ENSG00000004059	ARF5	7	127228399	0.549935	42	6	0.1282	Artery_Coronary	No
ENSG00000188613	NANOS1	10	120789228	0.549976	36	4	0.3889	Adipose_Subcutaneous	No
ENSG00000171360	KRT38	17	39592698	0.55	3	1	0.55	Minor_Salivary_Gland	No
ENSG00000125534	PPDPF	20	62152077	0.550074	45	2	0.424661	Brain_Hypothalamus	No
ENSG00000160298	C21orf58	21	47720095	0.550092	44	5	0.04379	Lung	No
ENSG00000154642	C21orf91	21	19161284	0.550179	36	4	0.0876379	Uterus	No
ENSG00000146276	GABRR1	6	89887220	0.550203	10	2	0.185681	Artery_Aorta	No
ENSG00000100024	UPB1	22	24863206	0.550239	45	4	0.158693	Minor_Salivary_Gland	No
ENSG00000231877	ENSG00000231877	1	238648745	0.550247	1	1	0.550247	Uterus	No
ENSG00000104881	PPP1R13L	19	45882892	0.550248	41	4	0.1223	Muscle_Skeletal	No
ENSG00000173862	ENSG00000173862	7	33765593	0.550294	5	3	0.3196	Breast_Mammary_Tissue	No
ENSG00000214021	TTLL3	3	9849770	0.550419	45	7	0.0342401	Brain_Hippocampus	No
ENSG00000157064	NMNAT2	1	183217372	0.550673	39	4	0.1005	Brain_Hypothalamus	No
ENSG00000033327	GAB2	11	77926343	0.550679	31	4	0.154145	Colon_Transverse	No
ENSG00000165527	ARF6	14	50359810	0.550729	26	2	0.252	Pituitary	No
ENSG00000163687	DNASE1L3	3	58177984	0.550741	34	5	0.04411	Heart_Left_Ventricle	No
ENSG00000146374	RSPO3	6	127439749	0.550799	41	5	0.0526582	Artery_Coronary	No
ENSG00000135744	AGT	1	230838269	0.550824	44	5	0.123378	Artery_Tibial	No
ENSG00000196396	PTPN1	20	49126891	0.550826	40	5	0.106035	Heart_Atrial_Appendage	No
ENSG00000127804	METTL16	17	2308856	0.551113	41	6	0.06532	Nerve_Tibial	No
ENSG00000157152	SYN2	3	12045876	0.551119	41	5	0.180778	Brain_Cerebellum	No
ENSG00000234509	SOD1-DT	21	33025906	0.551131	8	3	0.2749	Adrenal_Gland	No
ENSG00000085760	MTIF2	2	55463731	0.551225	41	5	0.1598	Liver	No
ENSG00000263683	ENSG00000263683	7	30589833	0.551265	43	3	0.2477	Heart_Left_Ventricle	No
ENSG00000251363	LINC02315	14	41424103	0.551294	4	2	0.349313	Stomach	No
ENSG00000114391	RPL24	3	101399935	0.551338	42	2	0.26244	Liver	No
ENSG00000148950	IMMP1L	11	31453948	0.551439	37	1	0.4597	Breast_Mammary_Tissue	No
ENSG00000047457	CP	3	148880197	0.551516	45	3	0.1589	Lung	No
ENSG00000270638	ENSG00000270638	6	146056706	0.551519	42	3	0.1672	Muscle_Skeletal	No
ENSG00000100038	TOP3B	22	22311397	0.551769	44	4	0.2914	Brain_Hypothalamus	No
ENSG00000184471	C1QTNF8	16	1140005	0.551832	11	5	0.187927	Brain_Hypothalamus	No
ENSG00000166797	CIAO2A	15	64364758	0.551853	9	4	0.06025	Breast_Mammary_Tissue	No
ENSG00000163635	ATXN7	3	63850233	0.551886	35	3	0.2241	Adipose_Subcutaneous	No
ENSG00000241475	ENSG00000241475	1	234796017	0.552	1	1	0.552	Pituitary	No
ENSG00000114491	UMPS	3	124449213	0.552093	45	3	0.1484	Brain_Amygdala	No
ENSG00000133477	FAM83F	22	40390953	0.552255	23	4	0.1541	Whole_Blood	No
ENSG00000147434	CHRNA6	8	42607763	0.552298	2	1	0.552298	Brain_Cerebellar_Hemisphere	No
ENSG00000221829	FANCG	9	35073832	0.552357	42	4	0.07129	Artery_Tibial	No
ENSG00000231606	ENSG00000231606	1	14548386	0.5525	1	1	0.5525	Esophagus_Gastroesophageal_Junction	No
ENSG00000122043	LINC00544	13	30510042	0.5525	2	2	0.2786	Small_Intestine_Terminal_Ileum	No
ENSG00000064545	TMEM161A	19	19229978	0.552519	45	2	0.149133	Heart_Left_Ventricle	No
ENSG00000068781	STON1-GTF2A1L	2	48757064	0.552519	27	2	0.507484	Artery_Aorta	No
ENSG00000170486	KRT72	12	52979373	0.552598	23	7	0.0148	Minor_Salivary_Gland	No
ENSG00000226276	ENSG00000226276	2	216804031	0.5526	1	1	0.5526	Skin_Sun_Exposed_Lower_leg	No
ENSG00000134970	TMED7	5	114949205	0.552605	17	3	0.1813	Artery_Aorta	No
ENSG00000272886	DCP1A	3	53317443	0.55263	20	5	0.13853	Heart_Left_Ventricle	No
ENSG00000010438	PRSS3	9	33750515	0.552711	43	7	0.0252915	Vagina	No
ENSG00000007264	MATK	19	3777971	0.552713	41	2	0.294828	Lung	No
ENSG00000164175	SLC45A2	5	33944721	0.552728	7	5	0.319404	Small_Intestine_Terminal_Ileum	No
ENSG00000259846	ENSG00000259846	16	64398684	0.552857	2	1	0.552713	Thyroid	No
ENSG00000147650	LRP12	8	105501459	0.552925	44	4	0.010683	Stomach	No
ENSG00000167291	TBC1D16	17	77906142	0.552936	39	8	0.18469	Muscle_Skeletal	No
ENSG00000089327	FXYD5	19	35645633	0.553026	36	7	0.195652	Brain_Frontal_Cortex_BA9	No
ENSG00000001626	CFTR	7	117105838	0.55307	27	2	0.188843	Brain_Hippocampus	No
ENSG00000182310	SPACA6	19	52196593	0.553125	39	7	0.0419981	Esophagus_Mucosa	No
ENSG00000131037	EPS8L1	19	55583388	0.55339	45	4	0.0110589	Brain_Spinal_cord_cervical_c-1	No
ENSG00000248489	CHD1-DT	5	98264875	0.553412	28	2	0.233584	Artery_Tibial	No
ENSG00000103254	ANTKMT	16	770581	0.553414	38	2	0.1667	Esophagus_Gastroesophageal_Junction	No
ENSG00000178789	CD300LB	17	72517313	0.553441	18	4	0.113929	Whole_Blood	No
ENSG00000115541	HSPE1	2	198364718	0.553497	43	2	0.285974	Brain_Cerebellar_Hemisphere	No
ENSG00000248809	LINC01095	4	147030607	0.5535	4	1	0.5535	Artery_Coronary	No
ENSG00000141385	AFG3L2	18	12328943	0.553578	43	2	0.193281	Brain_Frontal_Cortex_BA9	No
ENSG00000197561	ELANE	19	851014	0.55372	36	5	0.332522	Brain_Anterior_cingulate_cortex_BA24	No
ENSG00000137841	PLCB2	15	40570377	0.553899	41	2	0.003283	Brain_Cortex	No
ENSG00000119318	RAD23B	9	110045418	0.554013	39	6	0.1959	Muscle_Skeletal	No
ENSG00000225096	ENSG00000225096	6	58291908	0.554093	5	4	0.5145	Brain_Substantia_nigra	No
ENSG00000205882	DEFB134	8	11850692	0.554155	12	5	0.318655	Prostate	No
ENSG00000260314	MRC1	10	17851343	0.554229	12	6	0.0903085	Nerve_Tibial	No
ENSG00000139318	DUSP6	12	89741009	0.554298	43	5	0.08668	Colon_Sigmoid	No
ENSG00000235608	NKX1-1	4	1396720	0.5543	1	1	0.5543	Pituitary	No
ENSG00000143627	PKLR	1	155259630	0.554301	4	2	0.3264	Brain_Nucleus_accumbens_basal_ganglia	No
ENSG00000145425	RPS3A	4	152020725	0.554306	45	1	0.02844	Brain_Cerebellum	No
ENSG00000225877	PSG8-AS1	19	43326015	0.554386	17	5	0.107203	Minor_Salivary_Gland	No
ENSG00000159723	AGRP	16	67516474	0.554594	4	3	0.1513	Minor_Salivary_Gland	No
ENSG00000130487	KLHDC7B	22	50986462	0.554618	21	9	0.0867	Adrenal_Gland	No
ENSG00000162641	AKNAD1	1	109358520	0.554619	18	4	0.101502	Skin_Not_Sun_Exposed_Suprapubic	No
ENSG00000214787	MS4A4E	11	59968726	0.554661	28	3	0.2522	Stomach	No
ENSG00000076604	TRAF4	17	27071002	0.554708	40	2	0.3088	Thyroid	No
ENSG00000166946	CCNDBP1	15	43477316	0.554732	36	3	0.1227	Brain_Cerebellar_Hemisphere	No
ENSG00000198945	L3MBTL3	6	130334844	0.554765	42	3	0.066444	Brain_Cerebellar_Hemisphere	No
ENSG00000187634	SAMD11	1	860260	0.554778	11	5	0.374341	Liver	No
ENSG00000187730	GABRD	1	1950780	0.554784	34	4	0.233956	Prostate	No
ENSG00000188523	CFAP77	9	135285430	0.554823	15	6	0.242717	Heart_Left_Ventricle	No
ENSG00000165244	ZNF367	9	99148223	0.554987	35	3	0.2691	Brain_Hippocampus	No
ENSG00000117139	KDM5B	1	202696526	0.55505	42	5	0.102362	Muscle_Skeletal	No
ENSG00000261474	ENSG00000261474	16	31460856	0.555118	3	2	0.4092	Adipose_Subcutaneous	No
ENSG00000187773	DIPK1C	18	72102963	0.555134	30	4	0.2251	Brain_Cortex	No
ENSG00000166888	STAT6	12	57489191	0.555146	43	5	0.065787	Brain_Hippocampus	No
ENSG00000133454	MYO18B	22	26138111	0.555153	32	4	0.220883	Adipose_Visceral_Omentum	No
ENSG00000261008	LINC01572	16	72459384	0.555273	37	1	0.0845751	Prostate	No
ENSG00000141034	GID4	17	17942606	0.5554	28	1	0.5554	Artery_Coronary	No
ENSG00000259268	ENSG00000259268	15	63748493	0.5555	1	1	0.5555	Whole_Blood	No
ENSG00000143418	CERS2	1	150933059	0.555568	17	2	0.303201	Thyroid	No
ENSG00000256574	OR13A1	10	45798102	0.555586	37	2	0.205944	Brain_Amygdala	No
ENSG00000266521	ENSG00000266521	18	29076608	0.555605	5	1	0.484	Minor_Salivary_Gland	No
ENSG00000135655	USP15	12	62654119	0.55569	44	6	0.194787	Colon_Transverse	No
ENSG00000205037	ENSG00000205037	16	88121647	0.555806	32	6	0.07011	Esophagus_Mucosa	No
ENSG00000078401	EDN1	6	12290596	0.555822	17	6	0.2727	Brain_Cerebellar_Hemisphere	No
ENSG00000104237	RP1	8	55528627	0.555828	6	4	0.120282	Spleen	No
ENSG00000206579	XKR4	8	56014949	0.555854	2	2	0.3058	Artery_Tibial	No
ENSG00000227885	ENSG00000227885	6	53605547	0.555914	36	4	0.0111539	Brain_Hypothalamus	No
ENSG00000225391	NHEG1	6	137303302	0.5561	1	1	0.5561	Skin_Sun_Exposed_Lower_leg	No
ENSG00000122359	ANXA11	10	81910645	0.556104	45	9	0.0739525	Liver	No
ENSG00000162494	LRRC38	1	13801445	0.556104	14	7	0.02396	Stomach	No
ENSG00000123119	NECAB1	8	91803778	0.556163	15	5	0.177534	Thyroid	No
ENSG00000260001	TGFBR3L	19	7981030	0.556203	5	2	0.3403	Lung	No
ENSG00000111843	TMEM14C	6	10723148	0.556255	43	3	0.0714145	Brain_Spinal_cord_cervical_c-1	No
ENSG00000272102	-	6	105721095	0.556273	37	1	0.436487	Brain_Frontal_Cortex_BA9	No
ENSG00000186971	KRTAP13-4	21	31802572	0.5563	1	1	0.5563	Adipose_Subcutaneous	No
ENSG00000075391	RASAL2	1	178062864	0.556357	42	5	0.157588	Colon_Sigmoid	No
ENSG00000121903	ZSCAN20	1	33938246	0.556359	32	3	0.1159	Brain_Frontal_Cortex_BA9	No
ENSG00000151657	KIN	10	7792925	0.556362	44	5	0.0971967	Artery_Aorta	No
ENSG00000018699	TTC27	2	32853099	0.556373	43	3	0.1457	Minor_Salivary_Gland	No
ENSG00000027001	MIPEP	13	24304328	0.556386	45	2	0.154506	Spleen	No
ENSG00000229203	ENSG00000229203	2	132587374	0.556421	1	1	0.556421	Brain_Anterior_cingulate_cortex_BA24	No
ENSG00000100206	DMC1	22	38914954	0.55644	28	4	0.08826	Brain_Hypothalamus	No
ENSG00000147408	CSGALNACT1	8	19261672	0.556496	42	5	0.02327	Muscle_Skeletal	No
ENSG00000235728	ENSG00000235728	7	36820613	0.556497	1	1	0.556497	Pancreas	No
ENSG00000125991	ERGIC3	20	34129770	0.556569	28	2	0.177665	Brain_Nucleus_accumbens_basal_ganglia	No
ENSG00000178038	ALS2CL	3	46710487	0.556739	45	4	0.129235	Pituitary	No
ENSG00000262877	ENSG00000262877	17	79361930	0.556741	45	1	0.33523	Brain_Spinal_cord_cervical_c-1	No
ENSG00000182903	ZNF721	4	419604	0.556743	45	3	0.140948	Whole_Blood	No
ENSG00000215241	LINC02449	12	8388011	0.556746	38	11	0.102471	Skin_Sun_Exposed_Lower_leg	No
ENSG00000272563	ENSG00000272563	2	114190177	0.5568	3	1	0.5568	Adrenal_Gland	No
ENSG00000170959	DCDC1	11	30851916	0.5569	19	1	0.5569	Brain_Anterior_cingulate_cortex_BA24	No
ENSG00000189043	NDUFA4	7	10971578	0.556971	25	7	0.04286	Adrenal_Gland	No
ENSG00000091138	SLC26A3	7	107405912	0.557011	24	7	0.04859	Liver	No
ENSG00000186469	GNG2	14	52292913	0.557032	23	10	0.109443	Adipose_Subcutaneous	No
ENSG00000164609	SLU7	5	159828648	0.557118	41	2	0.2416	Brain_Putamen_basal_ganglia	No
ENSG00000235209	ENSG00000235209	22	39317232	0.557126	9	2	0.347696	Nerve_Tibial	No
ENSG00000184584	STING1	5	138855119	0.557216	44	4	0.21834	Small_Intestine_Terminal_Ileum	No
ENSG00000139364	TMEM132B	12	125671382	0.557305	36	7	0.0394863	Skin_Sun_Exposed_Lower_leg	No
ENSG00000255670	ENSG00000255670	12	12638287	0.55732	30	6	0.0467228	Brain_Caudate_basal_ganglia	No
ENSG00000280920	ENSG00000280920	7	54268916	0.557321	1	1	0.557321	Adrenal_Gland	No
ENSG00000063322	MED29	19	39881943	0.55733	25	4	0.1006	Brain_Frontal_Cortex_BA9	No
ENSG00000119865	CNRIP1	2	68511303	0.557345	38	8	0.0355392	Brain_Frontal_Cortex_BA9	No
ENSG00000215817	ZC3H11B	1	219782859	0.557372	7	4	0.1135	Artery_Coronary	No
ENSG00000273014	ENSG00000273014	7	32798494	0.557436	43	5	0.2126	Artery_Tibial	No
ENSG00000236819	LINC01563	17	20978869	0.55751	32	5	0.00995218	Brain_Cortex	No
ENSG00000087338	GMCL1	2	70056774	0.557613	42	2	0.242501	Brain_Spinal_cord_cervical_c-1	No
ENSG00000171224	FAM241B	10	71390007	0.557662	38	5	0.145463	Skin_Not_Sun_Exposed_Suprapubic	No
ENSG00000149091	DGKZ	11	46354455	0.557668	12	2	0.2829	Esophagus_Muscularis	No
ENSG00000171102	OBP2B	9	136080664	0.557807	4	2	0.347827	Prostate	No
ENSG00000166415	WDR72	15	53805938	0.557832	17	4	0.1581	Colon_Transverse	No
ENSG00000230876	LINC00486	2	33050510	0.55787	8	3	0.3479	Brain_Hippocampus	No
ENSG00000224914	LINC00863	10	89102493	0.557912	35	5	0.0309939	Brain_Anterior_cingulate_cortex_BA24	No
ENSG00000130309	COLGALT1	19	17666403	0.557998	40	5	0.101247	Artery_Aorta	No
ENSG00000126500	FLRT1	11	63870660	0.558016	41	5	0.155749	Minor_Salivary_Gland	No
ENSG00000145536	ADAMTS16	5	5140443	0.558032	18	7	0.03996	Esophagus_Muscularis	No
ENSG00000171863	RPS7	2	3622795	0.558105	44	3	0.0638171	Esophagus_Gastroesophageal_Junction	No
ENSG00000137075	RNF38	9	36336393	0.558115	14	6	0.09276	Brain_Frontal_Cortex_BA9	No
ENSG00000133115	STOML3	13	39540062	0.558138	8	3	0.224705	Colon_Transverse	No
ENSG00000178473	UCN3	10	5406972	0.558147	3	3	0.270027	Pancreas	No
ENSG00000101161	PRPF6	20	62612488	0.558171	45	4	0.119435	Vagina	No
ENSG00000128610	FEZF1	7	121941448	0.55822	7	4	0.263171	Brain_Cortex	No
ENSG00000152208	GRID2	4	93225550	0.558269	3	3	0.185635	Brain_Spinal_cord_cervical_c-1	No
ENSG00000165409	TSHR	14	81421333	0.558336	34	5	0.0868114	Stomach	No
ENSG00000142082	SIRT3	11	215458	0.558389	44	3	0.02639	Brain_Substantia_nigra	No
ENSG00000122692	SMU1	9	33041762	0.558472	44	6	0.0602894	Thyroid	No
ENSG00000258418	-	14	40855456	0.5585	1	1	0.5585	Brain_Frontal_Cortex_BA9	No
ENSG00000167106	EEIG1	9	130702858	0.558524	41	1	0.0723661	Nerve_Tibial	No
ENSG00000188739	RBM34	1	235294498	0.558589	31	2	0.338068	Whole_Blood	No
ENSG00000230667	SETSIP	1	92540090	0.558758	4	2	0.4813	Adipose_Visceral_Omentum	No
ENSG00000184984	CHRM5	15	34260921	0.55877	23	5	0.045415	Breast_Mammary_Tissue	No
ENSG00000108433	GOSR2	17	45000483	0.558825	45	4	0.145537	Artery_Coronary	No
ENSG00000215483	LINC00598	13	41025131	0.558841	33	4	0.2004	Artery_Aorta	No
ENSG00000148572	NRBF2	10	64893050	0.558937	44	5	0.0810756	Artery_Coronary	No
ENSG00000233214	ENSG00000233214	19	35914964	0.559025	18	5	0.05852	Small_Intestine_Terminal_Ileum	No
ENSG00000154144	TBRG1	11	124492732	0.55906	44	2	0.291	Artery_Tibial	No
ENSG00000161813	LARP4	12	50786166	0.55908	45	3	0.1529	Pancreas	No
ENSG00000147533	GOLGA7	8	41347915	0.559098	45	4	0.089036	Nerve_Tibial	No
ENSG00000175906	ARL4D	17	41476327	0.559118	42	4	0.0633943	Ovary	No
ENSG00000162769	FLVCR1	1	213031597	0.559128	45	5	0.121182	Ovary	No
ENSG00000176209	SMIM19	8	42396298	0.559132	39	2	0.3911	Skin_Not_Sun_Exposed_Suprapubic	No
ENSG00000085276	MECOM	3	168801287	0.559184	7	5	0.1347	Ovary	No
ENSG00000144909	OSBPL11	3	125247702	0.559248	41	5	0.0911767	Brain_Substantia_nigra	No
ENSG00000271868	ENSG00000271868	2	3500727	0.559265	36	5	0.127203	Uterus	No
ENSG00000168288	MMADHC	2	150426148	0.559292	38	2	0.34218	Esophagus_Muscularis	No
ENSG00000275835	TUBGCP5	15	22833495	0.559364	42	3	0.0151078	Colon_Sigmoid	No
ENSG00000100138	SNU13	22	42069934	0.559371	22	5	0.0599307	Spleen	No
ENSG00000204815	ODAD4	17	40086888	0.559549	44	3	0.170896	Artery_Tibial	No
ENSG00000118491	ZC2HC1B	6	144185573	0.5596	1	1	0.5596	Minor_Salivary_Gland	No
ENSG00000273325	ENSG00000273325	22	32680670	0.559612	5	2	0.301	Brain_Spinal_cord_cervical_c-1	No
ENSG00000007047	MARK4	19	45582546	0.559637	40	3	0.231605	Brain_Cerebellum	No
ENSG00000267636	ENSG00000267636	19	31912903	0.559647	19	4	0.259028	Brain_Caudate_basal_ganglia	No
ENSG00000105379	ETFB	19	51848423	0.559693	43	5	0.136291	Heart_Atrial_Appendage	No
ENSG00000116260	QSOX1	1	180123969	0.559766	42	6	0.175132	Brain_Frontal_Cortex_BA9	No
ENSG00000064655	EYA2	20	45523263	0.559807	12	9	0.300251	Esophagus_Muscularis	No
ENSG00000013573	DDX11	12	31226779	0.559856	41	1	0.471825	Esophagus_Muscularis	No
ENSG00000262814	MRPL12	17	79670387	0.559987	42	4	0.1122	Brain_Cortex	No
ENSG00000140320	BAHD1	15	40731920	0.560067	24	4	0.0523114	Esophagus_Mucosa	No
ENSG00000124134	KCNS1	20	43720951	0.560092	17	5	0.12689	Skin_Sun_Exposed_Lower_leg	No
ENSG00000223751	ENSG00000223751	2	742488	0.560194	2	2	0.2832	Ovary	No
ENSG00000127951	FGL2	7	76822688	0.5602	42	4	0.115307	Esophagus_Muscularis	No
ENSG00000183549	ACSM5	16	20420856	0.560213	45	6	0.060334	Whole_Blood	No
ENSG00000273669	ENSG00000273669	18	72785498	0.560255	31	2	0.402472	Brain_Anterior_cingulate_cortex_BA24	No
ENSG00000110881	ASIC1	12	50451331	0.560284	39	3	0.127678	Minor_Salivary_Gland	No
ENSG00000135390	ATP5MC2	12	54026510	0.560309	45	1	0.387549	Skin_Sun_Exposed_Lower_leg	No
ENSG00000248713	C4orf54	4	100557686	0.560387	17	3	0.183301	Adrenal_Gland	No
ENSG00000137801	THBS1	15	39873280	0.560412	17	3	0.1319	Brain_Hippocampus	No
ENSG00000055118	KCNH2	7	150642049	0.560493	35	4	0.17938	Nerve_Tibial	No
ENSG00000182035	ADIG	20	37209838	0.5605	4	1	0.5605	Brain_Hippocampus	No
ENSG00000225166	ENSG00000225166	2	216318430	0.560509	3	2	0.5972	Artery_Coronary	No
ENSG00000133105	RXFP2	13	32313674	0.560529	4	2	0.3798	Whole_Blood	No
ENSG00000196843	ARID5A	2	97202480	0.560619	43	3	0.05149	Brain_Cerebellum	No
ENSG00000072778	ACADVL	17	7120444	0.560642	20	2	0.2576	Adrenal_Gland	No
ENSG00000171476	HOPX	4	57514155	0.560705	42	9	0.0255095	Artery_Tibial	No
ENSG00000196821	ILRUN	6	34555065	0.56072	44	3	0.143618	Skin_Sun_Exposed_Lower_leg	No
ENSG00000010318	PHF7	3	52444673	0.560724	20	2	0.3081	Artery_Aorta	No
ENSG00000118156	ZNF541	19	48023942	0.560775	17	2	0.05228	Brain_Cerebellar_Hemisphere	No
ENSG00000143845	ETNK2	1	204100190	0.560865	25	4	0.264303	Skin_Not_Sun_Exposed_Suprapubic	No
ENSG00000254087	LYN	8	56792372	0.560924	43	4	0.0614918	Skin_Sun_Exposed_Lower_leg	No
ENSG00000260464	ENSG00000260464	1	94312730	0.560959	43	4	0.1495	Artery_Coronary	No
ENSG00000273356	LINC02019	3	50707420	0.561032	45	1	0.130219	Minor_Salivary_Gland	No
ENSG00000198467	TPM2	9	35681989	0.561068	45	4	0.0116501	Adipose_Subcutaneous	No
ENSG00000169062	UPF3A	13	115047059	0.561081	45	4	0.04411	Heart_Atrial_Appendage	No
ENSG00000166452	AKIP1	11	8932686	0.561159	44	3	0.0733545	Artery_Tibial	No
ENSG00000139197	PEX5	12	7341281	0.561174	45	4	0.133865	Breast_Mammary_Tissue	No
ENSG00000143294	PRCC	1	156720402	0.561228	45	4	0.0743643	Brain_Cerebellum	No
ENSG00000152093	CFC1B	2	131278770	0.561294	1	1	0.561294	Pituitary	No
ENSG00000096384	HSP90AB1	6	44214824	0.56143	40	6	0.162	Pituitary	No
ENSG00000136861	CDK5RAP2	9	123151147	0.561496	45	2	0.139087	Brain_Frontal_Cortex_BA9	No
ENSG00000005513	SOX8	16	1031808	0.561552	32	9	0.0187182	Lung	No
ENSG00000096093	EFHC1	6	52285106	0.561609	28	10	0.04089	Colon_Transverse	No
ENSG00000134440	NARS1	18	55267888	0.561695	43	3	0.222895	Colon_Transverse	No
ENSG00000106246	PTCD1	7	99014362	0.561704	14	2	0.2028	Esophagus_Muscularis	No
ENSG00000103549	RNF40	16	30773066	0.56175	38	3	0.209887	Skin_Sun_Exposed_Lower_leg	No
ENSG00000249328	ENSG00000249328	8	80681607	0.561787	20	4	0.199724	Brain_Amygdala	No
ENSG00000273124	ENSG00000273124	10	92757237	0.561816	9	3	0.161515	Brain_Anterior_cingulate_cortex_BA24	No
ENSG00000144649	GASK1A	3	43020759	0.56193	31	3	0.1225	Brain_Cerebellar_Hemisphere	No
ENSG00000008294	SPAG9	17	49039535	0.562039	43	3	0.0787665	Skin_Sun_Exposed_Lower_leg	No
ENSG00000188321	ZNF559	19	9434448	0.562091	45	1	0.247692	Brain_Frontal_Cortex_BA9	No
ENSG00000197584	KCNMB2	3	177990720	0.562299	15	3	0.1767	Esophagus_Muscularis	No
ENSG00000187741	FANCA	16	89803957	0.56234	45	3	0.126324	Brain_Hypothalamus	No
ENSG00000137441	FGFBP2	4	15961866	0.562351	38	4	0.06161	Brain_Hypothalamus	No
ENSG00000278737	ENSG00000278737	15	65375379	0.562373	17	4	0.1835	Muscle_Skeletal	No
ENSG00000136273	HUS1	7	47735328	0.562585	42	2	0.268871	Muscle_Skeletal	No
ENSG00000058804	NDC1	1	54231133	0.562821	11	3	0.326582	Nerve_Tibial	No
ENSG00000130193	THEM6	8	143808621	0.562829	45	3	0.129203	Brain_Frontal_Cortex_BA9	No
ENSG00000059804	SLC2A3	12	8071826	0.56299	23	5	0.0463801	Muscle_Skeletal	No
ENSG00000116095	PLEKHA3	2	179345195	0.563021	36	2	0.122015	Nerve_Tibial	No
ENSG00000274918	ENSG00000274918	18	32897359	0.5631	45	4	0.08627	Artery_Tibial	No
ENSG00000134077	THUMPD3	3	9404526	0.563142	45	2	0.248323	Esophagus_Gastroesophageal_Junction	No
ENSG00000244260	ENSG00000244260	2	9814152	0.563278	1	1	0.563278	Brain_Cerebellar_Hemisphere	No
ENSG00000134243	SORT1	1	109852192	0.563341	32	2	0.0294239	Brain_Spinal_cord_cervical_c-1	No
ENSG00000274220	ENSG00000274220	16	75467733	0.563361	6	1	0.4696	Brain_Cerebellar_Hemisphere	No
ENSG00000274180	NATD1	17	21142182	0.563372	43	6	0.08243	Brain_Hippocampus	No
ENSG00000157216	SSBP3	1	54691105	0.563416	40	6	0.0291472	Breast_Mammary_Tissue	No
ENSG00000102539	MLNR	13	49794474	0.5635	2	1	0.5635	Colon_Sigmoid	No
ENSG00000065328	MCM10	10	13203554	0.563516	29	7	0.1341	Brain_Cerebellar_Hemisphere	No
ENSG00000232139	LINC00867	10	120116620	0.563523	1	1	0.563523	Brain_Cerebellar_Hemisphere	No
ENSG00000105808	RASA4	7	102220093	0.563624	28	7	0.134	Whole_Blood	No
ENSG00000078369	GNB1	1	1716729	0.563679	40	4	0.0613208	Heart_Left_Ventricle	No
ENSG00000105989	WNT2	7	116916685	0.56371	31	2	0.3616	Brain_Cerebellar_Hemisphere	No
ENSG00000236485	LINC01945	2	132741510	0.56374	10	4	0.363368	Nerve_Tibial	No
ENSG00000138767	CNOT6L	4	78634541	0.563767	45	2	0.237246	Pancreas	No
ENSG00000231156	ENSG00000231156	2	45240353	0.563793	12	3	0.2548	Artery_Aorta	No
ENSG00000235779	ENSG00000235779	2	305111	0.5638	1	1	0.5638	Brain_Cerebellum	No
ENSG00000100373	UPK3A	22	45680863	0.563919	29	3	0.095473	Pituitary	No
ENSG00000140254	DUOXA1	15	45409569	0.563928	43	4	0.0207	Brain_Caudate_basal_ganglia	No
ENSG00000134256	CD101	1	117544382	0.563972	44	3	0.0215419	Brain_Hippocampus	No
ENSG00000063978	RNF4	4	2463947	0.563973	37	7	0.03544	Brain_Cerebellum	No
ENSG00000164171	ITGA2	5	52285156	0.563992	41	8	0.009247	Skin_Not_Sun_Exposed_Suprapubic	No
ENSG00000187017	ESPN	1	6484848	0.563996	42	4	0.130121	Stomach	No
ENSG00000186212	SOWAHB	4	77816082	0.564028	19	4	0.04664	Brain_Hippocampus	No
ENSG00000127366	TAS2R5	7	141490017	0.56403	45	3	0.167952	Brain_Spinal_cord_cervical_c-1	No
ENSG00000185344	ATP6V0A2	12	124196865	0.564032	45	2	0.0498407	Brain_Cortex	No
ENSG00000234862	ENSG00000234862	20	22201192	0.56422	2	1	0.37074	Esophagus_Mucosa	No
ENSG00000162779	AXDND1	1	179334855	0.564237	19	4	0.00874	Brain_Spinal_cord_cervical_c-1	No
ENSG00000244215	LINC02016	3	127041150	0.564245	5	3	0.26	Brain_Cortex	No
ENSG00000215915	ATAD3C	1	1385069	0.564277	45	3	0.265936	Lung	No
ENSG00000164347	GFM2	5	74017029	0.564285	44	5	0.0709217	Skin_Sun_Exposed_Lower_leg	No
ENSG00000126524	SBDS	7	66452664	0.564379	24	6	0.0765004	Brain_Caudate_basal_ganglia	No
ENSG00000165671	NSD1	5	176560026	0.564518	30	3	0.333776	Brain_Substantia_nigra	No
ENSG00000259108	LINC01595	19	48366740	0.564555	3	2	0.3803	Small_Intestine_Terminal_Ileum	No
ENSG00000125895	TMEM74B	20	1161205	0.56464	45	5	0.0898711	Skin_Not_Sun_Exposed_Suprapubic	No
ENSG00000171953	ATPAF2	17	17880723	0.564667	42	2	0.3115	Artery_Tibial	No
ENSG00000131050	BPIFA2	20	31749574	0.564794	6	1	0.5529	Lung	No
ENSG00000165863	SPMIP5	10	118423207	0.564826	42	4	0.252602	Adipose_Visceral_Omentum	No
ENSG00000132356	PRKAA1	5	40759481	0.564827	31	2	0.2823	Artery_Coronary	No
ENSG00000226479	TMEM185B	2	120978854	0.564894	43	3	0.1824	Brain_Cerebellum	No
ENSG00000156273	BACH1	21	30566392	0.564897	34	6	0.184584	Adipose_Subcutaneous	No
ENSG00000115750	TAF1B	2	9983483	0.565019	45	5	0.23968	Skin_Not_Sun_Exposed_Suprapubic	No
ENSG00000140521	POLG	15	89859534	0.565036	41	2	0.1435	Pancreas	No
ENSG00000203985	LDLRAD1	1	54474412	0.565076	11	2	0.3249	Skin_Not_Sun_Exposed_Suprapubic	No
ENSG00000257594	GALNT4	12	89913185	0.565213	30	4	0.09506	Adipose_Visceral_Omentum	No
ENSG00000189067	LITAF	16	11641853	0.565308	37	11	0.09222	Brain_Nucleus_accumbens_basal_ganglia	No
ENSG00000132465	JCHAIN	4	71521258	0.565308	15	1	0.565308	Brain_Putamen_basal_ganglia	No
ENSG00000108587	GOSR1	17	28804380	0.565334	45	2	0.190162	Brain_Amygdala	No
ENSG00000164749	HNF4G	8	76320149	0.565348	20	2	0.3174	Brain_Putamen_basal_ganglia	No
ENSG00000163312	HELQ	4	84328496	0.565483	31	4	0.09917	Breast_Mammary_Tissue	No
ENSG00000204277	LINC01993	17	76257430	0.565544	5	2	0.393	Lung	No
ENSG00000158901	WFDC8	20	44179792	0.565654	1	1	0.565654	Thyroid	No
ENSG00000081087	OSTM1	6	108362613	0.565712	21	7	0.02437	Artery_Tibial	No
ENSG00000196081	ZNF724	19	23404401	0.565872	11	3	0.28288	Brain_Cerebellar_Hemisphere	No
ENSG00000055044	NOP58	2	203130439	0.565921	13	2	0.4141	Uterus	No
ENSG00000133943	DGLUCY	14	91526677	0.565961	23	10	0.0916361	Esophagus_Muscularis	No
ENSG00000225526	MKRN2OS	3	12556433	0.566052	43	4	0.0318114	Skin_Not_Sun_Exposed_Suprapubic	No
ENSG00000138650	PCDH10	4	134070470	0.566052	38	4	0.0960444	Brain_Nucleus_accumbens_basal_ganglia	No
ENSG00000151553	FHIP2A	10	116581503	0.566138	43	4	0.0939617	Brain_Cerebellum	No
ENSG00000064102	INTS13	12	27058114	0.566173	39	3	0.281344	Whole_Blood	No
ENSG00000233359	ENSG00000233359	1	102665295	0.5662	1	1	0.5662	Brain_Spinal_cord_cervical_c-1	No
ENSG00000144840	RABL3	3	120405528	0.566259	31	4	0.0547853	Skin_Not_Sun_Exposed_Suprapubic	No
ENSG00000179921	GPBAR1	2	219124219	0.566402	37	2	0.05025	Esophagus_Muscularis	No
ENSG00000107263	RAPGEF1	9	134452157	0.566571	35	4	0.1746	Esophagus_Muscularis	No
ENSG00000086062	B4GALT1	9	33104080	0.566579	34	5	0.0920898	Esophagus_Muscularis	No
ENSG00000198668	CALM1	14	90862846	0.566653	38	6	0.0411026	Adipose_Visceral_Omentum	No
ENSG00000078967	UBE2D4	7	43966037	0.566668	44	4	0.127096	Spleen	No
ENSG00000211455	STK38L	12	27396901	0.566762	45	6	0.02424	Brain_Putamen_basal_ganglia	No
ENSG00000157315	TMED6	16	69377151	0.566868	43	4	0.153936	Brain_Putamen_basal_ganglia	No
ENSG00000159921	GNE	9	36214438	0.566879	44	3	0.0771332	Muscle_Skeletal	No
ENSG00000272576	ENSG00000272576	4	52784938	0.566912	31	2	0.477248	Esophagus_Mucosa	No
ENSG00000168306	ACOX2	3	58490863	0.566921	41	8	0.109896	Brain_Amygdala	No
ENSG00000136156	ITM2B	13	48807294	0.566958	45	5	0.103596	Colon_Transverse	No
ENSG00000189306	RRP7A	22	42905974	0.566965	45	4	0.329491	Ovary	No
ENSG00000095585	BLNK	10	97951458	0.566978	20	7	0.18893	Colon_Sigmoid	No
ENSG00000171121	KCNMB3	3	178957530	0.567055	44	6	0.1323	Artery_Coronary	No
ENSG00000164411	GJB7	6	87992696	0.567057	9	2	0.282139	Pituitary	No
ENSG00000237190	CDKN2AIPNL	5	133737778	0.567089	45	1	0.3957	Artery_Aorta	No
ENSG00000243300	-	13	97593535	0.567118	6	2	0.291557	Adipose_Subcutaneous	No
ENSG00000166897	ELFN2	22	37764000	0.567129	18	3	0.311959	Adipose_Subcutaneous	No
ENSG00000105523	FAM83E	19	49104067	0.567146	33	4	0.033581	Esophagus_Mucosa	No
ENSG00000125864	BFSP1	20	17474550	0.567306	30	8	0.1497	Colon_Transverse	No
ENSG00000079308	TNS1	2	218664512	0.567321	7	7	0.052596	Adipose_Visceral_Omentum	No
ENSG00000116001	TIA1	2	70436576	0.567333	20	2	0.4514	Brain_Amygdala	No
ENSG00000184486	POU3F2	6	99282580	0.567377	15	4	0.246935	Brain_Cerebellar_Hemisphere	No
ENSG00000167207	NOD2	16	50727514	0.567382	35	5	0.1982	Skin_Not_Sun_Exposed_Suprapubic	No
ENSG00000183250	LINC01547	21	46352729	0.567463	44	4	0.05133	Adrenal_Gland	No
ENSG00000163646	CLRN1	3	150643950	0.567537	4	2	0.4184	Whole_Blood	No
ENSG00000164930	FZD6	8	104310661	0.567602	42	5	0.2133	Brain_Hypothalamus	No
ENSG00000096006	CRISP3	6	49695097	0.567718	30	5	0.106888	Esophagus_Mucosa	No
ENSG00000182308	DCAF4L1	4	41983713	0.567723	32	5	0.105364	Esophagus_Muscularis	No
ENSG00000081791	DELE1	5	141303373	0.567724	43	5	0.222141	Brain_Cerebellum	No
ENSG00000139915	MDGA2	14	47308826	0.567726	4	3	0.227585	Skin_Sun_Exposed_Lower_leg	No
ENSG00000225528	TMA7B	22	40356401	0.5678	1	1	0.5678	Whole_Blood	No
ENSG00000132906	CASP9	1	15817327	0.567804	43	2	0.373643	Esophagus_Mucosa	No
ENSG00000205581	HMGN1	21	40714241	0.56782	41	6	0.052415	Heart_Atrial_Appendage	No
ENSG00000183715	OPCML	11	132284871	0.567851	37	4	0.153224	Esophagus_Gastroesophageal_Junction	No
ENSG00000050767	COL23A1	5	177664619	0.567911	39	8	0.0300246	Esophagus_Muscularis	No
ENSG00000172469	MANEA	6	96025419	0.568109	45	4	0.0690309	Brain_Frontal_Cortex_BA9	No
ENSG00000278002	ENSG00000278002	14	50329789	0.568157	14	2	0.351388	Lung	No
ENSG00000111145	ELK3	12	96588160	0.568212	13	3	0.29014	Brain_Amygdala	No
ENSG00000261104	ENSG00000261104	2	9246722	0.568397	8	3	0.1638	Small_Intestine_Terminal_Ileum	No
ENSG00000135605	TEC	4	48137800	0.568552	44	5	0.0864237	Esophagus_Gastroesophageal_Junction	No
ENSG00000204010	IFIT1B	10	91137813	0.568593	5	3	0.397962	Nerve_Tibial	No
ENSG00000153317	ASAP1	8	131064353	0.568622	44	5	0.0483289	Heart_Atrial_Appendage	No
ENSG00000165533	TTC8	14	89290497	0.568656	38	2	0.182978	Brain_Caudate_basal_ganglia	No
ENSG00000226674	TEX41	2	145425534	0.5687	1	1	0.5687	Artery_Tibial	No
ENSG00000139352	ASCL1	12	103351464	0.568737	22	2	0.330709	Liver	No
ENSG00000133114	GPALPP1	13	45563687	0.568738	41	5	0.118366	Skin_Sun_Exposed_Lower_leg	No
ENSG00000078687	TNRC6C	17	76000249	0.568739	8	4	0.2652	Artery_Tibial	No
ENSG00000163467	TSACC	1	156307105	0.568741	44	3	0.229055	Muscle_Skeletal	No
ENSG00000128833	MYO5C	15	52484519	0.568783	44	3	0.252941	Brain_Hippocampus	No
ENSG00000172819	RARG	12	53604354	0.568853	2	1	0.527323	Esophagus_Mucosa	No
ENSG00000167588	GPD1	12	50497602	0.56893	20	4	0.09003	Liver	No
ENSG00000185298	CCDC137	17	79633394	0.569056	45	4	0.015015	Skin_Sun_Exposed_Lower_leg	No
ENSG00000228793	ENSG00000228793	6	3594481	0.569089	22	4	0.1678	Colon_Transverse	No
ENSG00000111554	MDM1	12	68666223	0.569124	44	3	0.1755	Heart_Left_Ventricle	No
ENSG00000134516	DOCK2	5	169064251	0.569165	23	3	0.181037	Brain_Frontal_Cortex_BA9	No
ENSG00000085491	SLC25A24	1	108676658	0.569252	45	4	0.0256932	Artery_Tibial	No
ENSG00000180644	PRF1	10	72357104	0.569289	9	3	0.2056	Pituitary	No
ENSG00000213366	GSTM2	1	110210644	0.569319	41	7	0.0173657	Prostate	No
ENSG00000145860	RNF145	5	158584417	0.569338	19	5	0.1264	Spleen	No
ENSG00000282375	ENSG00000282375	8	688547	0.569457	11	6	0.166875	Breast_Mammary_Tissue	No
ENSG00000245719	SKOR1-AS1	15	68126648	0.569462	8	4	0.118607	Thyroid	No
ENSG00000111254	AKAP3	12	4724674	0.569582	45	1	0.2801	Heart_Atrial_Appendage	No
ENSG00000165325	DEUP1	11	93063137	0.569647	12	3	0.114647	Pancreas	No
ENSG00000267041	ZNF850	19	37205285	0.569664	34	3	0.1826	Pancreas	No
ENSG00000242372	EIF6	20	33866714	0.569712	43	4	0.0944588	Liver	No
ENSG00000164483	SAMD3	6	130465460	0.569812	19	5	0.308316	Pituitary	No
ENSG00000171649	ZIK1	19	58089824	0.569883	42	2	0.08313	Uterus	No
ENSG00000275418	LINC03110	18	56327089	0.569939	4	2	0.391505	Colon_Transverse	No
ENSG00000081913	PHLPP1	18	60382672	0.569953	29	3	0.2289	Esophagus_Muscularis	No
ENSG00000134121	CHL1	3	238279	0.569996	40	14	0.0555977	Ovary	No
ENSG00000205678	TECRL	4	65140975	0.570062	3	2	0.2322	Brain_Hypothalamus	No
ENSG00000107164	FUBP3	9	133454352	0.57008	34	4	0.19914	Skin_Sun_Exposed_Lower_leg	No
ENSG00000255587	RAB44	6	36683256	0.570167	27	3	0.121484	Whole_Blood	No
ENSG00000197771	MCMBP	10	121588972	0.570194	44	4	0.129	Small_Intestine_Terminal_Ileum	No
ENSG00000139547	RDH16	12	57345219	0.570304	44	5	0.0406943	Nerve_Tibial	No
ENSG00000196312	MFSD14CP	9	99660348	0.570394	44	3	0.0809064	Skin_Not_Sun_Exposed_Suprapubic	No
ENSG00000050393	MCUR1	6	13786789	0.570469	45	6	0.0605637	Brain_Cerebellar_Hemisphere	No
ENSG00000077684	JADE1	4	129730779	0.570713	5	4	0.1085	Thyroid	No
ENSG00000248810	LINC02432	4	142240604	0.570718	36	5	0.103932	Adipose_Subcutaneous	No
ENSG00000130429	ARPC1B	7	98971872	0.570789	44	3	0.173242	Brain_Substantia_nigra	No
ENSG00000170373	CST1	20	23728190	0.570794	4	3	0.1626	Nerve_Tibial	No
ENSG00000173334	TRIB1	8	126442563	0.570897	32	4	0.17935	Brain_Cortex	No
ENSG00000198225	FKBP1C	6	63921351	0.571047	34	3	0.306801	Liver	No
ENSG00000099977	DDT	22	24313554	0.571087	36	2	0.11088	Pituitary	No
ENSG00000155506	LARP1	5	154092462	0.571128	36	6	0.0268712	Adipose_Subcutaneous	No
ENSG00000257365	FNTB	14	65381203	0.571183	44	5	0.0353865	Skin_Not_Sun_Exposed_Suprapubic	No
ENSG00000237289	CKMT1B	15	43885252	0.571306	1	1	0.571306	Esophagus_Mucosa	No
ENSG00000131375	CAPN7	3	15247659	0.571349	43	3	0.074369	Heart_Left_Ventricle	No
ENSG00000239264	TXNDC5	6	7881483	0.571381	36	3	0.06796	Brain_Spinal_cord_cervical_c-1	No
ENSG00000013725	CD6	11	60739115	0.571459	14	3	0.08881	Adrenal_Gland	No
ENSG00000164935	DCSTAMP	8	105351315	0.571519	13	2	0.1296	Artery_Coronary	No
ENSG00000106299	WASL	7	123321989	0.571556	43	3	0.0790152	Esophagus_Muscularis	No
ENSG00000197249	SERPINA1	14	94843084	0.571556	36	9	0.0780998	Brain_Putamen_basal_ganglia	No
ENSG00000183273	CCDC60	12	119772517	0.571668	10	2	0.3598	Small_Intestine_Terminal_Ileum	No
ENSG00000133687	TMTC1	12	29653773	0.571852	43	5	0.01541	Vagina	No
ENSG00000144596	GRIP2	3	14530619	0.571926	32	6	0.05972	Esophagus_Gastroesophageal_Junction	No
ENSG00000253508	ENSG00000253508	7	27226192	0.571941	4	1	0.571941	Colon_Transverse	No
ENSG00000154133	ROBO4	11	124753587	0.571977	39	4	0.1682	Prostate	No
ENSG00000007968	E2F2	1	23832922	0.572014	13	5	0.17227	Minor_Salivary_Gland	No
ENSG00000235263	ENSG00000235263	1	9561151	0.57213	4	2	0.290617	Liver	No
ENSG00000113272	THG1L	5	157158205	0.572164	45	4	0.136833	Pituitary	No
ENSG00000172201	ID4	6	19837617	0.572227	14	7	0.104431	Thyroid	No
ENSG00000173226	IQCB1	3	121488610	0.572229	45	1	0.293206	Brain_Hippocampus	No
ENSG00000276293	PIP4K2B	17	36921943	0.572235	30	7	0.0896331	Artery_Coronary	No
ENSG00000161888	SPC24	19	11242196	0.572348	43	7	0.01938	Small_Intestine_Terminal_Ileum	No
ENSG00000246523	FZD4-DT	11	86666661	0.572397	44	3	0.2805	Brain_Amygdala	No
ENSG00000276073	-	20	32573423	0.572417	36	3	0.1417	Minor_Salivary_Gland	No
ENSG00000073150	PANX2	22	50609160	0.572438	36	9	0.128623	Esophagus_Gastroesophageal_Junction	No
ENSG00000138621	PPCDC	15	75315896	0.572477	45	2	0.250096	Skin_Sun_Exposed_Lower_leg	No
ENSG00000176087	SLC35A4	5	139944041	0.572495	28	5	0.1641	Brain_Hypothalamus	No
ENSG00000268945	ENSG00000268945	19	12793507	0.5725	1	1	0.5725	Breast_Mammary_Tissue	No
ENSG00000274215	ENSG00000274215	15	93351680	0.5725	1	1	0.5725	Lung	No
ENSG00000185686	PRAME	22	22890123	0.572577	19	4	0.0928536	Brain_Spinal_cord_cervical_c-1	No
ENSG00000163141	BNIPL	1	151009046	0.572633	39	4	0.157059	Skin_Sun_Exposed_Lower_leg	No
ENSG00000106665	CLIP2	7	73703805	0.572637	44	4	0.0852337	Adipose_Visceral_Omentum	No
ENSG00000231367	LINC02613	2	38633861	0.572641	34	4	0.124083	Skin_Not_Sun_Exposed_Suprapubic	No
ENSG00000142025	DMRTC2	19	42348806	0.572659	1	1	0.572659	Lung	No
ENSG00000189143	CLDN4	7	73213872	0.572687	39	4	0.134072	Brain_Anterior_cingulate_cortex_BA24	No
ENSG00000140931	CMTM3	16	66637777	0.572776	40	4	0.2164	Artery_Coronary	No
ENSG00000120688	WBP4	13	41635410	0.572852	41	2	0.130529	Brain_Anterior_cingulate_cortex_BA24	No
ENSG00000076108	BAZ2A	12	56989380	0.57287	44	2	0.302679	Brain_Frontal_Cortex_BA9	No
ENSG00000139160	ETFBKMT	12	31800094	0.57294	28	8	0.09184	Skin_Sun_Exposed_Lower_leg	No
ENSG00000168995	SIGLEC7	19	51645556	0.57294	38	3	0.152192	Nerve_Tibial	No
ENSG00000176381	PRR18	6	166719168	0.573055	31	3	0.03929	Brain_Anterior_cingulate_cortex_BA24	No
ENSG00000131462	TUBG1	17	40761694	0.573056	42	4	0.193647	Pancreas	No
ENSG00000175110	MRPS22	3	138724648	0.573083	39	3	0.170609	Esophagus_Mucosa	No
ENSG00000110442	COMMD9	11	36295051	0.573096	42	4	0.1327	Uterus	No
ENSG00000181264	TLCD5	11	120195838	0.573128	44	2	0.285965	Ovary	No
ENSG00000214087	ARL16	17	79648204	0.573144	45	1	0.427981	Nerve_Tibial	No
ENSG00000143363	PRUNE1	1	150980896	0.57316	27	6	0.1612	Esophagus_Gastroesophageal_Junction	No
ENSG00000135241	PNPLA8	7	108110866	0.573193	37	5	0.1107	Brain_Nucleus_accumbens_basal_ganglia	No
ENSG00000165119	HNRNPK	9	86582998	0.573215	19	4	0.2019	Skin_Sun_Exposed_Lower_leg	No
ENSG00000228709	LINC02575	21	45905460	0.573224	29	1	0.5678	Adrenal_Gland	No
ENSG00000266709	ENSG00000266709	17	14207171	0.573267	37	3	0.0906599	Brain_Cerebellar_Hemisphere	No
ENSG00000182180	MRPS16	10	75006510	0.573289	45	2	0.332792	Brain_Spinal_cord_cervical_c-1	No
ENSG00000258279	LINC00592	12	52604714	0.573298	7	5	0.156269	Adipose_Visceral_Omentum	No
ENSG00000178363	CALML3	10	5566924	0.573299	26	6	0.07212	Colon_Transverse	No
ENSG00000248677	LINC02102	5	6686438	0.573324	39	6	0.0295513	Adipose_Subcutaneous	No
ENSG00000272049	ENSG00000272049	5	8445062	0.573412	38	2	0.3796	Prostate	No
ENSG00000136161	RCBTB2	13	49063095	0.573471	39	5	0.123523	Ovary	No
ENSG00000109814	UGDH	4	39500375	0.573523	41	6	0.0297879	Esophagus_Mucosa	No
ENSG00000155749	FLACC1	2	202152994	0.573623	45	2	0.260128	Nerve_Tibial	No
ENSG00000114062	UBE3A	15	25582381	0.573626	7	2	0.2283	Artery_Tibial	No
ENSG00000164402	SEPTIN8	5	132086509	0.573676	32	5	0.132947	Liver	No
ENSG00000213892	CEACAM16	19	45202421	0.573783	8	5	0.207	Esophagus_Mucosa	No
ENSG00000155629	PIK3AP1	10	98353069	0.573795	32	3	0.201407	Skin_Not_Sun_Exposed_Suprapubic	No
ENSG00000086475	SEPHS1	10	13359424	0.573796	44	2	0.251	Liver	No
ENSG00000054277	OPN3	1	241753404	0.573807	42	6	0.0832328	Esophagus_Mucosa	No
ENSG00000203326	ZNF525	19	53868946	0.573853	45	3	0.0506388	Brain_Cerebellar_Hemisphere	No
ENSG00000187091	PLCD1	3	38048987	0.573888	37	5	0.1576	Brain_Hippocampus	No
ENSG00000168137	SETD5	3	9439299	0.573936	42	4	0.0456612	Muscle_Skeletal	No
ENSG00000171119	NRTN	19	5823813	0.573992	41	6	0.04354	Artery_Tibial	No
ENSG00000127922	SEM1	7	96110938	0.574067	31	2	0.2905	Muscle_Skeletal	No
ENSG00000186207	LCE5A	1	152483320	0.574152	5	3	0.22277	Whole_Blood	No
ENSG00000132541	RIDA	8	99114572	0.574157	34	5	0.2252	Brain_Anterior_cingulate_cortex_BA24	No
ENSG00000103035	PSMD7	16	74330673	0.574177	7	4	0.1779	Brain_Amygdala	No
ENSG00000101019	UQCC1	20	33890369	0.574263	40	1	0.306629	Skin_Not_Sun_Exposed_Suprapubic	No
ENSG00000049283	EPN3	17	48609904	0.574265	41	4	0.0348498	Brain_Cerebellum	No
ENSG00000137764	MAP2K5	15	67835047	0.574273	45	4	0.142138	Brain_Anterior_cingulate_cortex_BA24	No
ENSG00000198730	CTR9	11	10772534	0.574274	16	3	0.170924	Artery_Tibial	No
ENSG00000171469	ZNF561	19	9715356	0.57439	45	3	0.240805	Brain_Anterior_cingulate_cortex_BA24	No
ENSG00000125868	DSTN	20	17550508	0.574423	43	3	0.133837	Pancreas	No
ENSG00000205562	FLRT2-AS1	14	85991477	0.574434	14	5	0.1662	Heart_Atrial_Appendage	No
ENSG00000170322	NFRKB	11	129733531	0.574453	45	4	0.1665	Small_Intestine_Terminal_Ileum	No
ENSG00000076258	FMO4	1	171283347	0.574454	42	5	0.0496187	Brain_Substantia_nigra	No
ENSG00000166188	ZNF319	16	58028572	0.574492	44	3	0.273706	Esophagus_Gastroesophageal_Junction	No
ENSG00000099985	OSM	22	30658818	0.5745	1	1	0.5745	Esophagus_Mucosa	No
ENSG00000166770	ZNF667-AS1	19	56988619	0.574582	44	4	0.151513	Heart_Left_Ventricle	No
ENSG00000144591	GMPPA	2	220363589	0.574601	42	6	0.2482	Brain_Frontal_Cortex_BA9	No
ENSG00000250415	ENSG00000250415	5	16617334	0.574711	11	3	0.290757	Brain_Cerebellar_Hemisphere	No
ENSG00000156256	USP16	21	30396950	0.574736	44	2	0.1624	Liver	No
ENSG00000105327	BBC3	19	47724081	0.574739	40	6	0.0301069	Adipose_Subcutaneous	No
ENSG00000272438	ENSG00000272438	1	840214	0.574763	26	4	0.139934	Vagina	No
ENSG00000271216	LINC01050	13	43384502	0.574848	4	2	0.5757	Heart_Atrial_Appendage	No
ENSG00000054118	THRAP3	1	36690017	0.575081	27	2	0.316771	Pancreas	No
ENSG00000170190	SLC16A5	17	73083822	0.575143	25	4	0.298271	Brain_Cerebellar_Hemisphere	No
ENSG00000105821	DNAJC2	7	102952921	0.57522	33	2	0.0921735	Brain_Spinal_cord_cervical_c-1	No
ENSG00000064666	CNN2	19	1026298	0.575434	43	6	0.0963958	Esophagus_Gastroesophageal_Junction	No
ENSG00000100216	TOMM22	22	39077953	0.575503	43	7	0.0415723	Brain_Anterior_cingulate_cortex_BA24	No
ENSG00000141316	SPACA3	17	31297394	0.575581	6	4	0.1902	Colon_Transverse	No
ENSG00000146433	TMEM181	6	158957468	0.575701	30	7	0.0891	Pancreas	No
ENSG00000271605	MILR1	17	62461569	0.575738	44	5	0.100129	Brain_Cortex	No
ENSG00000250889	-	5	74343544	0.575831	29	5	0.131484	Minor_Salivary_Gland	No
ENSG00000172115	CYCS	7	25159710	0.575968	8	2	0.2208	Esophagus_Mucosa	No
ENSG00000144535	DIS3L2	2	232825955	0.576032	40	3	0.226	Adipose_Subcutaneous	No
ENSG00000169064	ZBBX	3	166958075	0.576076	16	2	0.3384	Brain_Cerebellum	No
ENSG00000223855	PDGFA-DT	7	560028	0.576076	45	1	0.271768	Pancreas	No
ENSG00000204740	MALRD1	10	19492779	0.576162	31	7	0.169496	Uterus	No
ENSG00000206557	TRIM71	3	32859510	0.576188	10	3	0.257941	Brain_Frontal_Cortex_BA9	No
ENSG00000267279	ENSG00000267279	18	59252979	0.576243	41	4	0.1871	Spleen	No
ENSG00000166908	PIP4K2C	12	57984957	0.576269	45	6	0.0523209	Pancreas	No
ENSG00000180287	PLD5	1	242246288	0.576424	30	7	0.0649638	Stomach	No
ENSG00000142623	PADI1	1	17531621	0.576449	17	6	0.109957	Colon_Transverse	No
ENSG00000179295	PTPN11	12	112856155	0.57651	45	1	0.176149	Liver	No
ENSG00000225647	ENSG00000225647	7	108238819	0.5766	1	1	0.5766	Brain_Nucleus_accumbens_basal_ganglia	No
ENSG00000251408	ENSG00000251408	4	6204055	0.576627	7	2	0.333257	Pituitary	No
ENSG00000100731	PCNX1	14	71374122	0.576651	45	2	0.195124	Muscle_Skeletal	No
ENSG00000129538	RNASE1	14	21269387	0.576659	25	12	0.106306	Thyroid	No
ENSG00000100311	PDGFB	22	39619364	0.576716	8	3	0.310634	Skin_Sun_Exposed_Lower_leg	No
ENSG00000186479	RGS7BP	5	63802084	0.576732	16	7	0.136137	Esophagus_Mucosa	No
ENSG00000187908	DMBT1	10	124320181	0.57679	21	2	0.2842	Brain_Cortex	No
ENSG00000189091	SF3B3	16	70557691	0.57698	41	3	0.1549	Brain_Frontal_Cortex_BA9	No
ENSG00000213585	VDAC1	5	133307606	0.576987	43	5	0.161837	Brain_Cerebellum	No
ENSG00000141965	FEM1A	19	4791728	0.577016	44	4	0.23163	Muscle_Skeletal	No
ENSG00000104960	PTOV1	19	50353992	0.577035	38	2	0.285754	Brain_Nucleus_accumbens_basal_ganglia	No
ENSG00000183914	DNAH2	17	7620672	0.577071	31	7	0.0850472	Brain_Hippocampus	No
ENSG00000135074	ADAM19	5	156822542	0.577071	43	6	0.18035	Esophagus_Mucosa	No
ENSG00000152377	SPOCK1	5	136310987	0.577096	23	7	0.05067	Whole_Blood	No
ENSG00000090971	NAT14	19	55996371	0.577106	44	6	0.1642	Liver	No
ENSG00000115875	SRSF7	2	38970741	0.57723	38	3	0.103095	Brain_Cerebellar_Hemisphere	No
ENSG00000118308	IRAG2	12	25173936	0.577285	28	8	0.0353377	Esophagus_Mucosa	No
ENSG00000103056	SMPD3	16	68392231	0.577389	17	6	0.05869	Brain_Cortex	No
ENSG00000272301	-	11	76100692	0.57751	37	1	0.05673	Colon_Sigmoid	No
ENSG00000278540	ACACA	17	35441926	0.577665	34	3	0.176274	Adipose_Visceral_Omentum	No
ENSG00000198380	GFPT1	2	69546905	0.57767	44	5	0.179167	Brain_Hippocampus	No
ENSG00000176396	EID2	19	40028890	0.577713	31	5	0.104002	Brain_Amygdala	No
ENSG00000128563	PRKRIP1	7	102004319	0.577742	45	2	0.1866	Brain_Putamen_basal_ganglia	No
ENSG00000186844	LCE1A	1	152799949	0.577808	3	2	0.3922	Brain_Spinal_cord_cervical_c-1	No
ENSG00000106688	SLC1A1	9	4490444	0.577813	34	3	0.166119	Thyroid	No
ENSG00000138669	PRKG2	4	82009837	0.577829	35	5	0.1993	Heart_Atrial_Appendage	No
ENSG00000261292	ENSG00000261292	3	97478367	0.577913	36	2	0.101129	Esophagus_Muscularis	No
ENSG00000164070	HSPA4L	4	128702976	0.577954	23	3	0.360831	Brain_Cortex	No
ENSG00000245466	TTC9-DT	14	71075515	0.577965	16	6	0.131928	Brain_Cortex	No
ENSG00000130348	QRSL1	6	107077453	0.578007	45	1	0.462597	Pancreas	No
ENSG00000154099	DNAAF1	16	84178865	0.578016	42	6	0.0422662	Thyroid	No
ENSG00000227630	LINC01132	1	234859789	0.578034	25	5	0.3747	Nerve_Tibial	No
ENSG00000280707	HPAT5	6	167641687	0.578056	2	2	0.2967	Brain_Caudate_basal_ganglia	No
ENSG00000185245	GP1BA	17	4835592	0.578128	41	4	0.0355986	Pancreas	No
ENSG00000185869	ZNF829	19	37379026	0.578165	36	2	0.16857	Brain_Frontal_Cortex_BA9	No
ENSG00000248673	LINC01331	5	73665201	0.578272	3	3	0.2101	Stomach	No
ENSG00000167770	OTUB1	11	63753325	0.578312	39	4	0.249469	Thyroid	No
ENSG00000176371	ZSCAN2	15	85144217	0.57832	32	5	0.04233	Adipose_Visceral_Omentum	No
ENSG00000189375	TBC1D28	17	18538319	0.5785	2	1	0.5785	Brain_Cerebellum	No
ENSG00000167220	HDHD2	18	44633774	0.578511	45	3	0.155538	Liver	No
ENSG00000186326	RGS9BP	19	33166313	0.578544	37	6	0.0863137	Heart_Left_Ventricle	No
ENSG00000224286	LINC01142	1	170240744	0.578606	4	2	0.2971	Skin_Sun_Exposed_Lower_leg	No
ENSG00000230174	LINC01149	6	31409444	0.578642	1	1	0.578642	Artery_Aorta	No
ENSG00000189275	LINC01164	10	133604734	0.578711	6	2	0.2834	Brain_Hippocampus	No
ENSG00000260102	LINC01070	13	112851664	0.578754	6	3	0.209673	Adipose_Subcutaneous	No
ENSG00000138867	GUCD1	22	24936406	0.578779	28	3	0.05725	Liver	No
ENSG00000125503	PPP1R12C	19	55602281	0.578795	38	6	0.0606081	Adipose_Visceral_Omentum	No
ENSG00000115561	CHMP3	2	86730554	0.578817	45	3	0.221674	Muscle_Skeletal	No
ENSG00000203710	CR1	1	207669492	0.578832	29	7	0.198669	Artery_Coronary	No
ENSG00000136888	ATP6V1G1	9	117350026	0.578857	35	7	0.186815	Thyroid	No
ENSG00000172139	SLC9C1	3	111859734	0.578892	17	3	0.2838	Stomach	No
ENSG00000134690	CDCA8	1	38158090	0.578893	41	5	0.162897	Adipose_Visceral_Omentum	No
ENSG00000258117	LINC03056	12	63686409	0.579	1	1	0.579	Thyroid	No
ENSG00000140006	WDR89	14	64063757	0.579048	38	1	0.5493	Nerve_Tibial	No
ENSG00000276093	ENSG00000276093	20	58658414	0.57907	33	2	0.319018	Brain_Hippocampus	No
ENSG00000183709	IFNL2	19	39759154	0.5791	1	1	0.5791	Skin_Not_Sun_Exposed_Suprapubic	No
ENSG00000251664	PCDHA12	5	140255058	0.579134	27	5	0.186453	Brain_Frontal_Cortex_BA9	No
ENSG00000109107	ALDOC	17	26900133	0.579143	10	4	0.344307	Artery_Aorta	No
ENSG00000106689	LHX2	9	126763949	0.579174	11	3	0.1848	Brain_Amygdala	No
ENSG00000180089	TMEM86B	19	55738007	0.579202	44	3	0.00427435	Artery_Coronary	No
ENSG00000168333	PPDPFL	8	49966870	0.579216	32	6	0.0933333	Brain_Caudate_basal_ganglia	No
ENSG00000188266	HYKK	15	78799906	0.579263	33	5	0.04959	Brain_Spinal_cord_cervical_c-1	No
ENSG00000125798	FOXA2	20	22561643	0.5794	11	1	0.5794	Stomach	No
ENSG00000105825	TFPI2	7	93514709	0.579493	34	8	0.144095	Pancreas	No
ENSG00000187800	PEAR1	1	156863490	0.579658	38	1	0.5494	Breast_Mammary_Tissue	No
ENSG00000086619	ERO1B	1	236378855	0.579689	44	4	0.0264224	Thyroid	No
ENSG00000131400	NAPSA	19	50861734	0.579691	36	2	0.161	Thyroid	No
ENSG00000067208	EVI5	1	92974253	0.579768	45	3	0.13501	Brain_Cerebellum	No
ENSG00000083123	BCKDHB	6	80816364	0.579882	45	4	0.12356	Muscle_Skeletal	No
ENSG00000129235	TXNDC17	17	6544078	0.580041	44	6	0.141	Brain_Cerebellum	No
ENSG00000104419	NDRG1	8	134249414	0.580079	29	6	0.156667	Brain_Putamen_basal_ganglia	No
ENSG00000187605	TET3	2	74229840	0.580095	3	3	0.2418	Esophagus_Gastroesophageal_Junction	No
ENSG00000177301	KCNA2	1	111136202	0.580104	18	4	0.246566	Brain_Cerebellum	No
ENSG00000158528	PPP1R9A	7	94536514	0.580185	40	6	0.138206	Brain_Spinal_cord_cervical_c-1	No
ENSG00000114650	SCAP	3	47455203	0.580248	45	5	0.197415	Thyroid	No
ENSG00000138686	BBS7	4	122745595	0.580257	35	2	0.373011	Brain_Putamen_basal_ganglia	No
ENSG00000257093	DENND11	7	141356528	0.580268	44	3	0.102961	Brain_Nucleus_accumbens_basal_ganglia	No
ENSG00000112425	EPM2A	6	145822719	0.58031	45	4	0.146419	Minor_Salivary_Gland	No
ENSG00000153930	ANKFN1	17	54188319	0.580314	26	3	0.2683	Nerve_Tibial	No
ENSG00000183066	WBP2NL	22	42394729	0.580408	44	2	0.4394	Adipose_Subcutaneous	No
ENSG00000166068	SPRED1	15	38544527	0.580424	14	4	0.2451	Heart_Left_Ventricle	No
ENSG00000168487	BMP1	8	22022249	0.580429	39	8	0.144181	Brain_Putamen_basal_ganglia	No
ENSG00000188992	LIPI	21	15481134	0.580438	23	7	0.146866	Nerve_Tibial	No
ENSG00000174371	EXO1	1	242011269	0.580447	33	3	0.201685	Pituitary	No
ENSG00000131931	THAP1	8	42691817	0.580498	45	2	0.131819	Adrenal_Gland	No
ENSG00000226686	LINC01535	19	37742814	0.580705	43	1	0.211318	Esophagus_Gastroesophageal_Junction	No
ENSG00000100983	GSS	20	33516236	0.580766	38	3	0.231893	Esophagus_Muscularis	No
ENSG00000263002	ZNF234	19	44645710	0.580824	36	3	0.1243	Ovary	No
ENSG00000254991	ENSG00000254991	11	12088476	0.580829	3	2	0.107126	Skin_Sun_Exposed_Lower_leg	No
ENSG00000173451	THAP2	12	72056789	0.5809	7	1	0.5809	Adipose_Visceral_Omentum	No
ENSG00000187210	GCNT1	9	79034752	0.580922	24	10	0.139561	Brain_Cerebellum	No
ENSG00000231689	LINC01090	2	188577543	0.5811	4	1	0.5811	Artery_Aorta	No
ENSG00000178934	LGALS7B	19	39279851	0.581251	17	4	0.1593	Esophagus_Muscularis	No
ENSG00000164746	C7orf57	7	48075108	0.5813	17	3	0.2289	Artery_Aorta	No
ENSG00000257084	MIR200CHG	12	7072409	0.581314	2	1	0.581314	Colon_Transverse	No
ENSG00000255823	-	11	10529434	0.58138	34	5	0.10759	Skin_Sun_Exposed_Lower_leg	No
ENSG00000267006	ENSG00000267006	19	30519648	0.58147	23	4	0.0787148	Vagina	No
ENSG00000251388	ENSG00000251388	4	134792401	0.581541	2	1	0.581541	Prostate	No
ENSG00000089220	PEBP1	12	118573663	0.581736	45	5	0.0484205	Brain_Hippocampus	No
ENSG00000086848	ALG9	11	111652919	0.581809	23	3	0.466504	Pancreas	No
ENSG00000225087	ENSG00000225087	1	73214604	0.582	1	1	0.582	Artery_Tibial	No
ENSG00000132591	ERAL1	17	27181956	0.582012	25	2	0.298827	Brain_Cortex	No
ENSG00000151503	NCAPD3	11	134020014	0.582031	42	4	0.0631871	Stomach	No
ENSG00000271020	-	3	33838641	0.582197	40	3	0.172	Artery_Aorta	No
ENSG00000165055	METTL2B	7	128116783	0.582325	45	2	0.0864852	Vagina	No
ENSG00000283787	PRR33	11	1909307	0.582399	38	3	0.153671	Stomach	No
ENSG00000226308	ENSG00000226308	20	55841853	0.582428	23	3	0.1764	Brain_Frontal_Cortex_BA9	No
ENSG00000182578	CSF1R	5	149432854	0.582467	16	8	0.03852	Brain_Spinal_cord_cervical_c-1	No
ENSG00000181192	DHTKD1	10	12110971	0.582487	36	5	0.07445	Brain_Hippocampus	No
ENSG00000165837	ERICH6B	13	46108657	0.582495	24	4	0.168822	Brain_Cerebellum	No
ENSG00000153802	TMPRSS11D	4	68686594	0.582602	13	3	0.2583	Skin_Not_Sun_Exposed_Suprapubic	No
ENSG00000135164	DMTF1	7	86781677	0.58264	37	2	0.3008	Minor_Salivary_Gland	No
ENSG00000220205	VAMP2	17	8062467	0.582679	44	2	0.086734	Esophagus_Mucosa	No
ENSG00000115902	SLC1A4	2	65215611	0.582773	42	7	0.052455	Thyroid	No
ENSG00000023330	ALAS1	3	52232102	0.58279	10	3	0.19216	Breast_Mammary_Tissue	No
ENSG00000131097	HIGD1B	17	42923721	0.582883	30	3	0.140337	Muscle_Skeletal	No
ENSG00000067064	IDI1	10	1085848	0.582902	24	6	0.128595	Spleen	No
ENSG00000157542	KCNJ6	21	38979678	0.582908	6	5	0.3786	Brain_Cerebellar_Hemisphere	No
ENSG00000175105	ZNF654	3	88188254	0.583033	45	4	0.0553088	Lung	No
ENSG00000198919	DZIP3	3	108308529	0.583145	36	3	0.1379	Adipose_Subcutaneous	No
ENSG00000065526	SPEN	1	16174359	0.583146	18	4	0.1165	Brain_Nucleus_accumbens_basal_ganglia	No
ENSG00000164615	CAMLG	5	134074191	0.583263	33	2	0.262	Brain_Cerebellar_Hemisphere	No
ENSG00000267243	ENSG00000267243	19	28926295	0.583276	4	3	0.334999	Pancreas	No
ENSG00000249693	SPMAP2L	4	57396775	0.583316	18	2	0.3234	Skin_Not_Sun_Exposed_Suprapubic	No
ENSG00000127870	RNF6	13	26706253	0.583476	41	6	0.0908183	Ovary	No
ENSG00000185433	LINC00158	21	26758133	0.583553	24	2	0.3018	Brain_Hippocampus	No
ENSG00000184374	COLEC10	8	120007691	0.583559	13	5	0.151912	Brain_Hypothalamus	No
ENSG00000173530	TNFRSF10D	8	22993101	0.58356	40	5	0.107507	Colon_Sigmoid	No
ENSG00000164649	CDCA7L	7	21940518	0.583563	33	7	0.03297	Artery_Aorta	No
ENSG00000154309	DISP1	1	222988406	0.583566	41	7	0.08494	Adipose_Visceral_Omentum	No
ENSG00000167280	ENGASE	17	77071021	0.583722	45	3	0.09767	Brain_Cerebellum	No
ENSG00000251292	ERVH-1	4	23724885	0.583789	2	2	0.314598	Colon_Transverse	No
ENSG00000092969	TGFB2	1	218519577	0.58391	8	6	0.104514	Adrenal_Gland	No
ENSG00000167757	KLK11	19	51525472	0.584012	26	6	0.139821	Brain_Substantia_nigra	No
ENSG00000243364	EFNA4	1	155036207	0.584013	5	4	0.1752	Colon_Sigmoid	No
ENSG00000157911	PEX10	1	2336236	0.584132	42	4	0.230841	Adipose_Visceral_Omentum	No
ENSG00000250501	ENSG00000250501	4	139694704	0.584182	1	1	0.584182	Brain_Nucleus_accumbens_basal_ganglia	No
ENSG00000183718	TRIM52	5	180681417	0.584232	38	5	0.119	Thyroid	No
ENSG00000111319	SCNN1A	12	6456009	0.584262	37	5	0.273964	Brain_Cerebellar_Hemisphere	No
ENSG00000185896	LAMP1	13	113951556	0.584322	17	5	0.0653144	Skin_Not_Sun_Exposed_Suprapubic	No
ENSG00000259763	LINC02157	15	96779014	0.584461	12	2	0.2677	Artery_Coronary	No
ENSG00000102780	DGKH	13	42614176	0.584476	44	6	0.08023	Brain_Cerebellum	No
ENSG00000173610	UGT2A1	4	70454135	0.584486	4	3	0.191529	Skin_Not_Sun_Exposed_Suprapubic	No
ENSG00000119878	CRIPT	2	46843555	0.584559	44	2	0.2116	Thyroid	No
ENSG00000093183	SEC22C	3	42589461	0.584588	43	2	0.1867	Breast_Mammary_Tissue	No
ENSG00000277825	ENSG00000277825	19	16463272	0.584722	1	1	0.584722	Brain_Cerebellar_Hemisphere	No
ENSG00000132840	BHMT2	5	78365540	0.584882	45	3	0.1698	Brain_Caudate_basal_ganglia	No
ENSG00000124508	BTN2A2	6	26383324	0.584952	45	5	0.056003	Skin_Sun_Exposed_Lower_leg	No
ENSG00000125337	KIF25	6	168396921	0.585019	44	6	0.0335782	Lung	No
ENSG00000174373	RALGAPA1	14	36007558	0.585044	45	1	0.446753	Vagina	No
ENSG00000120948	TARDBP	1	11072414	0.585182	41	5	0.173531	Colon_Transverse	No
ENSG00000248385	TARM1	19	54573149	0.585257	2	2	0.369743	Whole_Blood	No
ENSG00000179163	FUCA1	1	24171567	0.585257	34	2	0.04213	Ovary	No
ENSG00000230490	ENSG00000230490	13	33929343	0.585279	37	4	0.0847	Nerve_Tibial	No
ENSG00000169567	HINT1	5	130494720	0.585392	35	3	0.1093	Brain_Substantia_nigra	No
ENSG00000179965	ZNF771	16	30418618	0.5854	44	3	0.167183	Skin_Sun_Exposed_Lower_leg	No
ENSG00000245156	ENSG00000245156	11	66037303	0.5854	44	4	0.00079888	Esophagus_Muscularis	No
ENSG00000151849	CENPJ	13	25457171	0.585414	43	5	0.044658	Brain_Putamen_basal_ganglia	No
ENSG00000112394	SLC16A10	6	111408781	0.585427	31	6	0.0563811	Spleen	No
ENSG00000054967	RELT	11	73087309	0.585432	31	2	0.007238	Skin_Sun_Exposed_Lower_leg	No
ENSG00000129250	KIF1C	17	4901243	0.585475	42	7	0.11826	Small_Intestine_Terminal_Ileum	No
ENSG00000196132	MYT1	20	62783144	0.585493	5	5	0.07848	Brain_Substantia_nigra	No
ENSG00000167916	KRT24	17	38854243	0.58553	21	3	0.155646	Heart_Atrial_Appendage	No
ENSG00000170113	NIPA1	15	23043277	0.585545	42	6	0.0267748	Heart_Atrial_Appendage	No
ENSG00000134262	AP4B1	1	114437370	0.585611	44	3	0.0324248	Spleen	No
ENSG00000049759	NEDD4L	18	55711599	0.585629	29	8	0.0631018	Skin_Sun_Exposed_Lower_leg	No
ENSG00000099814	CEP170B	14	105331617	0.585635	43	4	0.0417998	Skin_Not_Sun_Exposed_Suprapubic	No
ENSG00000182362	YBEY	21	47706251	0.585649	45	3	0.279693	Stomach	No
ENSG00000135409	AMHR2	12	53817639	0.5857	18	1	0.5857	Heart_Left_Ventricle	No
ENSG00000177710	SLC35G5	8	11188397	0.585742	38	2	0.049632	Skin_Sun_Exposed_Lower_leg	No
ENSG00000152782	PANK1	10	91342745	0.58575	44	7	0.107081	Brain_Hippocampus	No
ENSG00000112742	TTK	6	80713604	0.58577	37	6	0.123863	Lung	No
ENSG00000140992	PDPK1	16	2587965	0.585779	5	3	0.228088	Pituitary	No
ENSG00000205593	DENND6B	22	50747459	0.585872	44	5	0.0701605	Brain_Anterior_cingulate_cortex_BA24	No
ENSG00000165449	SLC16A9	10	61410523	0.585948	20	7	0.177247	Esophagus_Muscularis	No
ENSG00000172113	NME6	3	48334754	0.585959	45	1	0.5363	Brain_Frontal_Cortex_BA9	No
ENSG00000258768	ENSG00000258768	14	20728639	0.585969	42	6	0.0541485	Artery_Aorta	No
ENSG00000177674	AGTRAP	1	11796141	0.58598	45	11	0.0559375	Brain_Cerebellar_Hemisphere	No
ENSG00000086205	FOLH1	11	49168187	0.585981	43	5	0.0500318	Pituitary	No
ENSG00000134215	VAV3	1	108113782	0.586183	40	9	0.0814877	Adipose_Subcutaneous	No
ENSG00000229453	SPINK8	3	48348336	0.586362	19	1	0.5032	Spleen	No
ENSG00000232555	ENSG00000232555	2	173180015	0.586423	3	2	0.202833	Colon_Transverse	No
ENSG00000146216	TTBK1	6	43211418	0.586506	33	2	0.2979	Esophagus_Muscularis	No
ENSG00000152348	ATG10	5	81267844	0.586646	45	1	0.293148	Liver	No
ENSG00000100170	SLC5A1	22	32439019	0.586674	14	4	0.08299	Stomach	No
ENSG00000270460	ENSG00000270460	2	174675804	0.586701	2	2	0.345205	Vagina	No
ENSG00000260693	ENSG00000260693	15	30832296	0.586721	2	2	0.337	Brain_Substantia_nigra	No
ENSG00000164587	RPS14	5	149822753	0.586737	44	2	0.227382	Brain_Cerebellum	No
ENSG00000271830	ENSG00000271830	8	104493494	0.586777	17	2	0.2679	Brain_Amygdala	No
ENSG00000213865	-	8	67579850	0.586822	45	4	0.181061	Brain_Cortex	No
ENSG00000175874	CREG2	2	101962013	0.586995	21	4	0.227552	Vagina	No
ENSG00000237445	ENSG00000237445	1	13983806	0.5871	1	1	0.5871	Ovary	No
ENSG00000138459	SLC35A5	3	112280556	0.587101	45	2	0.341129	Artery_Tibial	No
ENSG00000254802	ENSG00000254802	8	61878361	0.587118	25	2	0.362506	Small_Intestine_Terminal_Ileum	No
ENSG00000108561	C1QBP	17	5336097	0.587141	32	3	0.174039	Skin_Not_Sun_Exposed_Suprapubic	No
ENSG00000137267	TUBB2A	6	3153903	0.58717	43	3	0.196838	Artery_Aorta	No
ENSG00000144468	RHBDD1	2	227700297	0.58718	33	6	0.117216	Adipose_Subcutaneous	No
ENSG00000134049	IER3IP1	18	44681413	0.587194	41	4	0.17	Artery_Tibial	No
ENSG00000253161	LINC01605	8	37278859	0.587202	34	3	0.157661	Ovary	No
ENSG00000108771	DHX58	17	40253422	0.58731	41	1	0.410636	Brain_Frontal_Cortex_BA9	No
ENSG00000259664	-	15	97913601	0.587381	5	2	0.314271	Adipose_Subcutaneous	No
ENSG00000137492	THAP12	11	76061000	0.587402	37	3	0.1837	Adipose_Visceral_Omentum	No
ENSG00000196724	ZNF418	19	58433252	0.587428	38	3	0.1831	Brain_Anterior_cingulate_cortex_BA24	No
ENSG00000231666	LINC01704	1	158101834	0.587504	3	2	0.4131	Adipose_Subcutaneous	No
ENSG00000140598	EFL1	15	82422571	0.587543	39	3	0.0320879	Heart_Atrial_Appendage	No
ENSG00000259348	-	15	96571318	0.5876	1	1	0.5876	Nerve_Tibial	No
ENSG00000241186	CRIPTO	3	46616045	0.587783	36	3	0.09977	Skin_Sun_Exposed_Lower_leg	No
ENSG00000135250	SRPK2	7	104751151	0.587885	22	2	0.366661	Lung	No
ENSG00000150275	PCDH15	10	55562531	0.587944	11	3	0.2592	Brain_Hypothalamus	No
ENSG00000260420	LINC02182	16	88227920	0.587948	2	2	0.400959	Brain_Caudate_basal_ganglia	No
ENSG00000150456	EEF1AKMT1	13	21302870	0.587971	43	6	0.05216	Brain_Caudate_basal_ganglia	No
ENSG00000114638	UPK1B	3	118892364	0.588043	16	5	0.171249	Nerve_Tibial	No
ENSG00000158023	CFAP251	12	122355768	0.588177	45	4	0.134255	Uterus	No
ENSG00000178395	CCDC185	1	223566715	0.58826	2	2	0.3491	Heart_Atrial_Appendage	No
ENSG00000079691	CARMIL1	6	25279306	0.588348	41	8	0.0663178	Whole_Blood	No
ENSG00000141293	SKAP1	17	46210802	0.58844	43	7	0.05877	Colon_Sigmoid	No
ENSG00000177465	ACOT4	14	74058410	0.588471	43	3	0.202001	Adipose_Subcutaneous	No
ENSG00000276693	ENSG00000276693	12	132654367	0.588485	1	1	0.588485	Brain_Cerebellum	No
ENSG00000186994	KANK3	19	8387468	0.588541	36	7	0.07935	Brain_Hippocampus	No
ENSG00000167748	KLK1	19	51322404	0.58867	42	8	0.159968	Stomach	No
ENSG00000226900	ENSG00000226900	10	134325130	0.588676	17	5	0.2868	Stomach	No
ENSG00000170584	NUDCD2	5	162873532	0.588681	38	3	0.050497	Liver	No
ENSG00000134287	ARF3	12	49329506	0.588721	45	4	0.124561	Brain_Putamen_basal_ganglia	No
ENSG00000136867	SLC31A2	9	115913222	0.588738	43	7	0.00286239	Whole_Blood	No
ENSG00000070190	DAPP1	4	100737990	0.588843	39	5	0.05852	Uterus	No
ENSG00000254092	ENSG00000254092	8	20810156	0.588857	11	4	0.273032	Liver	No
ENSG00000183401	CCDC159	19	11455360	0.588916	30	4	0.3335	Esophagus_Gastroesophageal_Junction	No
ENSG00000053524	MCF2L2	3	182895831	0.589019	38	4	0.0836927	Colon_Sigmoid	No
ENSG00000280560	LINC01374	10	91613351	0.58919	17	4	0.199024	Brain_Hippocampus	No
ENSG00000118514	ALDH8A1	6	135238528	0.58953	45	2	0.1827	Artery_Coronary	No
ENSG00000235643	LINC01647	1	11669588	0.5898	1	1	0.5898	Brain_Spinal_cord_cervical_c-1	No
ENSG00000197061	H4C3	6	26104104	0.589982	16	2	0.324628	Thyroid	No
ENSG00000168259	DNAJC7	17	40128451	0.590052	1	1	0.590052	Muscle_Skeletal	No
ENSG00000172007	RAB33B	4	140374386	0.590074	17	2	0.1495	Colon_Sigmoid	No
ENSG00000175768	TOMM5	9	37582643	0.590102	36	2	0.294077	Brain_Anterior_cingulate_cortex_BA24	No
ENSG00000147416	ATP6V1B2	8	20054878	0.590108	8	7	0.07921	Lung	No
ENSG00000170379	TCAF2	7	143318043	0.590215	13	3	0.118057	Lung	No
ENSG00000198734	F5	1	169483404	0.590256	32	6	0.0571	Brain_Frontal_Cortex_BA9	No
ENSG00000100503	NIN	14	51186481	0.59027	38	7	0.0936298	Nerve_Tibial	No
ENSG00000101331	CCM2L	20	30598245	0.59031	41	4	0.0623995	Pancreas	No
ENSG00000176225	RTTN	18	67671029	0.590336	20	5	0.0849597	Adipose_Subcutaneous	No
ENSG00000230368	FAM41C	1	803451	0.590386	2	2	0.529725	Brain_Hippocampus	No
ENSG00000158055	GRHL3	1	24645812	0.590395	25	6	0.0872268	Artery_Aorta	No
ENSG00000157388	CACNA1D	3	53528683	0.590478	27	3	0.277	Thyroid	No
ENSG00000111206	FOXM1	12	2966847	0.590567	41	4	0.0904429	Small_Intestine_Terminal_Ileum	No
ENSG00000179813	FAM216B	13	43355686	0.590605	12	3	0.171	Brain_Hippocampus	No
ENSG00000214043	LINC02347	12	126927027	0.590606	6	4	0.216212	Pancreas	No
ENSG00000053501	USE1	19	17326155	0.590642	45	8	0.0438159	Esophagus_Mucosa	No
ENSG00000166546	BEAN1	16	66461200	0.590659	43	8	0.10149	Skin_Sun_Exposed_Lower_leg	No
ENSG00000006715	VPS41	7	38762563	0.590676	41	8	0.0521326	Brain_Nucleus_accumbens_basal_ganglia	No
ENSG00000171522	PTGER4	5	40679600	0.590681	30	5	0.309018	Artery_Tibial	No
ENSG00000136943	CTSV	9	99794940	0.590705	39	3	0.228795	Minor_Salivary_Gland	No
ENSG00000143751	SDE2	1	226170403	0.590729	44	2	0.14546	Brain_Hippocampus	No
ENSG00000236094	-	13	31456688	0.590746	5	1	0.3513	Artery_Tibial	No
ENSG00000164123	SPMIP2	4	159814286	0.59079	10	4	0.3088	Breast_Mammary_Tissue	No
ENSG00000148303	RPL7A	9	136215069	0.590867	42	4	0.123203	Brain_Cerebellar_Hemisphere	No
ENSG00000106976	DNM1	9	130965658	0.590892	38	4	0.097564	Liver	No
ENSG00000204252	HLA-DOA	6	32971955	0.590972	45	9	0.00185951	Skin_Not_Sun_Exposed_Suprapubic	No
ENSG00000100209	HSCB	22	29138019	0.59105	43	7	0.0215697	Brain_Substantia_nigra	No
ENSG00000182393	IFNL1	19	39786965	0.5911	1	1	0.5911	Whole_Blood	No
ENSG00000105366	SIGLEC8	19	51954101	0.591108	28	4	0.296964	Adipose_Visceral_Omentum	No
ENSG00000269973	ENSG00000269973	2	10076489	0.591118	44	6	0.115152	Artery_Coronary	No
ENSG00000118495	PLAGL1	6	144261437	0.591145	40	8	0.01893	Colon_Transverse	No
ENSG00000132300	PTCD3	2	86333305	0.591162	41	6	0.1103	Spleen	No
ENSG00000102893	PHKB	16	47495034	0.591257	28	3	0.296048	Esophagus_Gastroesophageal_Junction	No
ENSG00000149506	ZP1	11	60635035	0.591313	41	3	0.07972	Esophagus_Mucosa	No
ENSG00000197566	ZNF624	17	16524051	0.591477	41	3	0.199879	Breast_Mammary_Tissue	No
ENSG00000188612	SUMO2	17	73163408	0.5915	41	3	0.20443	Small_Intestine_Terminal_Ileum	No
ENSG00000187510	PLEKHG7	12	93115281	0.591511	7	2	0.3545	Colon_Transverse	No
ENSG00000080371	RAB21	12	72148654	0.591515	43	5	0.0842754	Esophagus_Mucosa	No
ENSG00000108448	TRIM16L	17	18601311	0.591554	42	4	0.06011	Heart_Left_Ventricle	No
ENSG00000214338	MTCL3	6	127759551	0.591576	38	7	0.0236844	Brain_Frontal_Cortex_BA9	No
ENSG00000109536	FRG1	4	190861943	0.591585	32	3	0.2291	Esophagus_Muscularis	No
ENSG00000083093	PALB2	16	23614488	0.591609	42	4	0.1095	Heart_Atrial_Appendage	No
ENSG00000264443	-	1	24865292	0.591767	6	1	0.506239	Thyroid	No
ENSG00000128829	EIF2AK4	15	40226347	0.591783	45	7	0.0554613	Pituitary	No
ENSG00000215186	GOLGA6B	15	72947079	0.5918	1	1	0.5918	Nerve_Tibial	No
ENSG00000176723	ZNF843	16	31445569	0.591832	44	3	0.117864	Stomach	No
ENSG00000170955	CAVIN3	11	6340176	0.591838	45	3	0.111793	Whole_Blood	No
ENSG00000168116	KIAA1586	6	56911347	0.591858	45	2	0.574025	Brain_Amygdala	No
ENSG00000182240	BACE2	21	42539728	0.591886	44	7	0.0362328	Skin_Sun_Exposed_Lower_leg	No
ENSG00000261649	GOLGA6L7	15	29087381	0.591974	10	5	0.124126	Brain_Amygdala	No
ENSG00000120458	MSANTD2	11	124636394	0.591994	41	5	0.09882	Spleen	No
ENSG00000175155	YPEL2	17	57409050	0.592239	32	3	0.01325	Heart_Left_Ventricle	No
ENSG00000149925	ALDOA	16	30064411	0.592257	7	3	0.1768	Brain_Cortex	No
ENSG00000154930	ACSS1	20	24986868	0.592307	39	7	0.03789	Pituitary	No
ENSG00000204673	AKT1S1	19	50372295	0.592321	3	3	0.172966	Esophagus_Gastroesophageal_Junction	No
ENSG00000178896	EXOSC4	8	145133529	0.592341	9	3	0.305144	Brain_Cortex	No
ENSG00000105793	GTPBP10	7	89964537	0.592379	45	3	0.31336	Brain_Putamen_basal_ganglia	No
ENSG00000269667	ENSG00000269667	16	86015356	0.592409	2	2	0.511208	Small_Intestine_Terminal_Ileum	No
ENSG00000255491	ENSG00000255491	8	125823860	0.59245	24	4	0.0590507	Artery_Aorta	No
ENSG00000104324	CPQ	8	97657455	0.592453	42	3	0.129656	Brain_Cerebellar_Hemisphere	No
ENSG00000153879	CEBPG	19	33864236	0.592489	41	4	0.121713	Skin_Sun_Exposed_Lower_leg	No
ENSG00000130475	FCHO1	19	17858527	0.592498	29	4	0.0885035	Colon_Sigmoid	No
ENSG00000152439	ZNF773	19	58011283	0.59251	45	5	0.133795	Brain_Putamen_basal_ganglia	No
ENSG00000204287	HLA-DRA	6	32407619	0.592517	30	6	0.197925	Adipose_Subcutaneous	No
ENSG00000273032	DGCR5	22	19005347	0.592612	39	5	0.115198	Brain_Cerebellum	No
ENSG00000174796	THAP6	4	76439156	0.592652	9	4	0.2385	Heart_Left_Ventricle	No
ENSG00000198492	YTHDF2	1	29063133	0.592692	32	2	0.464874	Nerve_Tibial	No
ENSG00000198838	RYR3	15	33603163	0.592701	31	8	0.070895	Brain_Cerebellar_Hemisphere	No
ENSG00000169410	PTPN9	15	75759462	0.592707	37	4	0.1475	Brain_Amygdala	No
ENSG00000155393	HEATR3	16	50099852	0.59272	45	1	0.252587	Ovary	No
ENSG00000079263	SP140	2	231067826	0.592792	32	4	0.1319	Heart_Left_Ventricle	No
ENSG00000186017	ZNF566	19	36936021	0.592846	45	6	0.0806301	Adipose_Subcutaneous	No
ENSG00000198099	ADH4	4	100044808	0.592899	28	5	0.101695	Adrenal_Gland	No
ENSG00000106823	ECM2	9	95256365	0.592938	44	5	0.0731799	Muscle_Skeletal	No
ENSG00000154928	EPHB1	3	134316643	0.593011	33	7	0.06638	Adipose_Subcutaneous	No
ENSG00000197901	SLC22A6	11	62703857	0.5931	11	1	0.5931	Brain_Cerebellum	No
ENSG00000173540	GMPPB	3	49754277	0.593119	45	1	0.0515949	Spleen	No
ENSG00000086015	MAST2	1	46252659	0.593175	42	3	0.1947	Colon_Sigmoid	No
ENSG00000170293	CMTM8	3	32280171	0.593186	42	5	0.025033	Esophagus_Mucosa	No
ENSG00000281831	HCP5B	6	29839671	0.593211	45	4	0.0316623	Vagina	No
ENSG00000167525	PROCA1	17	27030215	0.593222	45	2	0.3563	Spleen	No
ENSG00000277969	ENSG00000277969	17	36858701	0.593227	22	3	0.165535	Brain_Nucleus_accumbens_basal_ganglia	No
ENSG00000257488	LINC02354	12	48220637	0.59327	1	1	0.59327	Skin_Sun_Exposed_Lower_leg	No
ENSG00000245685	FRG1-DT	4	190701490	0.593298	41	1	0.505805	Skin_Not_Sun_Exposed_Suprapubic	No
ENSG00000154122	ANKH	5	14704910	0.593353	42	5	0.214517	Artery_Aorta	No
ENSG00000172375	C2CD2L	11	118972908	0.593494	24	3	0.350795	Muscle_Skeletal	No
ENSG00000144476	ACKR3	2	237476430	0.593506	13	6	0.06566	Heart_Left_Ventricle	No
ENSG00000215009	ACSM4	12	7456880	0.59351	6	2	0.348049	Small_Intestine_Terminal_Ileum	No
ENSG00000185340	GAS2L1	22	29702572	0.593566	45	4	0.138941	Adrenal_Gland	No
ENSG00000101255	TRIB3	20	361261	0.593585	40	3	0.2117	Adrenal_Gland	No
ENSG00000160013	PTGIR	19	47123725	0.593588	24	8	0.149049	Brain_Hypothalamus	No
ENSG00000079102	RUNX1T1	8	92967203	0.5936	10	1	0.5936	Brain_Amygdala	No
ENSG00000174177	CTU2	16	88772871	0.593769	44	4	0.0863629	Adipose_Subcutaneous	No
ENSG00000130713	EXOSC2	9	133569108	0.593845	27	6	0.0823135	Brain_Cerebellar_Hemisphere	No
ENSG00000134775	FHOD3	18	33877677	0.593932	40	7	0.0801413	Nerve_Tibial	No
ENSG00000183018	SPNS2	17	4402133	0.593968	36	6	0.250977	Heart_Atrial_Appendage	No
ENSG00000164116	GUCY1A1	4	156587863	0.593975	35	7	0.0393367	Artery_Aorta	No
ENSG00000100263	RHBDD3	22	29655841	0.593975	44	6	0.0705088	Esophagus_Muscularis	No
ENSG00000104643	MTMR9	8	11141925	0.594114	39	2	0.04656	Stomach	No
ENSG00000120256	LRP11	6	150139934	0.594236	26	4	0.1823	Skin_Sun_Exposed_Lower_leg	No
ENSG00000111540	RAB5B	12	56367697	0.594268	32	4	0.3347	Pituitary	No
ENSG00000111339	ART4	12	14978503	0.594345	12	6	0.1839	Thyroid	No
ENSG00000283083	LINC02498	4	10739181	0.594535	1	1	0.594535	Pituitary	No
ENSG00000039600	SOX30	5	157052687	0.594547	27	4	0.107314	Artery_Aorta	No
ENSG00000114698	PLSCR4	3	145910126	0.594563	39	4	0.207226	Brain_Cerebellar_Hemisphere	No
ENSG00000100201	DDX17	22	38879445	0.594588	37	3	0.09627	Brain_Hypothalamus	No
ENSG00000099290	WASHC2A	10	51827648	0.594646	44	4	0.135858	Brain_Cerebellum	No
ENSG00000168002	POLR2G	11	62529016	0.594685	17	3	0.3044	Artery_Tibial	No
ENSG00000174586	ZNF497	19	58865723	0.594705	44	7	0.04131	Ovary	No
ENSG00000043143	JADE2	5	133860003	0.594747	18	2	0.218012	Artery_Tibial	No
ENSG00000182196	ARL6IP4	12	123464607	0.594802	39	1	0.473	Pancreas	No
ENSG00000156269	NAA11	4	80146848	0.594802	7	4	0.242436	Adipose_Subcutaneous	No
ENSG00000165669	FAM204A	10	120065401	0.59487	27	5	0.02643	Heart_Atrial_Appendage	No
ENSG00000132313	MRPL35	2	86426478	0.594966	45	4	0.0338181	Adipose_Visceral_Omentum	No
ENSG00000161654	LSM12	17	42112003	0.595058	43	6	0.149784	Adrenal_Gland	No
ENSG00000254952	LINC02705	11	59927160	0.595102	14	1	0.458534	Adipose_Subcutaneous	No
ENSG00000004939	SLC4A1	17	42325753	0.595109	27	3	0.241864	Artery_Coronary	No
ENSG00000262576	PCDHGA4	5	140734768	0.595172	9	4	0.2	Artery_Aorta	No
ENSG00000266357	LINC02074	17	72039591	0.5952	1	1	0.5952	Brain_Cortex	No
ENSG00000255150	EID3	12	104697517	0.595219	45	4	0.0996164	Brain_Cerebellar_Hemisphere	No
ENSG00000048052	HDAC9	7	18126572	0.59534	5	5	0.138333	Adipose_Subcutaneous	No
ENSG00000205846	CLEC6A	12	8608522	0.595348	1	1	0.595348	Spleen	No
ENSG00000089248	ERP29	12	112451120	0.59544	40	1	0.3597	Thyroid	No
ENSG00000203747	FCGR3A	1	161511549	0.595632	44	5	0.122009	Artery_Aorta	No
ENSG00000158234	FAIM	3	138327448	0.595649	41	2	0.3164	Brain_Cerebellar_Hemisphere	No
ENSG00000267644	ENSG00000267644	17	26546311	0.595745	2	2	0.4442	Pancreas	No
ENSG00000154252	GAL3ST2	2	242716240	0.595747	37	5	0.070462	Pituitary	No
ENSG00000105341	DMAC2	19	41937223	0.595825	41	3	0.2061	Brain_Frontal_Cortex_BA9	No
ENSG00000274267	-	6	26031878	0.595829	1	1	0.595829	Whole_Blood	No
ENSG00000229117	RPL41	12	56510370	0.595873	29	3	0.216573	Adipose_Subcutaneous	No
ENSG00000161265	U2AF1L4	19	36233365	0.595964	45	2	0.284959	Thyroid	No
ENSG00000176022	B3GALT6	1	1167629	0.595992	39	2	0.277242	Esophagus_Mucosa	No
ENSG00000126457	PRMT1	19	50179043	0.596037	22	5	0.2245	Heart_Atrial_Appendage	No
ENSG00000011143	MKS1	17	56282803	0.596087	37	4	0.2821	Adipose_Subcutaneous	No
ENSG00000100092	SH3BP1	22	38030661	0.596179	40	3	0.103	Uterus	No
ENSG00000167535	CACNB3	12	49207577	0.596184	44	5	0.2544	Liver	No
ENSG00000226761	TAS2R46	12	11213964	0.596256	11	2	0.276341	Ovary	No
ENSG00000183785	TUBA8	22	18593097	0.596277	19	10	0.122213	Esophagus_Gastroesophageal_Junction	No
ENSG00000111834	RSPH4A	6	116937642	0.596351	44	2	0.290337	Pituitary	No
ENSG00000159363	ATP13A2	1	17312453	0.596482	38	3	0.0874	Brain_Caudate_basal_ganglia	No
ENSG00000129744	ART1	11	3666358	0.596527	12	3	0.308986	Brain_Frontal_Cortex_BA9	No
ENSG00000271709	ENSG00000271709	2	121623953	0.596573	20	2	0.3142	Artery_Coronary	No
ENSG00000120149	MSX2	5	174151536	0.596605	41	2	0.307019	Artery_Coronary	No
ENSG00000206559	ZCWPW2	3	28390637	0.596629	24	2	0.1436	Brain_Caudate_basal_ganglia	No
ENSG00000158122	PRXL2C	9	99401859	0.5967	1	1	0.5967	Artery_Aorta	No
ENSG00000139287	TPH2	12	72332626	0.596706	4	3	0.206087	Brain_Frontal_Cortex_BA9	No
ENSG00000089009	RPL6	12	112842994	0.596792	42	1	0.596792	Artery_Tibial	No
ENSG00000087494	PTHLH	12	28111017	0.597115	9	8	0.333498	Lung	No
ENSG00000161048	NAPEPLD	7	102740223	0.59712	42	3	0.2885	Brain_Anterior_cingulate_cortex_BA24	No
ENSG00000158786	PLA2G2F	1	20465819	0.597133	2	2	0.359118	Skin_Sun_Exposed_Lower_leg	No
ENSG00000160917	CPSF4	7	99036545	0.597271	42	3	0.227596	Adipose_Visceral_Omentum	No
ENSG00000144674	GOLGA4	3	37284668	0.597281	44	4	0.125451	Vagina	No
ENSG00000232629	HLA-DQB2	6	32723875	0.597377	38	3	0.0250335	Lung	No
ENSG00000189430	NCR1	19	55417508	0.59746	14	6	0.1367	Thyroid	No
ENSG00000131187	F12	5	176829141	0.597484	25	5	0.0975037	Lung	No
ENSG00000113319	RASGRF2	5	80256491	0.597548	41	7	0.127537	Brain_Hypothalamus	No
ENSG00000167751	KLK2	19	51364824	0.597559	12	8	0.0601862	Lung	No
ENSG00000138315	OIT3	10	74653339	0.597609	16	2	0.2782	Brain_Cerebellum	No
ENSG00000187079	TEAD1	11	12695969	0.597644	10	5	0.210965	Artery_Tibial	No
ENSG00000100483	VCPKMT	14	50575350	0.597738	44	3	0.0317784	Brain_Spinal_cord_cervical_c-1	No
ENSG00000090238	YPEL3	16	30103635	0.597765	45	1	0.536964	Esophagus_Muscularis	No
ENSG00000144381	HSPD1	2	198351305	0.597886	5	3	0.232619	Whole_Blood	No
ENSG00000260473	ENSG00000260473	12	52217287	0.597886	9	3	0.1747	Pituitary	No
ENSG00000105447	GRWD1	19	48949030	0.597986	44	2	0.233662	Colon_Transverse	No
ENSG00000214614	ENSG00000214614	16	32896515	0.598012	1	1	0.598012	Esophagus_Mucosa	No
ENSG00000176463	SLCO3A1	15	92396925	0.598019	8	5	0.235993	Whole_Blood	No
ENSG00000231881	ENSG00000231881	6	44041650	0.5981	4	1	0.5981	Lung	No
ENSG00000125967	NECAB3	20	32244893	0.598137	36	2	0.255964	Adrenal_Gland	No
ENSG00000099812	MISP	19	751126	0.598259	26	6	0.0735641	Esophagus_Gastroesophageal_Junction	No
ENSG00000151360	ALLC	2	3705785	0.598298	30	6	0.08775	Adrenal_Gland	No
ENSG00000225077	ICMT-DT	1	6296300	0.598324	11	4	0.1658	Skin_Sun_Exposed_Lower_leg	No
ENSG00000182218	HHIPL1	14	100111447	0.598335	44	4	0.0435381	Nerve_Tibial	No
ENSG00000237167	ENSG00000237167	3	197185276	0.598345	6	6	0.1367	Brain_Putamen_basal_ganglia	No
ENSG00000144559	TAMM41	3	11831916	0.598531	45	3	0.1415	Ovary	No
ENSG00000103855	CD276	15	73976307	0.598571	44	5	0.0488665	Heart_Atrial_Appendage	No
ENSG00000134940	ACRV1	11	125541417	0.598608	28	4	0.29297	Spleen	No
ENSG00000129515	SNX6	14	35030300	0.598718	42	4	0.141994	Skin_Sun_Exposed_Lower_leg	No
ENSG00000183760	ACP7	19	39574553	0.598771	15	5	0.08972	Lung	No
ENSG00000107331	ABCA2	9	139901686	0.598835	30	4	0.131272	Ovary	No
ENSG00000144847	IGSF11	3	118619404	0.599	43	4	0.270231	Nerve_Tibial	No
ENSG00000235072	ARNILA	2	25592042	0.599002	41	2	0.00460995	Brain_Nucleus_accumbens_basal_ganglia	No
ENSG00000181396	OGFOD3	17	80347099	0.599007	45	3	0.177192	Artery_Tibial	No
ENSG00000118260	CREB1	2	208394461	0.599104	1	1	0.599104	Heart_Atrial_Appendage	No
ENSG00000167173	C15orf39	15	75487984	0.599195	6	4	0.2786	Adrenal_Gland	No
ENSG00000170426	SDR9C7	12	57316938	0.599218	30	3	0.2134	Ovary	No
ENSG00000228439	-	6	99968569	0.599281	33	5	0.103688	Brain_Anterior_cingulate_cortex_BA24	No
ENSG00000173068	BNC2	9	16409501	0.599356	37	7	0.1038	Whole_Blood	No
ENSG00000160208	RRP1B	21	45079429	0.599408	32	1	0.4829	Colon_Transverse	No
ENSG00000187391	MAGI2	7	77646393	0.599474	9	6	0.1251	Prostate	No
ENSG00000272010	ENSG00000272010	8	66504085	0.59957	45	1	0.3348	Ovary	No
ENSG00000035403	VCL	10	75757872	0.5997	33	4	0.04883	Brain_Caudate_basal_ganglia	No
ENSG00000282828	ENSG00000282828	2	49790525	0.5997	1	1	0.5997	Whole_Blood	No
ENSG00000106400	ZNHIT1	7	100860949	0.599757	43	2	0.1905	Minor_Salivary_Gland	No
ENSG00000105982	RNF32	7	156432975	0.599782	40	5	0.137782	Brain_Cerebellar_Hemisphere	No
ENSG00000173848	NET1	10	5454514	0.599794	35	5	0.1067	Artery_Aorta	No
ENSG00000167658	EEF2	19	3976054	0.599884	32	5	0.1574	Artery_Coronary	No
ENSG00000074966	TXK	4	48068410	0.599947	28	3	0.1544	Nerve_Tibial	No
ENSG00000258857	ENSG00000258857	14	50863731	0.6	2	1	0.6	Colon_Sigmoid	No
ENSG00000205456	TP53TG3D	16	32264040	0.600002	1	1	0.600002	Skin_Not_Sun_Exposed_Suprapubic	No
ENSG00000011422	PLAUR	19	44150247	0.600014	42	4	0.2489	Esophagus_Mucosa	No
ENSG00000132746	ALDH3B2	11	67429633	0.600036	2	1	0.482385	Esophagus_Mucosa	No
ENSG00000135525	MAP7	6	136663875	0.600107	22	4	0.1357	Lung	No
ENSG00000148358	GPR107	9	132815705	0.600153	6	5	0.1264	Pituitary	No
ENSG00000178988	MRFAP1L1	4	6709428	0.600184	41	5	0.19132	Esophagus_Gastroesophageal_Junction	No
ENSG00000011426	ANLN	7	36429415	0.600217	43	5	0.05816	Adipose_Subcutaneous	No
ENSG00000028203	VEZT	12	95611522	0.600242	45	5	0.176019	Whole_Blood	No
ENSG00000042088	TDP1	14	90421283	0.600287	43	3	0.021343	Brain_Frontal_Cortex_BA9	No
ENSG00000102683	SGCG	13	23755091	0.60033	33	9	0.03384	Brain_Cerebellum	No
ENSG00000180745	CLRN3	10	129676105	0.600345	6	4	0.1528	Brain_Frontal_Cortex_BA9	No
ENSG00000155254	MARVELD1	10	99472930	0.60042	35	3	0.05904	Brain_Nucleus_accumbens_basal_ganglia	No
ENSG00000182175	RGMA	15	93586636	0.600429	8	8	0.1092	Brain_Hypothalamus	No
ENSG00000267924	ENSG00000267924	19	24000401	0.600437	12	3	0.3754	Lung	No
ENSG00000058453	CROCC	1	17066768	0.600502	42	2	0.136767	Artery_Coronary	No
ENSG00000267719	LINC02078	17	77703348	0.600568	5	3	0.448334	Vagina	No
ENSG00000145246	ATP10D	4	47487305	0.600707	41	9	0.226041	Skin_Not_Sun_Exposed_Suprapubic	No
ENSG00000183644	HOATZ	11	111385510	0.600738	28	2	0.332932	Spleen	No
ENSG00000023909	GCLM	1	94350761	0.600784	40	3	0.152	Brain_Spinal_cord_cervical_c-1	No
ENSG00000141750	STAC2	17	37366789	0.600798	43	5	0.0446795	Nerve_Tibial	No
ENSG00000167900	TK1	17	76170160	0.600908	37	2	0.0700159	Thyroid	No
ENSG00000091317	CMTM6	3	32522804	0.601022	38	4	0.1534	Liver	No
ENSG00000168724	DNAJC21	5	34929698	0.601043	43	3	0.2397	Brain_Amygdala	No
ENSG00000179909	ZNF154	19	58208735	0.601102	26	8	0.07147	Adipose_Subcutaneous	No
ENSG00000169282	KCNAB1	3	155755490	0.601174	37	9	0.127	Liver	No
ENSG00000114656	CFAP92	3	128628709	0.601187	32	4	0.237916	Heart_Left_Ventricle	No
ENSG00000127616	SMARCA4	19	11071598	0.601218	37	2	0.3421	Adrenal_Gland	No
ENSG00000126814	TRMT5	14	61438169	0.601238	41	4	0.0793154	Brain_Amygdala	No
ENSG00000151388	ADAMTS12	5	33523640	0.601252	15	5	0.1119	Spleen	No
ENSG00000219435	CATSPERZ	11	64067863	0.601294	41	1	0.537025	Thyroid	No
ENSG00000203356	LINC01562	1	51660767	0.601364	35	2	0.282741	Breast_Mammary_Tissue	No
ENSG00000245832	MIR4300HG	11	81590893	0.601369	9	2	0.3416	Brain_Cortex	No
ENSG00000151882	CCL28	5	43376747	0.601452	10	4	0.1709	Brain_Substantia_nigra	No
ENSG00000090512	FETUB	3	186353758	0.601651	16	3	0.15965	Esophagus_Mucosa	No
ENSG00000197479	PCDHB11	5	140579183	0.601855	43	3	0.0496068	Spleen	No
ENSG00000172728	FUT10	8	33228342	0.601855	45	1	0.0756117	Thyroid	No
ENSG00000099330	OCEL1	19	17337013	0.601863	45	3	0.249872	Pancreas	No
ENSG00000260750	ENSG00000260750	16	87526161	0.601983	34	1	0.4159	Colon_Transverse	No
ENSG00000114861	FOXP1	3	71003844	0.602095	37	2	0.2834	Minor_Salivary_Gland	No
ENSG00000239713	APOBEC3G	22	39436924	0.60212	44	2	0.257646	Spleen	No
ENSG00000183770	FOXL2	3	138663066	0.602129	18	5	0.2205	Vagina	No
ENSG00000258429	PDF	16	69362524	0.602177	43	3	0.042945	Liver	No
ENSG00000082898	XPO1	2	61704984	0.602183	37	2	0.31833	Artery_Coronary	No
ENSG00000277270	ENSG00000277270	20	60007923	0.602223	15	5	0.184495	Artery_Tibial	No
ENSG00000171124	FUT3	19	5842899	0.602234	18	9	0.0260306	Esophagus_Mucosa	No
ENSG00000087152	ATXN7L3	17	42269173	0.602296	44	4	0.232871	Adipose_Visceral_Omentum	No
ENSG00000151702	FLI1	11	128556430	0.602309	42	1	0.140951	Brain_Hippocampus	No
ENSG00000184949	FAM227A	22	38974125	0.602319	43	2	0.235441	Brain_Caudate_basal_ganglia	No
ENSG00000173083	HPSE	4	84213614	0.602326	25	7	0.07259	Brain_Anterior_cingulate_cortex_BA24	No
ENSG00000006118	TMEM132A	11	60691935	0.602373	28	5	0.0653093	Heart_Atrial_Appendage	No
ENSG00000135951	TSGA10	2	99613724	0.602402	43	1	0.261153	Artery_Aorta	No
ENSG00000154654	NCAM2	21	22370633	0.60252	25	4	0.2295	Esophagus_Gastroesophageal_Junction	No
ENSG00000138379	MSTN	2	190920423	0.602567	14	5	0.1122	Heart_Left_Ventricle	No
ENSG00000153563	CD8A	2	87011729	0.602771	28	4	0.4417	Artery_Tibial	No
ENSG00000248243	LINC02014	3	129808276	0.602776	4	2	0.359926	Small_Intestine_Terminal_Ileum	No
ENSG00000173457	PPP1R14B	11	64011956	0.602815	39	2	0.161213	Heart_Atrial_Appendage	No
ENSG00000143537	ADAM15	1	155023042	0.602962	42	5	0.0062015	Brain_Spinal_cord_cervical_c-1	No
ENSG00000117748	RPA2	1	28218035	0.602976	45	1	0.468427	Nerve_Tibial	No
ENSG00000205981	DNAJC19	3	180701497	0.603001	41	2	0.432268	Thyroid	No
ENSG00000100926	TM9SF1	14	24658349	0.60303	31	5	0.153558	Artery_Aorta	No
ENSG00000221878	PSG7	19	43428286	0.603038	2	2	0.316963	Skin_Not_Sun_Exposed_Suprapubic	No
ENSG00000150779	TIMM8B	11	111955524	0.6031	28	1	0.6031	Brain_Nucleus_accumbens_basal_ganglia	No
ENSG00000114446	IFT57	3	107879659	0.603113	43	6	0.04126	Prostate	No
ENSG00000261037	ENSG00000261037	5	6019142	0.603184	27	7	0.0609728	Brain_Nucleus_accumbens_basal_ganglia	No
ENSG00000225269	LINC00705	10	4697619	0.6032	1	1	0.6032	Esophagus_Mucosa	No
ENSG00000137203	TFAP2A	6	10393419	0.603265	17	6	0.1008	Brain_Putamen_basal_ganglia	No
ENSG00000124215	CDH26	20	58533471	0.603381	44	3	0.111587	Adipose_Subcutaneous	No
ENSG00000272192	PDE7A-DT	8	66754987	0.603388	19	4	0.1338	Brain_Caudate_basal_ganglia	No
ENSG00000100890	PRORP	14	35591052	0.603412	42	4	0.0914842	Muscle_Skeletal	No
ENSG00000272047	GTF2H5	6	158589384	0.603413	45	3	0.11821	Brain_Amygdala	No
ENSG00000204909	SPINK9	5	147700766	0.603445	9	1	0.603445	Brain_Hypothalamus	No
ENSG00000107223	EDF1	9	139756571	0.603537	19	2	0.2183	Nerve_Tibial	No
ENSG00000166192	SENP8	15	72406599	0.603602	45	2	0.3578	Adipose_Visceral_Omentum	No
ENSG00000214415	GNAT3	7	80087987	0.603638	2	2	0.489558	Adipose_Visceral_Omentum	No
ENSG00000174123	TLR10	4	38773860	0.603654	34	4	0.3109	Brain_Amygdala	No
ENSG00000151577	DRD3	3	113847499	0.603654	2	2	0.3267	Brain_Nucleus_accumbens_basal_ganglia	No
ENSG00000139767	SRRM4	12	119419300	0.603698	7	4	0.389375	Brain_Cerebellar_Hemisphere	No
ENSG00000176165	FOXG1	14	29235050	0.603822	9	4	0.185719	Ovary	No
ENSG00000272282	LINC02084	3	27754401	0.604088	37	2	0.14019	Adipose_Visceral_Omentum	No
ENSG00000178055	PRSS42P	3	46871032	0.604186	41	4	0.158772	Thyroid	No
ENSG00000179750	APOBEC3B	22	39378352	0.604226	37	2	0.196899	Brain_Anterior_cingulate_cortex_BA24	No
ENSG00000182333	LIPF	10	90424198	0.604271	34	1	0.6046	Brain_Hypothalamus	No
ENSG00000120738	EGR1	5	137801179	0.604326	39	5	0.12072	Brain_Frontal_Cortex_BA9	No
ENSG00000168476	REEP4	8	21995533	0.604345	43	6	0.1149	Brain_Cerebellar_Hemisphere	No
ENSG00000279418	LINC00244	7	156333184	0.60437	2	2	0.4566	Prostate	No
ENSG00000276529	ENSG00000276529	21	46398746	0.604408	44	1	0.393086	Prostate	No
ENSG00000144597	EAF1	3	15468862	0.60441	37	4	0.15936	Spleen	No
ENSG00000153721	CNKSR3	6	154708638	0.604424	40	8	0.09645	Artery_Tibial	No
ENSG00000139687	RB1	13	48877887	0.604433	38	1	0.604433	Brain_Cortex	No
ENSG00000231473	RB1-DT	13	48870649	0.604433	20	1	0.604433	Brain_Frontal_Cortex_BA9	No
ENSG00000183496	MEX3B	15	82334119	0.60449	39	6	0.1357	Muscle_Skeletal	No
ENSG00000111639	MRPL51	12	6601150	0.60456	35	3	0.190807	Artery_Coronary	No
ENSG00000064726	BTBD1	15	83685174	0.604591	42	5	0.0528267	Artery_Tibial	No
ENSG00000164404	GDF9	5	132196873	0.604598	45	2	0.2158	Esophagus_Mucosa	No
ENSG00000112319	EYA4	6	133561736	0.604618	31	5	0.102318	Heart_Left_Ventricle	No
ENSG00000129292	PHF20L1	8	133787618	0.604696	44	5	0.0599557	Nerve_Tibial	No
ENSG00000171566	PLRG1	4	155456158	0.604707	39	4	0.133702	Small_Intestine_Terminal_Ileum	No
ENSG00000168243	GNG4	1	235710987	0.604728	31	3	0.204127	Brain_Cortex	No
ENSG00000116691	MIIP	1	12079523	0.604776	28	6	0.1803	Heart_Atrial_Appendage	No
ENSG00000116459	ATP5PB	1	111991486	0.60481	15	2	0.5389	Muscle_Skeletal	No
ENSG00000125998	FAM83C	20	33873534	0.604834	6	2	0.302061	Skin_Not_Sun_Exposed_Suprapubic	No
ENSG00000283033	ENSG00000283033	17	16764459	0.604866	8	1	0.21039	Brain_Cortex	No
ENSG00000165304	MELK	9	36572859	0.604912	3	2	0.558078	Artery_Coronary	No
ENSG00000158769	F11R	1	160965001	0.604924	41	4	0.1514	Muscle_Skeletal	No
ENSG00000227356	GOLGA7B-DT	10	99588235	0.604925	5	1	0.604925	Brain_Cerebellum	No
ENSG00000125375	DMAC2L	14	50779044	0.604943	28	4	0.102849	Muscle_Skeletal	No
ENSG00000165181	SHOC1	9	114448453	0.60497	20	3	0.184625	Stomach	No
ENSG00000158458	NRG2	5	139226364	0.605007	43	1	0.19491	Brain_Putamen_basal_ganglia	No
ENSG00000159459	UBR1	15	43235095	0.605068	33	3	0.6005	Adipose_Subcutaneous	No
ENSG00000264232	LINC01916	18	63091249	0.605158	1	1	0.605158	Muscle_Skeletal	No
ENSG00000150873	C2orf50	2	11273179	0.605281	26	9	0.0612	Artery_Coronary	No
ENSG00000160862	AZGP1	7	99564343	0.605357	26	2	0.0528964	Prostate	No
ENSG00000077458	FAM76B	11	95502106	0.605365	33	4	0.1156	Breast_Mammary_Tissue	No
ENSG00000010278	CD9	12	6308881	0.605484	35	4	0.1005	Brain_Cerebellum	No
ENSG00000254242	ENSG00000254242	8	18949243	0.605557	1	1	0.605557	Adrenal_Gland	No
ENSG00000169398	PTK2	8	141667999	0.605567	24	5	0.202864	Brain_Cerebellar_Hemisphere	No
ENSG00000250303	LINC02762	11	112141472	0.605609	17	6	0.0934	Artery_Aorta	No
ENSG00000174004	NRROS	3	196366557	0.605737	35	9	0.147783	Brain_Cerebellar_Hemisphere	No
ENSG00000122386	ZNF205	16	3162561	0.605826	38	2	0.1682	Heart_Atrial_Appendage	No
ENSG00000021852	C8B	1	57394883	0.605856	4	4	0.144883	Minor_Salivary_Gland	No
ENSG00000157540	DYRK1A	21	38738092	0.605875	43	3	0.228009	Lung	No
ENSG00000173626	TRAPPC3L	6	116816152	0.605933	8	3	0.2012	Nerve_Tibial	No
ENSG00000272754	ENSG00000272754	2	32546707	0.605987	6	1	0.605987	Artery_Aorta	No
ENSG00000110700	RPS13	11	17095936	0.606163	43	1	0.605773	Adipose_Subcutaneous	No
ENSG00000273342	ENSG00000273342	22	21995133	0.606271	24	3	0.1589	Uterus	No
ENSG00000129968	ABHD17A	19	1876809	0.606308	27	6	0.06727	Heart_Atrial_Appendage	No
ENSG00000100485	SOS2	14	50583847	0.60634	45	4	0.250623	Breast_Mammary_Tissue	No
ENSG00000154016	GRAP	17	18923986	0.606377	1	1	0.606377	Heart_Atrial_Appendage	No
ENSG00000167925	GHDC	17	40340817	0.6064	2	1	0.6064	Brain_Frontal_Cortex_BA9	No
ENSG00000198074	AKR1B10	7	134212344	0.60644	19	3	0.124366	Esophagus_Mucosa	No
ENSG00000133028	SCO1	17	10583654	0.606493	43	1	0.4942	Muscle_Skeletal	No
ENSG00000162576	MXRA8	1	1288069	0.606508	44	4	0.131741	Pancreas	No
ENSG00000188505	NCCRP1	19	39687601	0.606608	33	1	0.598997	Brain_Hypothalamus	No
ENSG00000173335	CST9	20	23583047	0.6067	1	1	0.6067	Esophagus_Muscularis	No
ENSG00000259956	RBM15B	3	51428699	0.606722	45	2	0.326715	Brain_Caudate_basal_ganglia	No
ENSG00000134982	APC	5	112043195	0.606821	36	3	0.225132	Muscle_Skeletal	No
ENSG00000133935	ERG28	14	76116134	0.606872	26	2	0.111884	Whole_Blood	No
ENSG00000228208	LINC02869	1	218683438	0.607002	9	2	0.436	Brain_Caudate_basal_ganglia	No
ENSG00000144406	UNC80	2	210636717	0.60711	30	3	0.207619	Brain_Substantia_nigra	No
ENSG00000206262	FOXL2NB	3	138666076	0.6072	1	1	0.6072	Pituitary	No
ENSG00000113946	CLDN16	3	190040330	0.607233	25	4	0.0956283	Nerve_Tibial	No
ENSG00000024048	UBR2	6	42531800	0.60731	41	4	0.1011	Artery_Aorta	No
ENSG00000164548	TRA2A	7	23544399	0.607322	36	4	0.14939	Brain_Hypothalamus	No
ENSG00000104361	NIPAL2	8	99202061	0.607359	33	5	0.115136	Brain_Cerebellar_Hemisphere	No
ENSG00000162482	AKR7A3	1	19609052	0.607498	34	8	0.094957	Adipose_Visceral_Omentum	No
ENSG00000171425	ZNF581	19	56146825	0.607584	31	2	0.235916	Ovary	No
ENSG00000131495	NDUFA2	5	140018325	0.607631	39	1	0.59707	Spleen	No
ENSG00000122787	AKR1D1	7	137687070	0.607678	2	2	0.3201	Adrenal_Gland	No
ENSG00000283317	ENSG00000283317	1	161403233	0.607789	41	3	0.220765	Esophagus_Gastroesophageal_Junction	No
ENSG00000175115	PACS1	11	65837834	0.607912	34	2	0.5376	Thyroid	No
ENSG00000139974	SLC38A6	14	61447832	0.607987	45	5	0.0297782	Muscle_Skeletal	No
ENSG00000180053	NKX2-6	8	23559964	0.608	2	2	0.395973	Minor_Salivary_Gland	No
ENSG00000105479	ODAD1	19	48799714	0.608009	45	4	0.131553	Heart_Left_Ventricle	No
ENSG00000071082	RPL31	2	101618177	0.608186	17	3	0.302	Artery_Tibial	No
ENSG00000204362	LINC02783	1	17516278	0.608218	8	5	0.294414	Prostate	No
ENSG00000278071	ENSG00000278071	14	103674436	0.608237	42	3	0.201033	Brain_Nucleus_accumbens_basal_ganglia	No
ENSG00000197191	CYSRT1	9	140119087	0.608251	43	2	0.168889	Adipose_Visceral_Omentum	No
ENSG00000272088	ENSG00000272088	1	3403810	0.608255	16	4	0.3093	Adipose_Subcutaneous	No
ENSG00000144647	POMGNT2	3	43120724	0.608409	37	3	0.255334	Breast_Mammary_Tissue	No
ENSG00000231274	SBK3	19	56052023	0.60843	15	5	0.0588732	Adipose_Subcutaneous	No
ENSG00000258935	ENSG00000258935	14	91033839	0.60848	1	1	0.60848	Brain_Cerebellum	No
ENSG00000241168	ENSG00000241168	3	162744184	0.608589	1	1	0.608589	Artery_Aorta	No
ENSG00000205352	PRR13	12	53835389	0.608595	44	2	0.2991	Brain_Frontal_Cortex_BA9	No
ENSG00000100055	CYTH4	22	37678068	0.608616	34	6	0.0526309	Brain_Substantia_nigra	No
ENSG00000104884	ERCC2	19	45853095	0.60865	36	3	0.114837	Thyroid	No
ENSG00000235533	ENSG00000235533	9	14025970	0.608686	1	1	0.608686	Heart_Left_Ventricle	No
ENSG00000134317	GRHL1	2	10085341	0.608699	41	9	0.0833919	Brain_Substantia_nigra	No
ENSG00000278685	IQCA1L	7	150887959	0.6087	9	2	0.35628	Vagina	No
ENSG00000183379	SYNDIG1L	14	74872596	0.608769	45	7	0.118348	Esophagus_Mucosa	No
ENSG00000197062	ZSCAN26	6	28234788	0.608788	45	2	0.212505	Vagina	No
ENSG00000188786	MTF1	1	38275239	0.608853	39	4	0.0693955	Adipose_Subcutaneous	No
ENSG00000188368	PRR19	19	42806250	0.608978	2	1	0.608978	Muscle_Skeletal	No
ENSG00000125166	GOT2	16	58741035	0.609009	45	3	0.0499836	Artery_Tibial	No
ENSG00000260484	ENSG00000260484	8	54301261	0.609027	9	4	0.1711	Colon_Transverse	No
ENSG00000138795	LEF1	4	108968701	0.609035	32	3	0.186303	Heart_Atrial_Appendage	No
ENSG00000184162	NR2C2AP	19	19312225	0.609049	2	2	0.3389	Ovary	No
ENSG00000140950	MEAK7	16	84511681	0.609058	40	13	0.03352	Brain_Cerebellum	No
ENSG00000260840	LINC01964	2	85291231	0.609068	1	1	0.609068	Esophagus_Mucosa	No
ENSG00000259590	LINC02244	15	99935384	0.609139	2	2	0.398419	Lung	No
ENSG00000130762	ARHGEF16	1	3370990	0.60915	43	3	0.0248166	Heart_Left_Ventricle	No
ENSG00000131871	SELENOS	15	101811022	0.609194	35	3	0.162081	Artery_Coronary	No
ENSG00000138378	STAT4	2	191894302	0.609337	38	3	0.3077	Brain_Caudate_basal_ganglia	No
ENSG00000165905	LARGE2	11	45943172	0.609371	36	5	0.1229	Brain_Cerebellum	No
ENSG00000136883	KIF12	9	116848406	0.60941	41	6	0.01331	Colon_Transverse	No
ENSG00000149273	RPS3	11	75110530	0.609453	44	1	0.192008	Brain_Hypothalamus	No
ENSG00000138442	WDR12	2	203739505	0.609606	32	2	0.252855	Brain_Caudate_basal_ganglia	No
ENSG00000143379	SETDB1	1	150898739	0.609608	20	3	0.07089	Spleen	No
ENSG00000197445	-	16	73160536	0.609613	28	5	0.0891	Heart_Atrial_Appendage	No
ENSG00000154511	DIPK1A	1	93307724	0.609646	44	6	0.0609998	Heart_Atrial_Appendage	No
ENSG00000273091	ENSG00000273091	21	33108045	0.609659	25	3	0.2487	Spleen	No
ENSG00000166025	AMOTL1	11	94439597	0.609858	43	4	0.1463	Artery_Tibial	No
ENSG00000263508	ENSG00000263508	17	10752858	0.609865	41	5	0.0422076	Ovary	No
ENSG00000162892	IL24	1	207070788	0.60993	28	4	0.140361	Brain_Hypothalamus	No
ENSG00000174325	DIRC1	2	189598882	0.609998	4	3	0.2687	Skin_Sun_Exposed_Lower_leg	No
ENSG00000197429	IPP	1	46159996	0.610048	42	3	0.08678	Liver	No
ENSG00000177673	TEX44	2	232457575	0.610093	3	2	0.3954	Lung	No
ENSG00000262228	ENSG00000262228	17	666805	0.610171	40	6	0.160633	Artery_Aorta	No
ENSG00000280206	ENSG00000280206	16	15795093	0.610244	42	4	0.102448	Esophagus_Mucosa	No
ENSG00000163320	CGGBP1	3	88101094	0.610273	45	1	0.1815	Muscle_Skeletal	No
ENSG00000197430	OPALIN	10	98102973	0.610393	10	1	0.610393	Brain_Amygdala	No
ENSG00000139990	DCAF5	14	69517598	0.610445	3	2	0.3212	Esophagus_Gastroesophageal_Junction	No
ENSG00000100014	SPECC1L	22	24666786	0.610523	45	3	0.231904	Brain_Spinal_cord_cervical_c-1	No
ENSG00000131042	LILRB2	19	54777675	0.610542	12	11	0.0523352	Brain_Cerebellar_Hemisphere	No
ENSG00000163918	RFC4	3	186507669	0.610588	44	1	0.289346	Brain_Spinal_cord_cervical_c-1	No
ENSG00000108352	RAPGEFL1	17	38333263	0.610641	44	4	0.12621	Skin_Not_Sun_Exposed_Suprapubic	No
ENSG00000163399	ATP1A1	1	116915290	0.610681	7	4	0.22018	Nerve_Tibial	No
ENSG00000113905	HRG	3	186378005	0.610689	6	3	0.269717	Skin_Not_Sun_Exposed_Suprapubic	No
ENSG00000173762	CD7	17	80272744	0.610869	20	3	0.248374	Heart_Left_Ventricle	No
ENSG00000173567	ADGRF3	2	26531041	0.610882	38	4	0.00798606	Thyroid	No
ENSG00000097021	ACOT7	1	6324329	0.610889	42	3	0.271058	Skin_Not_Sun_Exposed_Suprapubic	No
ENSG00000164162	ANAPC10	4	145888264	0.611016	9	3	0.1863	Brain_Frontal_Cortex_BA9	No
ENSG00000085644	ZNF213	16	3179778	0.611083	45	4	0.0732384	Muscle_Skeletal	No
ENSG00000071794	HLTF	3	148747914	0.611096	45	4	0.11833	Brain_Nucleus_accumbens_basal_ganglia	No
ENSG00000173372	C1QA	1	22962999	0.611237	42	1	0.2213	Prostate	No
ENSG00000228106	-	1	222988364	0.611499	45	3	0.207094	Esophagus_Mucosa	No
ENSG00000106804	C5	9	123714616	0.611622	42	4	0.05841	Skin_Sun_Exposed_Lower_leg	No
ENSG00000158106	RHPN1	8	144451057	0.611694	44	5	0.0941253	Artery_Aorta	No
ENSG00000162415	ZSWIM5	1	45482071	0.61174	23	6	0.05087	Uterus	No
ENSG00000106341	PPP1R17	7	31726329	0.611896	13	7	0.210164	Brain_Caudate_basal_ganglia	No
ENSG00000256222	-	20	55933496	0.6119	4	1	0.6119	Brain_Nucleus_accumbens_basal_ganglia	No
ENSG00000248727	LINC01948	5	55753622	0.611998	30	3	0.0607914	Skin_Not_Sun_Exposed_Suprapubic	No
ENSG00000204969	PCDHA2	5	140174444	0.61203	12	1	0.610541	Adrenal_Gland	No
ENSG00000184227	ACOT1	14	74003818	0.612076	45	4	0.0269212	Ovary	No
ENSG00000149016	TUT1	11	62342517	0.612098	9	2	0.470339	Brain_Putamen_basal_ganglia	No
ENSG00000112855	HARS2	5	140071011	0.61211	30	2	0.3213	Brain_Caudate_basal_ganglia	No
ENSG00000256540	IQSEC3-AS1	12	276022	0.612132	34	6	0.0936129	Adipose_Subcutaneous	No
ENSG00000167768	KRT1	12	53068520	0.61217	40	5	0.190656	Skin_Not_Sun_Exposed_Suprapubic	No
ENSG00000107560	RAB11FIP2	10	119764427	0.612175	44	2	0.176903	Thyroid	No
ENSG00000128564	VGF	7	100805790	0.612217	14	5	0.136295	Prostate	No
ENSG00000183578	TNFAIP8L3	15	51348795	0.612407	21	6	0.194	Brain_Anterior_cingulate_cortex_BA24	No
ENSG00000267250	ENSG00000267250	17	66789690	0.612486	2	2	0.334602	Adrenal_Gland	No
ENSG00000103449	SALL1	16	51169886	0.612595	32	5	0.203261	Skin_Sun_Exposed_Lower_leg	No
ENSG00000225916	ENSG00000225916	2	208091673	0.6126	1	1	0.6126	Brain_Caudate_basal_ganglia	No
ENSG00000238121	LINC00426	13	30914407	0.612608	42	5	0.203989	Thyroid	No
ENSG00000234296	ENSG00000234296	10	26932157	0.61263	1	1	0.61263	Brain_Nucleus_accumbens_basal_ganglia	No
ENSG00000083168	KAT6A	8	41786997	0.612697	34	3	0.181402	Small_Intestine_Terminal_Ileum	No
ENSG00000163795	ZNF513	2	27600098	0.61271	43	3	0.194496	Esophagus_Muscularis	No
ENSG00000255298	OR8G5	11	124134723	0.612766	1	1	0.612766	Colon_Transverse	No
ENSG00000283215	LINC02537	6	43812614	0.612766	1	1	0.612766	Thyroid	No
ENSG00000129534	MIS18BP1	14	45672393	0.61277	43	2	0.00599896	Brain_Spinal_cord_cervical_c-1	No
ENSG00000185739	SRL	16	4239375	0.612814	34	4	0.1927	Heart_Atrial_Appendage	No
ENSG00000088827	SIGLEC1	20	3667617	0.612842	23	3	0.03978	Heart_Left_Ventricle	No
ENSG00000139405	RITA1	12	113623331	0.612868	45	2	0.437686	Artery_Aorta	No
ENSG00000100814	CCNB1IP1	14	20779527	0.61288	38	3	0.3562	Artery_Aorta	No
ENSG00000070019	GUCY2C	12	14765576	0.61294	25	5	0.2568	Artery_Tibial	No
ENSG00000136213	CHST12	7	2443223	0.613095	33	10	0.0712023	Heart_Left_Ventricle	No
ENSG00000250378	ENSG00000250378	5	135148356	0.613096	21	3	0.25009	Breast_Mammary_Tissue	No
ENSG00000151376	ME3	11	86152150	0.613104	41	4	0.107601	Brain_Putamen_basal_ganglia	No
ENSG00000183291	SELENOF	1	87328132	0.613119	44	2	0.295	Adrenal_Gland	No
ENSG00000196950	SLC39A10	2	196440701	0.61317	40	3	0.2126	Ovary	No
ENSG00000213999	MEF2B	19	19256377	0.613179	40	3	0.133986	Muscle_Skeletal	No
ENSG00000196131	VN1R2	19	53761545	0.6132	2	1	0.6132	Brain_Cerebellar_Hemisphere	No
ENSG00000248517	LINC02437	4	185910151	0.613238	4	2	0.3342	Breast_Mammary_Tissue	No
ENSG00000116237	ICMT	1	6281253	0.613279	45	2	0.378683	Brain_Anterior_cingulate_cortex_BA24	No
ENSG00000225973	PIGBOS1	15	55609382	0.613388	43	4	0.208679	Nerve_Tibial	No
ENSG00000174448	STARD6	18	51850728	0.613543	16	2	0.228411	Brain_Cerebellum	No
ENSG00000184544	DHRS7C	17	9674751	0.613553	5	3	0.218989	Esophagus_Gastroesophageal_Junction	No
ENSG00000235118	FAM237A	2	207507142	0.613564	3	3	0.3189	Heart_Atrial_Appendage	No
ENSG00000181143	MUC16	19	8959520	0.613572	5	4	0.249361	Esophagus_Mucosa	No
ENSG00000279141	LINC01451	9	139506475	0.613642	21	3	0.128648	Artery_Coronary	No
ENSG00000176182	MYPOP	19	46393278	0.613769	27	4	0.295587	Heart_Left_Ventricle	No
ENSG00000143458	GABPB2	1	151043054	0.613813	44	4	0.0695206	Artery_Tibial	No
ENSG00000204291	COL15A1	9	101705461	0.613821	30	4	0.01772	Whole_Blood	No
ENSG00000135040	NAA35	9	88556061	0.613838	43	4	0.1257	Brain_Putamen_basal_ganglia	No
ENSG00000012232	EXTL3	8	28457986	0.613861	41	4	0.149998	Brain_Anterior_cingulate_cortex_BA24	No
ENSG00000223784	LINP1	10	6779344	0.613892	17	2	0.212915	Skin_Not_Sun_Exposed_Suprapubic	No
ENSG00000082269	FAM135A	6	71122644	0.613913	43	2	0.307455	Brain_Spinal_cord_cervical_c-1	No
ENSG00000154856	APCDD1	18	10454625	0.613938	27	7	0.028862	Skin_Sun_Exposed_Lower_leg	No
ENSG00000188070	ZFTA	11	63527364	0.613967	10	2	0.4869	Artery_Aorta	No
ENSG00000104626	ERI1	8	8859657	0.613977	43	6	0.01083	Lung	No
ENSG00000122643	NT5C3A	7	33053742	0.614024	45	4	0.3379	Heart_Left_Ventricle	No
ENSG00000148143	ZNF462	9	109625378	0.614094	23	4	0.1726	Colon_Sigmoid	No
ENSG00000186407	CD300E	17	72606026	0.614128	19	8	0.115806	Brain_Cerebellar_Hemisphere	No
ENSG00000110955	ATP5F1B	12	57031959	0.614136	43	1	0.599122	Vagina	No
ENSG00000174255	ZNF80	3	113953483	0.614193	20	3	0.160704	Breast_Mammary_Tissue	No
ENSG00000271239	ENSG00000271239	17	68774745	0.614202	15	2	0.3406	Brain_Amygdala	No
ENSG00000164463	CREBRF	5	172483355	0.614284	32	2	0.3237	Brain_Hypothalamus	No
ENSG00000179051	RCC2	1	17733256	0.614324	28	5	0.1122	Heart_Left_Ventricle	No
ENSG00000182749	PAQR7	1	26187701	0.614423	20	4	0.09482	Heart_Atrial_Appendage	No
ENSG00000228789	HCG22	6	31021227	0.614432	39	3	0.119	Esophagus_Gastroesophageal_Junction	No
ENSG00000158545	ZC3H18	16	88636789	0.614435	37	5	0.271368	Brain_Putamen_basal_ganglia	No
ENSG00000160563	MED27	9	134735494	0.614474	3	2	0.368686	Brain_Putamen_basal_ganglia	No
ENSG00000100902	PSMA6	14	35747839	0.614594	43	5	0.123068	Nerve_Tibial	No
ENSG00000270996	ENSG00000270996	2	75946246	0.614598	37	2	0.30797	Brain_Anterior_cingulate_cortex_BA24	No
ENSG00000159692	CTBP1	4	1205236	0.614668	45	4	0.0964623	Nerve_Tibial	No
ENSG00000263884	THOC1-DT	18	268148	0.614695	39	3	0.261	Adipose_Visceral_Omentum	No
ENSG00000104133	SPG11	15	44854894	0.614713	5	3	0.464509	Pancreas	No
ENSG00000177054	ZDHHC13	11	19138646	0.614835	43	7	0.0807435	Muscle_Skeletal	No
ENSG00000081853	PCDHGA2	5	140718539	0.614863	33	3	0.212646	Brain_Cerebellum	No
ENSG00000156958	GALK2	15	49447853	0.614946	43	3	0.1987	Artery_Aorta	No
ENSG00000151490	PTPRO	12	15475331	0.614962	29	5	0.170311	Skin_Sun_Exposed_Lower_leg	No
ENSG00000198590	APRG1	3	37427760	0.61497	42	4	0.256436	Muscle_Skeletal	No
ENSG00000073067	CYP2W1	7	1022835	0.614987	29	6	0.05126	Adrenal_Gland	No
ENSG00000033170	FUT8	14	65877310	0.615074	31	8	0.07107	Adipose_Subcutaneous	No
ENSG00000156515	HK1	10	71029740	0.61521	23	6	0.04536	Adrenal_Gland	No
ENSG00000163462	TRIM46	1	155145873	0.615222	18	2	0.390054	Esophagus_Muscularis	No
ENSG00000147421	HMBOX1	8	28747911	0.615293	15	4	0.168485	Esophagus_Mucosa	No
ENSG00000090530	P3H2	3	189674517	0.615313	35	10	0.0422077	Esophagus_Mucosa	No
ENSG00000099910	KLHL22	22	20783528	0.615338	35	5	0.206541	Vagina	No
ENSG00000226355	ENSG00000226355	9	132200495	0.615493	11	2	0.205155	Adipose_Visceral_Omentum	No
ENSG00000260923	-	16	90252405	0.615494	2	1	0.5683	Spleen	No
ENSG00000159216	RUNX1	21	36160098	0.615576	34	3	0.225417	Prostate	No
ENSG00000134258	VTCN1	1	117686209	0.615594	15	5	0.201885	Artery_Aorta	No
ENSG00000186132	C2orf76	2	120059801	0.615669	37	5	0.08059	Adipose_Visceral_Omentum	No
ENSG00000198873	GRK5	10	120967101	0.61574	35	6	0.057	Lung	No
ENSG00000168268	NT5DC2	3	52558386	0.615755	45	4	0.00378406	Adrenal_Gland	No
ENSG00000153214	TMEM87B	2	112812800	0.615773	44	5	0.08765	Brain_Anterior_cingulate_cortex_BA24	No
ENSG00000273162	ENSG00000273162	10	102819786	0.61579	13	3	0.194014	Brain_Frontal_Cortex_BA9	No
ENSG00000205929	C21orf62	21	34162985	0.615798	5	3	0.2939	Colon_Transverse	No
ENSG00000157110	RBPMS	8	30241944	0.615837	23	3	0.1958	Artery_Aorta	No
ENSG00000267397	ENSG00000267397	18	33296334	0.61584	42	4	0.117882	Brain_Cerebellar_Hemisphere	No
ENSG00000065833	ME1	6	83920108	0.615868	43	3	0.187211	Skin_Not_Sun_Exposed_Suprapubic	No
ENSG00000134539	KLRD1	12	10378657	0.61599	44	5	0.2266	Artery_Tibial	No
ENSG00000277901	ENSG00000277901	20	23301594	0.616011	2	2	0.325358	Skin_Not_Sun_Exposed_Suprapubic	No
ENSG00000196923	PDLIM7	5	176910395	0.616104	40	4	0.14534	Minor_Salivary_Gland	No
ENSG00000168582	CRYGA	2	209025464	0.616105	8	1	0.427201	Brain_Hippocampus	No
ENSG00000271966	ARFGEF1-DT	8	68256210	0.616161	10	2	0.4343	Muscle_Skeletal	No
ENSG00000237649	KIFC1	6	33359313	0.616265	41	3	0.04503	Ovary	No
ENSG00000090470	PDCD7	15	65409717	0.61629	11	5	0.0993223	Brain_Hypothalamus	No
ENSG00000111732	AICDA	12	8754762	0.616305	4	4	0.1696	Adipose_Subcutaneous	No
ENSG00000078269	SYNJ2	6	158402888	0.616315	43	6	0.2131	Brain_Cerebellum	No
ENSG00000225056	ENSG00000225056	20	23635862	0.616347	14	1	0.474023	Brain_Cortex	No
ENSG00000054148	PHPT1	9	139743176	0.616391	41	3	0.177937	Colon_Transverse	No
ENSG00000226770	LINC03012	7	127116937	0.6164	1	1	0.6164	Stomach	No
ENSG00000162642	C1orf52	1	85715639	0.616424	38	4	0.1907	Spleen	No
ENSG00000240682	ISY1	3	128846258	0.616452	2	1	0.375227	Heart_Atrial_Appendage	No
ENSG00000095383	TBC1D2	9	100961311	0.616454	44	5	0.0686028	Minor_Salivary_Gland	No
ENSG00000263627	PPP4R1-AS1	18	9615262	0.616486	39	1	0.353003	Vagina	No
ENSG00000134291	TMEM106C	12	48357352	0.616503	45	4	0.0402317	Pituitary	No
ENSG00000168743	NPNT	4	106815932	0.61651	45	5	0.0534991	Skin_Not_Sun_Exposed_Suprapubic	No
ENSG00000130396	AFDN	6	168227602	0.616697	44	5	0.1613	Artery_Coronary	No
ENSG00000251350	LINC02475	4	44018878	0.616725	12	2	0.292471	Pituitary	No
ENSG00000105697	HAMP	19	35771619	0.61674	37	4	0.0644338	Artery_Tibial	No
ENSG00000175354	PTPN2	18	12785477	0.616859	23	5	0.1562	Artery_Tibial	No
ENSG00000272862	ENSG00000272862	4	41990758	0.6169	5	1	0.6169	Brain_Nucleus_accumbens_basal_ganglia	No
ENSG00000167671	UBXN6	19	4444996	0.616955	45	3	0.133193	Artery_Coronary	No
ENSG00000123636	BAZ2B	2	160175490	0.616973	45	4	0.118404	Adipose_Subcutaneous	No
ENSG00000066422	ZBTB11	3	101367733	0.616986	35	6	0.226607	Brain_Cerebellar_Hemisphere	No
ENSG00000255008	LINC02739	11	59328619	0.617002	25	2	0.204487	Spleen	No
ENSG00000182533	CAV3	3	8775486	0.61706	33	6	0.1784	Colon_Sigmoid	No
ENSG00000141738	GRB7	17	37894180	0.617206	43	3	0.0105691	Liver	No
ENSG00000105290	APLP1	19	36358801	0.617209	40	2	0.361583	Esophagus_Muscularis	No
ENSG00000165171	METTL27	7	73248920	0.617286	45	6	0.173799	Lung	No
ENSG00000260551	PWRN2	15	24407901	0.617287	3	3	0.265921	Pituitary	No
ENSG00000009709	PAX7	1	18957500	0.617336	5	2	0.3592	Brain_Amygdala	No
ENSG00000161847	RAVER1	19	10426888	0.617364	41	5	0.0294778	Ovary	No
ENSG00000104783	KCNN4	19	44270685	0.617375	34	7	0.158318	Nerve_Tibial	No
ENSG00000269954	ENSG00000269954	8	11409997	0.617442	6	3	0.294151	Brain_Cerebellum	No
ENSG00000164588	HCN1	5	45259349	0.617474	10	4	0.3523	Heart_Atrial_Appendage	No
ENSG00000249173	LINC01093	4	185815025	0.617515	4	1	0.6145	Adipose_Subcutaneous	No
ENSG00000183971	NPW	16	2059927	0.617536	36	4	0.1544	Nerve_Tibial	No
ENSG00000206535	LNP1	3	100120037	0.61755	45	1	0.536654	Ovary	No
ENSG00000274349	ZNF658	9	40760699	0.617629	24	3	0.0820592	Artery_Aorta	No
ENSG00000164822	DEFA6	8	6782215	0.617666	2	1	0.617666	Colon_Transverse	No
ENSG00000203778	FAM229B	6	112408802	0.617734	45	2	0.439543	Brain_Amygdala	No
ENSG00000177889	UBE2N	12	93799449	0.617817	37	5	0.09571	Liver	No
ENSG00000140990	NDUFB10	16	2009509	0.617837	45	5	0.184121	Uterus	No
ENSG00000116688	MFN2	1	12040238	0.617884	38	3	0.135926	Esophagus_Mucosa	No
ENSG00000272763	LINC03057	17	46713285	0.618013	6	2	0.3105	Adrenal_Gland	No
ENSG00000153944	MSI2	17	55333212	0.618032	16	4	0.1212	Minor_Salivary_Gland	No
ENSG00000105409	ATP1A3	19	42470734	0.618348	45	1	0.422791	Heart_Atrial_Appendage	No
ENSG00000142634	EFHD2	1	15736391	0.618374	43	6	0.04459	Brain_Cortex	No
ENSG00000116991	SIPA1L2	1	232533711	0.618395	37	9	0.143218	Brain_Caudate_basal_ganglia	No
ENSG00000163295	ALPI	2	233320833	0.618422	2	2	0.3283	Colon_Transverse	No
ENSG00000165678	GHITM	10	85899196	0.61844	45	4	0.2714	Brain_Hippocampus	No
ENSG00000276728	ENSG00000276728	17	43224092	0.618455	42	5	0.006396	Vagina	No
ENSG00000116786	PLEKHM2	1	16010827	0.618507	43	3	0.178946	Nerve_Tibial	No
ENSG00000166135	HIF1AN	10	102288829	0.618579	43	2	0.227896	Brain_Cerebellar_Hemisphere	No
ENSG00000226476	LINC01748	1	61005921	0.618589	17	5	0.1926	Colon_Transverse	No
ENSG00000170946	DNAJC24	11	31391387	0.618646	39	2	0.253168	Skin_Sun_Exposed_Lower_leg	No
ENSG00000145919	BOD1	5	173034517	0.618659	45	2	0.295165	Muscle_Skeletal	No
ENSG00000242616	GNG10	9	114423615	0.618715	44	2	0.128489	Spleen	No
ENSG00000198298	ZNF485	10	44101855	0.618861	43	5	0.110866	Artery_Coronary	No
ENSG00000171962	DRC3	17	17876127	0.618908	45	3	0.33534	Whole_Blood	No
ENSG00000115590	IL1R2	2	102608306	0.61894	44	3	0.1647	Pancreas	No
ENSG00000271148	ENSG00000271148	8	50819423	0.618973	3	2	0.438	Brain_Anterior_cingulate_cortex_BA24	No
ENSG00000235885	LINC01828	2	67313578	0.619061	7	7	0.0564627	Artery_Tibial	No
ENSG00000105372	RPS19	19	42363988	0.619068	40	1	0.471761	Heart_Left_Ventricle	No
ENSG00000272732	ENSG00000272732	7	7589735	0.61918	45	3	0.0399716	Brain_Hippocampus	No
ENSG00000136152	COG3	13	46039060	0.619205	43	3	0.00683329	Heart_Left_Ventricle	No
ENSG00000100796	PPP4R3A	14	91923955	0.619307	26	2	0.300751	Brain_Caudate_basal_ganglia	No
ENSG00000259834	-	1	111196182	0.619419	43	4	0.09409	Brain_Anterior_cingulate_cortex_BA24	No
ENSG00000176293	ZNF135	19	58570607	0.619427	45	2	0.319315	Esophagus_Mucosa	No
ENSG00000109339	MAPK10	4	86936276	0.61945	38	3	0.163685	Thyroid	No
ENSG00000023287	RB1CC1	8	53535016	0.619608	4	4	0.2625	Brain_Caudate_basal_ganglia	No
ENSG00000184378	ACTRT3	3	169484709	0.619704	44	3	0.154935	Adipose_Subcutaneous	No
ENSG00000198836	OPA1	3	193310933	0.619898	22	4	0.2313	Colon_Transverse	No
ENSG00000156876	SASS6	1	100549119	0.620021	44	1	0.600025	Brain_Spinal_cord_cervical_c-1	No
ENSG00000139832	RAB20	13	111175417	0.62003	18	10	0.07587	Brain_Caudate_basal_ganglia	No
ENSG00000176239	OR51B6	11	5372738	0.620072	1	1	0.620072	Whole_Blood	No
ENSG00000241404	EGFL8	6	32132360	0.620075	42	7	0.01942	Brain_Cerebellum	No
ENSG00000204323	SMIM5	17	73629514	0.620122	17	5	0.1956	Breast_Mammary_Tissue	No
ENSG00000131378	RFTN1	3	16355081	0.620141	42	7	0.0534503	Adipose_Visceral_Omentum	No
ENSG00000162692	VCAM1	1	101185298	0.620181	30	4	0.07287	Brain_Putamen_basal_ganglia	No
ENSG00000136636	KCTD3	1	215740735	0.620327	36	1	0.05073	Esophagus_Mucosa	No
ENSG00000071967	CYBRD1	2	172378757	0.620368	44	4	0.09713	Uterus	No
ENSG00000177971	IMP3	15	75931426	0.620468	37	4	0.170111	Brain_Cerebellum	No
ENSG00000259905	PWRN1	15	24738284	0.620503	33	5	0.234855	Pituitary	No
ENSG00000002726	AOC1	7	150521715	0.620564	25	6	0.00237977	Colon_Transverse	No
ENSG00000067113	PLPP1	5	54720682	0.620627	44	6	0.0592063	Spleen	No
ENSG00000090615	GOLGA3	12	133345495	0.620753	45	9	0.0870296	Liver	No
ENSG00000177600	RPLP2	11	809647	0.620779	43	1	0.2449	Heart_Left_Ventricle	No
ENSG00000188566	NDOR1	9	140100147	0.620893	43	4	0.05885	Brain_Cerebellar_Hemisphere	No
ENSG00000131127	ZNF141	4	331603	0.620909	44	4	0.128577	Skin_Sun_Exposed_Lower_leg	No
ENSG00000076924	XAB2	19	7684411	0.620936	41	2	0.264743	Skin_Sun_Exposed_Lower_leg	No
ENSG00000142494	SLC47A1	17	19398698	0.620988	25	4	0.2428	Brain_Hypothalamus	No
ENSG00000159388	BTG2	1	203274619	0.621008	39	5	0.1645	Whole_Blood	No
ENSG00000272970	ENSG00000272970	3	184451863	0.621054	42	6	0.164244	Pancreas	No
ENSG00000232023	LINC01807	2	229347977	0.6212	10	1	0.6212	Artery_Coronary	No
ENSG00000266667	ENSG00000266667	17	15283181	0.6212	1	1	0.6212	Pituitary	No
ENSG00000120328	PCDHB12	5	140588269	0.62128	42	3	0.183633	Pancreas	No
ENSG00000179933	C14orf119	14	23563974	0.621305	44	5	0.128287	Ovary	No
ENSG00000228044	ENSG00000228044	1	234782035	0.621483	6	5	0.125846	Brain_Spinal_cord_cervical_c-1	No
ENSG00000187778	MCRS1	12	49950327	0.621522	45	4	0.161	Nerve_Tibial	No
ENSG00000183684	ALYREF	17	79845713	0.621536	3	3	0.2702	Heart_Left_Ventricle	No
ENSG00000229957	ENSG00000229957	20	44797043	0.621671	5	2	0.425198	Brain_Anterior_cingulate_cortex_BA24	No
ENSG00000074527	NTN4	12	96051583	0.621705	21	12	0.05594	Brain_Caudate_basal_ganglia	No
ENSG00000133398	MED10	5	6371994	0.621801	45	3	0.051947	Esophagus_Mucosa	No
ENSG00000130433	CACNG6	19	54495542	0.621805	21	6	0.0478151	Brain_Frontal_Cortex_BA9	No
ENSG00000132467	UTP3	4	71554196	0.621813	45	2	0.330354	Esophagus_Mucosa	No
ENSG00000057593	F7	13	113760105	0.621895	40	2	0.0632115	Esophagus_Gastroesophageal_Junction	No
ENSG00000099822	HCN2	19	589893	0.621929	18	12	0.119893	Breast_Mammary_Tissue	No
ENSG00000124678	TCP11	6	35085848	0.621933	36	4	0.2015	Artery_Coronary	No
ENSG00000267838	ENSG00000267838	19	54949847	0.621939	45	2	0.210707	Adipose_Visceral_Omentum	No
ENSG00000244952	-	15	32905934	0.622023	12	4	0.117168	Uterus	No
ENSG00000168961	LGALS9	17	25956824	0.622072	43	4	0.08387	Vagina	No
ENSG00000125089	SH3TC1	4	8183799	0.622095	31	4	0.101135	Colon_Sigmoid	No
ENSG00000227477	STK4-DT	20	43592435	0.622109	3	3	0.2328	Brain_Substantia_nigra	No
ENSG00000130159	ECSIT	19	11616731	0.62215	43	3	0.23656	Esophagus_Mucosa	No
ENSG00000239921	LINC01471	3	127199533	0.6222	1	1	0.6222	Pituitary	No
ENSG00000119004	CYP20A1	2	204103663	0.622315	14	3	0.5771	Artery_Aorta	No
ENSG00000008952	SEC62	3	169684423	0.622409	45	3	0.0805337	Small_Intestine_Terminal_Ileum	No
ENSG00000204217	BMPR2	2	203241659	0.622594	43	6	0.157589	Skin_Not_Sun_Exposed_Suprapubic	No
ENSG00000165006	UBAP1	9	34179003	0.622619	36	5	0.0446168	Brain_Putamen_basal_ganglia	No
ENSG00000168314	MOBP	3	39508689	0.622755	34	3	0.154747	Brain_Hippocampus	No
ENSG00000126653	NSRP1	17	28442539	0.622809	29	3	0.1878	Breast_Mammary_Tissue	No
ENSG00000166166	TRMT61A	14	103995521	0.622872	44	3	0.183748	Minor_Salivary_Gland	No
ENSG00000183090	FREM3	4	144498455	0.622929	6	3	0.3487	Brain_Amygdala	No
ENSG00000180346	TIGD2	4	90033968	0.622999	41	5	0.0474718	Esophagus_Mucosa	No
ENSG00000145214	DGKQ	4	952675	0.62301	44	4	0.163	Brain_Hypothalamus	No
ENSG00000170265	ZNF282	7	148892577	0.623064	12	5	0.04742	Spleen	No
ENSG00000143942	CHAC2	2	53994929	0.623107	40	6	0.0770606	Thyroid	No
ENSG00000039123	MTREX	5	54603588	0.623136	43	4	0.105321	Stomach	No
ENSG00000234396	ENSG00000234396	1	2143962	0.623175	4	3	0.217658	Spleen	No
ENSG00000182795	C1orf116	1	207191866	0.623254	17	3	0.260024	Heart_Left_Ventricle	No
ENSG00000100934	SEC23A	14	39501123	0.623284	44	5	0.144173	Adipose_Subcutaneous	No
ENSG00000155330	C16orf87	16	46830519	0.623394	4	1	0.623394	Adipose_Visceral_Omentum	No
ENSG00000163374	YY1AP1	1	155629237	0.623426	41	3	0.247109	Brain_Hypothalamus	No
ENSG00000127399	LRRC61	7	150019728	0.623514	45	2	0.150176	Minor_Salivary_Gland	No
ENSG00000206043	C18orf63	18	71983048	0.623534	1	1	0.623534	Lung	No
ENSG00000127054	INTS11	1	1246965	0.623562	38	4	0.089587	Esophagus_Muscularis	No
ENSG00000138835	RGS3	9	116207011	0.623734	22	3	0.2436	Esophagus_Gastroesophageal_Junction	No
ENSG00000120837	NFYB	12	104510855	0.623737	40	4	0.0683858	Artery_Tibial	No
ENSG00000145685	LHFPL2	5	77781038	0.623746	13	6	0.062574	Brain_Frontal_Cortex_BA9	No
ENSG00000122971	ACADS	12	121163538	0.623769	44	4	0.200044	Heart_Left_Ventricle	No
ENSG00000131096	PYY	17	42030106	0.6238	3	1	0.6238	Stomach	No
ENSG00000119787	ATL2	2	38522022	0.623824	43	6	0.127506	Brain_Putamen_basal_ganglia	No
ENSG00000177125	ZBTB34	9	129622944	0.623831	9	4	0.2034	Adipose_Subcutaneous	No
ENSG00000259485	LINC02253	15	97839111	0.623841	2	2	0.331902	Nerve_Tibial	No
ENSG00000122862	SRGN	10	70847862	0.623845	32	4	0.06941	Artery_Aorta	No
ENSG00000188991	SLC15A5	12	16341419	0.623883	12	5	0.138237	Adipose_Visceral_Omentum	No
ENSG00000256725	-	12	131112861	0.623887	9	4	0.3793	Ovary	No
ENSG00000187012	LINC00207	22	44965219	0.623911	2	2	0.437343	Brain_Caudate_basal_ganglia	No
ENSG00000143412	ANXA9	1	150954493	0.623916	44	6	0.0888821	Nerve_Tibial	No
ENSG00000055130	CUL1	7	148395006	0.623936	37	4	0.2232	Brain_Hippocampus	No
ENSG00000278464	ENSG00000278464	18	32471976	0.623952	7	2	0.2382	Prostate	No
ENSG00000204498	NFKBIL1	6	31514647	0.624116	41	8	0.144003	Esophagus_Mucosa	No
ENSG00000272983	ENSG00000272983	10	38426265	0.624161	43	3	0.298343	Pancreas	No
ENSG00000155714	PDZD9	16	21995186	0.624363	37	2	0.3386	Artery_Coronary	No
ENSG00000134343	ANO3	11	26210829	0.624432	28	6	0.2949	Brain_Substantia_nigra	No
ENSG00000116984	MTR	1	236958610	0.62447	43	4	0.0978124	Heart_Atrial_Appendage	No
ENSG00000164363	SLC6A18	5	1225470	0.6245	1	1	0.6245	Small_Intestine_Terminal_Ileum	No
ENSG00000189157	FAM47E	4	77135193	0.624512	37	4	0.123218	Heart_Left_Ventricle	No
ENSG00000186073	CDIN1	15	36871812	0.624534	42	6	0.0682874	Heart_Atrial_Appendage	No
ENSG00000167895	TMC8	17	76126851	0.624553	38	3	0.251101	Artery_Tibial	No
ENSG00000137494	ANKRD42	11	82904781	0.624602	42	6	0.08275	Adrenal_Gland	No
ENSG00000165416	SUGT1	13	53226844	0.624603	45	2	0.3256	Brain_Cortex	No
ENSG00000115816	CEBPZ	2	37428755	0.624734	43	2	0.314861	Brain_Anterior_cingulate_cortex_BA24	No
ENSG00000127586	CHTF18	16	838046	0.624768	35	4	0.123662	Heart_Atrial_Appendage	No
ENSG00000135248	GARIN1B	7	128349115	0.624782	31	4	0.1233	Brain_Cerebellum	No
ENSG00000174804	FZD4	11	86656721	0.62479	17	3	0.2805	Colon_Sigmoid	No
ENSG00000167977	KCTD5	16	2732476	0.624878	27	8	0.07646	Thyroid	No
ENSG00000087995	METTL2A	17	60501228	0.625026	19	2	0.4104	Brain_Putamen_basal_ganglia	No
ENSG00000064012	CASP8	2	202098166	0.625086	42	7	0.0425849	Adrenal_Gland	No
ENSG00000113456	RAD1	5	34905369	0.625313	38	2	0.2887	Esophagus_Muscularis	No
ENSG00000091831	ESR1	6	151977826	0.625347	17	4	0.1278	Nerve_Tibial	No
ENSG00000228055	FAM245A	10	89156780	0.6254	1	1	0.6254	Brain_Nucleus_accumbens_basal_ganglia	No
ENSG00000164690	SHH	7	155592680	0.625617	19	8	0.0220486	Skin_Not_Sun_Exposed_Suprapubic	No
ENSG00000148057	IDNK	9	86237964	0.62576	40	5	0.18366	Artery_Tibial	No
ENSG00000117262	GPR89A	1	145764411	0.625859	19	3	0.228906	Brain_Amygdala	No
ENSG00000156738	MS4A1	11	60223225	0.625997	4	3	0.2219	Small_Intestine_Terminal_Ileum	No
ENSG00000182836	PLCXD3	5	41307056	0.626138	38	5	0.151515	Brain_Hippocampus	No
ENSG00000137822	TUBGCP4	15	43661419	0.626155	45	3	0.172943	Stomach	No
ENSG00000237021	-	6	116575370	0.626168	44	4	0.212106	Small_Intestine_Terminal_Ileum	No
ENSG00000167703	SLC43A2	17	1472561	0.626245	42	10	0.0430504	Adipose_Visceral_Omentum	No
ENSG00000116852	KIF21B	1	200938520	0.626353	24	7	0.1702	Esophagus_Mucosa	No
ENSG00000186472	PCLO	7	82383329	0.626418	19	5	0.0561849	Esophagus_Muscularis	No
ENSG00000187736	NHEJ1	2	219940039	0.626523	44	3	0.241912	Liver	No
ENSG00000130167	TSPAN16	19	11406824	0.626583	8	3	0.2629	Brain_Anterior_cingulate_cortex_BA24	No
ENSG00000123395	ATG101	12	52463030	0.626591	17	3	0.212	Skin_Not_Sun_Exposed_Suprapubic	No
ENSG00000144451	SPAG16	2	214149113	0.626715	31	3	0.179415	Skin_Not_Sun_Exposed_Suprapubic	No
ENSG00000248663	LINC00992	5	116751205	0.626737	8	2	0.3644	Pituitary	No
ENSG00000130640	TUBGCP2	10	135093135	0.626776	39	7	0.0828467	Brain_Caudate_basal_ganglia	No
ENSG00000229214	LINC00242	6	170188886	0.626787	25	4	0.219794	Brain_Hypothalamus	No
ENSG00000116017	ARID3A	19	925781	0.626791	28	10	0.0982442	Pancreas	No
ENSG00000197766	CFD	19	859453	0.626831	44	8	0.0500958	Small_Intestine_Terminal_Ileum	No
ENSG00000100099	HPS4	22	26839389	0.626986	45	4	0.06177	Uterus	No
ENSG00000186265	BTLA	3	112182815	0.6271	1	1	0.6271	Adipose_Visceral_Omentum	No
ENSG00000167962	ZNF598	16	2047655	0.627131	43	4	0.193128	Breast_Mammary_Tissue	No
ENSG00000149182	ARFGAP2	11	47185848	0.627189	41	4	0.0929141	Breast_Mammary_Tissue	No
ENSG00000137266	SLC22A23	6	3269196	0.627271	42	5	0.07802	Brain_Amygdala	No
ENSG00000175697	GPR156	3	119883492	0.627341	38	5	0.0913547	Thyroid	No
ENSG00000145391	SETD7	4	140417095	0.627387	10	10	0.114839	Prostate	No
ENSG00000188620	HMX3	10	124895478	0.627389	1	1	0.627389	Adipose_Visceral_Omentum	No
ENSG00000198663	C6orf89	6	36839646	0.627446	40	5	0.08142	Liver	No
ENSG00000136238	RAC1	7	6414154	0.627453	45	5	0.0984118	Vagina	No
ENSG00000229771	ENSG00000229771	20	39326535	0.627476	22	5	0.0742403	Brain_Frontal_Cortex_BA9	No
ENSG00000281005	LINC00921	16	3313742	0.62756	45	1	0.2051	Skin_Not_Sun_Exposed_Suprapubic	No
ENSG00000132963	POMP	13	29233241	0.627717	5	2	0.3847	Nerve_Tibial	No
ENSG00000270091	ENSG00000270091	17	19799903	0.627772	44	3	0.123857	Brain_Cerebellum	No
ENSG00000259534	ENSG00000259534	15	96992072	0.6278	1	1	0.6278	Nerve_Tibial	No
ENSG00000158525	CPA5	7	129984630	0.627853	14	5	0.189054	Brain_Frontal_Cortex_BA9	No
ENSG00000204970	PCDHA1	5	140165876	0.627868	21	1	0.569046	Vagina	No
ENSG00000206013	IFITM5	11	298200	0.628056	13	2	0.31981	Liver	No
ENSG00000135144	DTX1	12	113494514	0.628114	40	6	0.06861	Prostate	No
ENSG00000099804	CDC34	19	531714	0.628137	37	8	0.0283804	Lung	No
ENSG00000267659	LINC01482	17	66587937	0.628157	10	2	0.024668	Liver	No
ENSG00000203867	RBM20	10	112404155	0.628164	44	9	0.115176	Small_Intestine_Terminal_Ileum	No
ENSG00000198952	SMG5	1	156219015	0.628217	40	2	0.314324	Thyroid	No
ENSG00000085433	WDR47	1	109512836	0.6283	13	6	0.1078	Whole_Blood	No
ENSG00000124786	SLC35B3	6	8413301	0.628338	41	3	0.11801	Brain_Hypothalamus	No
ENSG00000186517	ARHGAP30	1	161016736	0.628465	4	4	0.2178	Muscle_Skeletal	No
ENSG00000155087	ODF1	8	103563800	0.628583	7	4	0.127	Brain_Putamen_basal_ganglia	No
ENSG00000124107	SLPI	20	43880880	0.628587	42	5	0.2408	Brain_Anterior_cingulate_cortex_BA24	No
ENSG00000164946	FREM1	9	14734664	0.628603	37	10	0.00554649	Esophagus_Gastroesophageal_Junction	No
ENSG00000224982	TMEM233	12	120031264	0.628766	16	6	0.244537	Esophagus_Muscularis	No
ENSG00000183087	GAS6	13	114523522	0.628799	23	9	0.03755	Artery_Coronary	No
ENSG00000183207	RUVBL2	19	49496705	0.629046	41	2	0.2437	Brain_Anterior_cingulate_cortex_BA24	No
ENSG00000167094	TTC16	9	130478345	0.629124	30	2	0.3313	Thyroid	No
ENSG00000269186	LINC01082	16	86229787	0.629139	7	3	0.264806	Esophagus_Gastroesophageal_Junction	No
ENSG00000162006	MSLNL	16	819428	0.629163	19	5	0.106201	Pituitary	No
ENSG00000196805	SPRR2B	1	153042700	0.629175	3	1	0.555097	Ovary	No
ENSG00000203943	SAMD13	1	84764049	0.629197	42	2	0.278332	Brain_Anterior_cingulate_cortex_BA24	No
ENSG00000135392	DNAJC14	12	56214744	0.6292	9	1	0.6292	Esophagus_Gastroesophageal_Junction	No
ENSG00000205097	FRG2	4	190945506	0.629277	2	1	0.487756	Brain_Cerebellar_Hemisphere	No
ENSG00000228408	ENSG00000228408	6	149539062	0.629309	14	3	0.208917	Brain_Substantia_nigra	No
ENSG00000129195	PIMREG	17	6347735	0.629339	18	10	0.144185	Spleen	No
ENSG00000259859	-	16	64769828	0.629351	2	2	0.4735	Pituitary	No
ENSG00000069966	GNB5	15	52413117	0.629351	43	4	0.247763	Brain_Cerebellum	No
ENSG00000184908	CLCNKB	1	16370272	0.629381	36	5	0.1489	Adipose_Visceral_Omentum	No
ENSG00000248383	PCDHAC1	5	140306302	0.629388	31	5	0.188346	Breast_Mammary_Tissue	No
ENSG00000237310	LINC03011	7	65958693	0.629395	45	1	0.4101	Brain_Spinal_cord_cervical_c-1	No
ENSG00000107731	UNC5B	10	72972327	0.629486	26	12	0.04663	Adipose_Visceral_Omentum	No
ENSG00000125844	RRBP1	20	17594323	0.62949	25	6	0.1159	Muscle_Skeletal	No
ENSG00000137270	GCM1	6	52991762	0.629502	3	2	0.3506	Whole_Blood	No
ENSG00000178752	ERFE	2	239067623	0.629575	40	6	0.145696	Brain_Cerebellar_Hemisphere	No
ENSG00000260042	ENSG00000260042	16	50890525	0.629591	4	2	0.2608	Brain_Hippocampus	No
ENSG00000131043	AAR2	20	34824381	0.629717	45	2	0.400313	Brain_Cortex	No
ENSG00000240204	SMKR1	7	129142320	0.629868	39	1	0.467102	Esophagus_Muscularis	No
ENSG00000277738	ENSG00000277738	12	92028663	0.629889	15	3	0.2262	Prostate	No
ENSG00000113532	ST8SIA4	5	100142639	0.629972	32	3	0.411882	Breast_Mammary_Tissue	No
ENSG00000143393	PI4KB	1	151264273	0.6301	14	1	0.6301	Esophagus_Mucosa	No
ENSG00000267496	FAM215A	17	41994576	0.630157	5	4	0.3535	Brain_Anterior_cingulate_cortex_BA24	No
ENSG00000116161	CACYBP	1	174968300	0.630171	16	4	0.173054	Prostate	No
ENSG00000229671	LINC01150	11	1923877	0.6302	7	1	0.6302	Adipose_Subcutaneous	No
ENSG00000179776	CDH5	16	66400533	0.630209	23	6	0.02895	Brain_Substantia_nigra	No
ENSG00000091157	WDR7	18	54318574	0.630265	40	2	0.2732	Brain_Cortex	No
ENSG00000266335	ENSG00000266335	18	49862731	0.6303	1	1	0.6303	Brain_Cortex	No
ENSG00000064195	DLX3	17	48067369	0.630356	29	4	0.165822	Brain_Cortex	No
ENSG00000266588	ENSG00000266588	17	37159501	0.630482	6	2	0.325	Esophagus_Mucosa	No
ENSG00000105971	CAV2	7	115927434	0.630577	30	8	0.0941	Esophagus_Muscularis	No
ENSG00000153029	MR1	1	181003067	0.630614	38	4	0.13905	Artery_Tibial	No
ENSG00000167595	PROSER3	19	36249044	0.630712	44	3	0.146541	Heart_Atrial_Appendage	No
ENSG00000226581	LINC02848	7	63361201	0.6308	5	1	0.6308	Colon_Sigmoid	No
ENSG00000149262	INTS4	11	77589766	0.63086	43	4	0.0743873	Artery_Tibial	No
ENSG00000255384	ENSG00000255384	11	118303836	0.630877	3	1	0.630877	Brain_Cerebellar_Hemisphere	No
ENSG00000124067	SLC12A4	16	67977377	0.630979	15	3	0.2218	Artery_Tibial	No
ENSG00000233396	LINC01719	1	145373054	0.631007	37	2	0.426716	Uterus	No
ENSG00000213246	SUPT4H1	17	56422539	0.631018	41	2	0.03026	Brain_Cerebellar_Hemisphere	No
ENSG00000105928	GSDME	7	24737972	0.631143	41	6	0.04529	Uterus	No
ENSG00000122507	BBS9	7	33168856	0.631305	43	3	0.101092	Heart_Atrial_Appendage	No
ENSG00000139211	AMIGO2	12	47469490	0.631327	35	8	0.08468	Brain_Nucleus_accumbens_basal_ganglia	No
ENSG00000039319	ZFYVE16	5	79703832	0.631337	45	7	0.0196518	Brain_Putamen_basal_ganglia	No
ENSG00000257097	CLIP1-AS1	12	122880089	0.631411	1	1	0.631411	Muscle_Skeletal	No
ENSG00000160991	ORAI2	7	102073553	0.631449	37	5	0.05757	Thyroid	No
ENSG00000005073	HOXA11	7	27221129	0.631521	5	2	0.3616	Adipose_Subcutaneous	No
ENSG00000105617	LENG1	19	54658899	0.631566	40	3	0.364606	Brain_Nucleus_accumbens_basal_ganglia	No
ENSG00000254858	MPV17L2	19	18303992	0.631638	36	4	0.113	Colon_Transverse	No
ENSG00000101457	DNTTIP1	20	44420576	0.631663	45	2	0.193852	Colon_Sigmoid	No
ENSG00000075407	ZNF37A	10	38383264	0.631758	43	4	0.103346	Artery_Aorta	No
ENSG00000074582	BCS1L	2	219523487	0.631837	43	2	0.457468	Colon_Sigmoid	No
ENSG00000251247	ZNF345	19	37341263	0.631852	20	4	0.0497738	Lung	No
ENSG00000162702	ZNF281	1	200374068	0.631952	5	2	0.23473	Brain_Putamen_basal_ganglia	No
ENSG00000231507	LINC01353	1	203256280	0.631964	25	5	0.158167	Lung	No
ENSG00000104946	TBC1D17	19	50380682	0.632004	42	5	0.166625	Spleen	No
ENSG00000136750	GAD2	10	26505236	0.632058	9	2	0.3394	Brain_Anterior_cingulate_cortex_BA24	No
ENSG00000189350	TOGARAM2	2	29179477	0.632166	44	3	0.2606	Muscle_Skeletal	No
ENSG00000099385	BCL7C	16	30844947	0.632186	38	3	0.328384	Pancreas	No
ENSG00000272468	ENSG00000272468	6	27090436	0.6322	20	4	0.19951	Brain_Cerebellum	No
ENSG00000136144	RCBTB1	13	50106082	0.632219	45	3	0.248525	Brain_Putamen_basal_ganglia	No
ENSG00000147573	TRIM55	8	67039131	0.632282	30	2	0.311319	Minor_Salivary_Gland	No
ENSG00000066379	POLR1H	6	30026676	0.632283	44	5	0.10815	Colon_Sigmoid	No
ENSG00000214530	STARD10	11	72465774	0.632307	43	4	0.00584	Lung	No
ENSG00000228696	ARL17B	17	44352150	0.632462	13	2	0.396461	Brain_Cerebellum	No
ENSG00000273243	ENSG00000273243	22	45551420	0.632497	31	7	0.108	Adrenal_Gland	No
ENSG00000138271	GPR87	3	151011891	0.632646	8	4	0.1431	Skin_Sun_Exposed_Lower_leg	No
ENSG00000235532	LINC00402	13	74805594	0.632732	8	3	0.227553	Whole_Blood	No
ENSG00000233936	ENSG00000233936	9	138137542	0.63281	1	1	0.63281	Brain_Cortex	No
ENSG00000281097	LINC01395	11	129482010	0.632847	3	3	0.329122	Skin_Sun_Exposed_Lower_leg	No
ENSG00000196711	ALKAL1	8	53446597	0.632853	8	3	0.268572	Thyroid	No
ENSG00000148482	SLC39A12	10	18240768	0.632898	23	3	0.147716	Brain_Caudate_basal_ganglia	No
ENSG00000236320	SLFN14	17	33875144	0.632985	10	5	0.217925	Lung	No
ENSG00000283973	ENSG00000283973	1	43424735	0.633008	10	2	0.5782	Skin_Sun_Exposed_Lower_leg	No
ENSG00000167778	SPRYD3	12	53458388	0.633052	42	6	0.0598841	Small_Intestine_Terminal_Ileum	No
ENSG00000107859	PITX3	10	103989943	0.633138	14	2	0.469931	Muscle_Skeletal	No
ENSG00000152670	DDX4	5	55033845	0.633146	12	3	0.1858	Brain_Amygdala	No
ENSG00000272375	ENSG00000272375	8	30054920	0.6332	45	2	0.2577	Artery_Aorta	No
ENSG00000116874	WARS2	1	119573839	0.633209	45	2	0.12395	Minor_Salivary_Gland	No
ENSG00000149179	CSTPP1	11	46958240	0.633246	44	2	0.0484538	Nerve_Tibial	No
ENSG00000258818	RNASE4	14	21152259	0.633271	45	5	0.171136	Stomach	No
ENSG00000197223	C1D	2	68268262	0.633344	31	7	0.141729	Uterus	No
ENSG00000173401	GLIPR1L1	12	75728419	0.633352	12	2	0.327	Artery_Tibial	No
ENSG00000185187	SIGIRR	11	405716	0.633367	43	4	0.165963	Esophagus_Mucosa	No
ENSG00000134324	LPIN1	2	11817721	0.633373	42	2	0.346729	Pancreas	No
ENSG00000251399	ENSG00000251399	4	80517696	0.6334	6	1	0.6334	Heart_Atrial_Appendage	No
ENSG00000152475	ZNF837	19	58878985	0.633406	45	3	0.1645	Brain_Substantia_nigra	No
ENSG00000084073	ZMPSTE24	1	40723779	0.633443	43	3	0.0952532	Brain_Anterior_cingulate_cortex_BA24	No
ENSG00000169299	PGM2	4	37828255	0.633511	42	3	0.149669	Pancreas	No
ENSG00000205155	PSENEN	19	36236015	0.633754	43	4	0.169639	Brain_Cortex	No
ENSG00000115295	CLIP4	2	29320571	0.63376	27	9	0.0831662	Brain_Amygdala	No
ENSG00000170374	SP7	12	53720362	0.633802	23	4	0.216015	Skin_Sun_Exposed_Lower_leg	No
ENSG00000227702	LINC00111	21	43099341	0.63393	1	1	0.63393	Esophagus_Mucosa	No
ENSG00000205669	ACOT6	14	74077649	0.633958	13	2	0.4802	Liver	No
ENSG00000070831	CDC42	1	22379120	0.633972	44	5	0.0212167	Artery_Aorta	No
ENSG00000155761	SPAG17	1	118496484	0.634163	34	2	0.166796	Artery_Coronary	No
ENSG00000102921	N4BP1	16	48572637	0.634194	38	3	0.147463	Thyroid	No
ENSG00000183597	TANGO2	22	20004537	0.634214	41	9	0.01532	Whole_Blood	No
ENSG00000188895	MSL1	17	38278551	0.634228	45	1	0.242844	Whole_Blood	No
ENSG00000267308	UCA1-AS1	19	15937855	0.6343	1	1	0.6343	Pituitary	No
ENSG00000183283	DAZAP2	12	51632076	0.634463	25	3	0.4209	Skin_Sun_Exposed_Lower_leg	No
ENSG00000205853	RFPL3S	22	32755893	0.634483	44	3	0.385665	Skin_Sun_Exposed_Lower_leg	No
ENSG00000163815	CLEC3B	3	45043040	0.6345	24	6	0.02954	Adipose_Subcutaneous	No
ENSG00000121068	TBX2	17	59477257	0.634559	43	2	0.278944	Minor_Salivary_Gland	No
ENSG00000104154	SLC30A4	15	45771809	0.634578	14	5	0.249159	Thyroid	No
ENSG00000137992	DBT	1	100652475	0.634629	42	2	0.3524	Brain_Putamen_basal_ganglia	No
ENSG00000116525	TRIM62	1	33611003	0.634676	22	2	0.433925	Stomach	No
ENSG00000095370	SH2D3C	9	130500596	0.634679	11	4	0.1287	Esophagus_Muscularis	No
ENSG00000147649	MTDH	8	98656407	0.634728	36	2	0.345051	Colon_Sigmoid	No
ENSG00000182793	GSTA5	6	52696453	0.634802	2	2	0.441433	Adrenal_Gland	No
ENSG00000246922	UBAP1L	15	65385338	0.634838	26	4	0.06164	Nerve_Tibial	No
ENSG00000100368	CSF2RB	22	37309670	0.634857	36	6	0.103387	Adipose_Visceral_Omentum	No
ENSG00000223573	TINCR	19	5558178	0.634921	36	6	0.1258	Muscle_Skeletal	No
ENSG00000143318	CASQ1	1	160160285	0.634926	21	6	0.187268	Brain_Anterior_cingulate_cortex_BA24	No
ENSG00000177034	MTX3	5	79275584	0.634962	43	4	0.141125	Adrenal_Gland	No
ENSG00000071246	VASH1	14	77228532	0.634998	42	10	0.0363788	Brain_Cerebellar_Hemisphere	No
ENSG00000256494	LINC02825	12	126885338	0.635044	4	3	0.296818	Brain_Cortex	No
ENSG00000153046	CDYL	6	4706393	0.635118	10	5	0.232966	Nerve_Tibial	No
ENSG00000152778	IFIT5	10	91174343	0.635195	45	3	0.325879	Skin_Not_Sun_Exposed_Suprapubic	No
ENSG00000267353	ENSG00000267353	19	37264614	0.635287	6	2	0.3473	Spleen	No
ENSG00000122691	TWIST1	7	19060614	0.635304	7	6	0.0679064	Artery_Aorta	No
ENSG00000141642	ELAC1	18	48494361	0.635311	29	2	0.3794	Adrenal_Gland	No
ENSG00000138347	MYPN	10	69865912	0.635338	20	3	0.1088	Pancreas	No
ENSG00000276644	DACH1	13	72012097	0.635461	6	5	0.1341	Artery_Coronary	No
ENSG00000123106	CCDC91	12	28286182	0.635524	43	5	0.1445	Heart_Left_Ventricle	No
ENSG00000136732	GYPC	2	127413509	0.635559	38	7	0.1447	Adipose_Visceral_Omentum	No
ENSG00000088053	GP6	19	55525073	0.635633	42	9	0.0544139	Brain_Caudate_basal_ganglia	No
ENSG00000163710	PCOLCE2	3	142534764	0.635642	33	4	0.1097	Lung	No
ENSG00000166439	RNF169	11	74459913	0.635781	41	3	0.0486543	Muscle_Skeletal	No
ENSG00000130592	LSP1	11	1874200	0.635843	33	4	0.24466	Stomach	No
ENSG00000151208	DLG5	10	79550549	0.635892	43	3	0.3451	Colon_Transverse	No
ENSG00000116819	TFAP2E	1	36038971	0.635935	42	3	0.276489	Brain_Frontal_Cortex_BA9	No
ENSG00000271930	ENSG00000271930	8	99955823	0.635943	1	1	0.635943	Nerve_Tibial	No
ENSG00000007202	BLTP2	17	26941458	0.636	2	1	0.636	Adipose_Subcutaneous	No
ENSG00000077238	IL4R	16	27324989	0.636036	42	4	0.0942818	Breast_Mammary_Tissue	No
ENSG00000149968	MMP3	11	102706532	0.636037	30	3	0.310467	Brain_Hippocampus	No
ENSG00000144228	SPOPL	2	139259371	0.636096	37	1	0.0420751	Brain_Cerebellum	No
ENSG00000181894	ZNF329	19	58637619	0.636162	44	4	0.128653	Brain_Hippocampus	No
ENSG00000171916	LGALS9C	17	18380051	0.636211	18	3	0.112847	Adipose_Subcutaneous	No
ENSG00000135823	STX6	1	180941861	0.636227	26	6	0.1112	Small_Intestine_Terminal_Ileum	No
ENSG00000154548	SRSF12	6	89805678	0.636255	44	4	0.0566225	Heart_Atrial_Appendage	No
ENSG00000077232	DNAJC10	2	183580999	0.636336	35	5	0.1721	Esophagus_Muscularis	No
ENSG00000148229	POLE3	9	116169515	0.636353	44	1	0.2494	Brain_Amygdala	No
ENSG00000168612	ZSWIM1	20	44509866	0.63639	44	4	0.0913441	Adipose_Visceral_Omentum	No
ENSG00000169871	TRIM56	7	100728720	0.636463	34	5	0.104093	Whole_Blood	No
ENSG00000168255	POLR2J3	7	102178365	0.636481	26	5	0.106735	Adipose_Visceral_Omentum	No
ENSG00000188984	AADACL3	1	12776118	0.636498	2	1	0.636498	Adipose_Subcutaneous	No
ENSG00000116898	MRPS15	1	36921319	0.636537	36	5	0.19706	Skin_Not_Sun_Exposed_Suprapubic	No
ENSG00000272597	ENSG00000272597	3	107048277	0.636606	28	3	0.170427	Colon_Transverse	No
ENSG00000253230	MIR124-1HG	8	9757574	0.636664	4	3	0.6121	Colon_Transverse	No
ENSG00000267206	LCN6	9	139638463	0.636735	41	4	0.333676	Brain_Spinal_cord_cervical_c-1	No
ENSG00000144455	SUMF1	3	3742498	0.636786	43	2	0.209308	Whole_Blood	No
ENSG00000169738	DCXR	17	79993012	0.636794	43	1	0.154915	Artery_Tibial	No
ENSG00000066185	ZMYND12	1	42896000	0.636838	43	2	0.274695	Colon_Sigmoid	No
ENSG00000274419	TBC1D3D	17	34581084	0.636858	2	1	0.638621	Uterus	No
ENSG00000126778	SIX1	14	61110133	0.636871	35	1	0.120523	Artery_Tibial	No
ENSG00000242550	SERPINB10	18	61564408	0.636995	8	3	0.162384	Skin_Not_Sun_Exposed_Suprapubic	No
ENSG00000278535	DHRS11	17	34948308	0.637137	36	2	0.354908	Adipose_Visceral_Omentum	No
ENSG00000136244	IL6	7	22765503	0.637143	21	4	0.214383	Adipose_Visceral_Omentum	No
ENSG00000139194	RBP5	12	7276280	0.637163	45	6	0.0615168	Brain_Amygdala	No
ENSG00000232719	ENSG00000232719	2	201966105	0.6372	1	1	0.6372	Thyroid	No
ENSG00000205476	CCDC85C	14	99977603	0.637222	20	8	0.0370579	Adrenal_Gland	No
ENSG00000272515	ENSG00000272515	13	88260162	0.6373	3	1	0.6373	Brain_Putamen_basal_ganglia	No
ENSG00000180694	TMEM64	8	91634223	0.637425	16	4	0.0920171	Thyroid	No
ENSG00000108556	CHRNE	17	4801069	0.637425	45	3	0.181764	Artery_Aorta	No
ENSG00000176171	BNIP3	10	133781578	0.637532	38	5	0.02086	Artery_Tibial	No
ENSG00000121578	B4GALT4	3	118930579	0.637556	45	6	0.229549	Ovary	No
ENSG00000143147	GPR161	1	168053997	0.637683	44	6	0.123832	Skin_Not_Sun_Exposed_Suprapubic	No
ENSG00000166796	LDHC	11	18433854	0.637689	45	3	0.243664	Esophagus_Muscularis	No
ENSG00000273181	ENSG00000273181	3	183850730	0.637691	43	2	0.416372	Adipose_Visceral_Omentum	No
ENSG00000135750	KCNK1	1	233749750	0.637702	35	15	0.00234475	Heart_Left_Ventricle	No
ENSG00000166340	TPP1	11	6634000	0.637725	23	3	0.1958	Heart_Left_Ventricle	No
ENSG00000168828	OR13J1	9	35869375	0.6378	22	2	0.3422	Artery_Coronary	No
ENSG00000176624	MEX3C	18	48700920	0.637839	37	2	0.2972	Lung	No
ENSG00000179331	RAB39A	11	107799229	0.637858	34	3	0.2897	Brain_Nucleus_accumbens_basal_ganglia	No
ENSG00000149823	VPS51	11	64856796	0.637862	35	3	0.15936	Thyroid	No
ENSG00000141480	ARRB2	17	4613784	0.637877	24	1	0.4913	Adrenal_Gland	No
ENSG00000108064	TFAM	10	60144782	0.637935	45	3	0.1235	Whole_Blood	No
ENSG00000260805	ENSG00000260805	1	212731175	0.63799	42	4	0.1932	Brain_Cortex	No
ENSG00000078902	TOLLIP	11	1295601	0.638037	44	8	0.043058	Uterus	No
ENSG00000128242	GAL3ST1	22	30950622	0.638184	30	5	0.154	Artery_Coronary	No
ENSG00000198353	HOXC4	12	54410715	0.638193	27	3	0.068033	Skin_Sun_Exposed_Lower_leg	No
ENSG00000152527	PLEKHH2	2	43864412	0.638196	45	3	0.130705	Stomach	No
ENSG00000162782	TDRD5	1	179560748	0.638223	38	2	0.269121	Adrenal_Gland	No
ENSG00000120539	MASTL	10	27443753	0.63826	45	1	0.359558	Brain_Putamen_basal_ganglia	No
ENSG00000184302	SIX6	14	60975669	0.6383	1	1	0.6383	Muscle_Skeletal	No
ENSG00000099860	GADD45B	19	2476120	0.638357	22	9	0.04101	Breast_Mammary_Tissue	No
ENSG00000132549	VPS13B	8	100025494	0.638377	14	3	0.4211	Thyroid	No
ENSG00000169884	WNT10B	12	49359123	0.638592	36	3	0.4608	Brain_Frontal_Cortex_BA9	No
ENSG00000262179	MYMX	6	44184676	0.638685	24	5	0.0981892	Skin_Not_Sun_Exposed_Suprapubic	No
ENSG00000136935	GOLGA1	9	127640646	0.63881	45	3	0.03233	Esophagus_Muscularis	No
ENSG00000185988	PLK5	19	1524073	0.638956	39	8	0.0385166	Skin_Sun_Exposed_Lower_leg	No
ENSG00000198586	TLK1	2	171847333	0.638968	42	3	0.01657	Pancreas	No
ENSG00000115267	IFIH1	2	163123589	0.639094	45	3	0.2161	Brain_Anterior_cingulate_cortex_BA24	No
ENSG00000100599	RIN3	14	92980118	0.639108	40	9	0.0566	Artery_Tibial	No
ENSG00000184923	NUTM2A	10	88985205	0.639119	32	3	0.0258425	Artery_Aorta	No
ENSG00000105613	MAST1	19	12944765	0.639126	18	7	0.0550099	Lung	No
ENSG00000034693	PEX3	6	143771944	0.639205	43	2	0.15294	Artery_Aorta	No
ENSG00000261618	LINC02605	8	79749764	0.639239	5	2	0.4214	Lung	No
ENSG00000234745	HLA-B	6	31321649	0.639387	42	10	0.0234675	Adipose_Visceral_Omentum	No
ENSG00000077380	DYNC1I2	2	172543919	0.639435	35	3	0.03847	Nerve_Tibial	No
ENSG00000163728	TTC14	3	180319918	0.639483	44	2	0.2907	Adrenal_Gland	No
ENSG00000169692	AGPAT2	9	139567595	0.639549	28	5	0.0878765	Pancreas	No
ENSG00000196535	MYO18A	17	27400528	0.639549	45	4	0.0851355	Brain_Anterior_cingulate_cortex_BA24	No
ENSG00000072401	UBE2D1	10	60094735	0.639597	40	5	0.137494	Small_Intestine_Terminal_Ileum	No
ENSG00000150625	GPM6A	4	176554085	0.639615	16	7	0.218925	Minor_Salivary_Gland	No
ENSG00000158816	VWA5B1	1	20617412	0.639782	10	5	0.2413	Brain_Spinal_cord_cervical_c-1	No
ENSG00000112561	TFEB	6	41651716	0.639782	30	6	0.114416	Adipose_Subcutaneous	No
ENSG00000177354	C10orf71	10	50507187	0.639823	9	4	0.191	Muscle_Skeletal	No
ENSG00000259330	INAFM2	15	40617417	0.639915	43	2	0.0174497	Prostate	No
ENSG00000248859	LINC01574	5	176170206	0.640036	3	2	0.370042	Brain_Frontal_Cortex_BA9	No
ENSG00000116455	WDR77	1	111982512	0.640082	15	5	0.2856	Ovary	No
ENSG00000148429	USP6NL	10	11495945	0.640135	26	7	0.132364	Brain_Nucleus_accumbens_basal_ganglia	No
ENSG00000176542	USF3	3	113367232	0.640145	45	2	0.340432	Artery_Aorta	No
ENSG00000142192	APP	21	27252861	0.640163	10	4	0.157	Skin_Not_Sun_Exposed_Suprapubic	No
ENSG00000203685	STUM	1	226736501	0.64022	32	6	0.0751613	Esophagus_Mucosa	No
ENSG00000164796	CSMD3	8	113235157	0.640265	8	5	0.2749	Pancreas	No
ENSG00000174990	CA5A	16	87921625	0.64032	13	4	0.1367	Brain_Substantia_nigra	No
ENSG00000197157	SND1	7	127292234	0.64038	42	2	0.09481	Brain_Cerebellum	No
ENSG00000226005	LINC02660	10	3976711	0.640388	15	2	0.377288	Brain_Caudate_basal_ganglia	No
ENSG00000169744	LDB2	4	16503164	0.640411	41	3	0.004741	Brain_Cerebellum	No
ENSG00000275390	ENSG00000275390	9	66720897	0.640584	2	2	0.435803	Brain_Anterior_cingulate_cortex_BA24	No
ENSG00000253417	LINC02159	5	160358785	0.640652	8	2	0.527197	Skin_Sun_Exposed_Lower_leg	No
ENSG00000084444	FAM234B	12	13197218	0.640666	44	4	0.0608427	Adipose_Subcutaneous	No
ENSG00000141441	GAREM1	18	29704840	0.640698	7	4	0.2254	Colon_Sigmoid	No
ENSG00000090432	MUL1	1	20825943	0.640737	43	7	0.0486282	Breast_Mammary_Tissue	No
ENSG00000188818	ZDHHC11	5	710471	0.640759	39	11	0.107095	Stomach	No
ENSG00000272112	ENSG00000272112	5	151104392	0.64077	14	4	0.1442	Whole_Blood	No
ENSG00000150471	ADGRL3	4	62066976	0.640794	31	5	0.136654	Artery_Aorta	No
ENSG00000143578	CREB3L4	1	153940010	0.640828	39	1	0.04023	Heart_Atrial_Appendage	No
ENSG00000115041	KCNIP3	2	95963052	0.64083	29	3	0.5803	Brain_Hippocampus	No
ENSG00000258976	ENSG00000258976	14	75081396	0.640836	4	1	0.6274	Heart_Atrial_Appendage	No
ENSG00000111879	FAM184A	6	119280928	0.640883	20	6	0.2502	Brain_Frontal_Cortex_BA9	No
ENSG00000146587	RBAK	7	5085452	0.640889	44	4	0.09505	Liver	No
ENSG00000125430	HS3ST3B1	17	14204400	0.641004	30	10	0.115131	Whole_Blood	No
ENSG00000116882	HAO2	1	119911402	0.641033	3	3	0.2386	Thyroid	No
ENSG00000179361	ARID3B	15	74833518	0.64107	33	3	0.13732	Brain_Frontal_Cortex_BA9	No
ENSG00000141627	DYM	18	46570039	0.641093	43	5	0.0615505	Pancreas	No
ENSG00000128272	ATF4	22	39915700	0.641206	43	1	0.3308	Brain_Anterior_cingulate_cortex_BA24	No
ENSG00000164651	SP8	7	20823906	0.641249	9	4	0.359598	Skin_Not_Sun_Exposed_Suprapubic	No
ENSG00000072952	IRAG1	11	10594638	0.641365	45	7	0.1182	Whole_Blood	No
ENSG00000219438	TAFA5	22	48885272	0.64139	16	8	0.1823	Liver	No
ENSG00000183617	MRPL54	19	3762662	0.641404	43	2	0.411634	Heart_Left_Ventricle	No
ENSG00000116138	DNAJC16	1	15853308	0.641423	40	2	0.2147	Brain_Substantia_nigra	No
ENSG00000101017	CD40	20	44746911	0.641436	44	3	0.0131197	Brain_Cerebellar_Hemisphere	No
ENSG00000152292	SH2D6	2	85645844	0.641481	40	5	0.180795	Brain_Cerebellum	No
ENSG00000164466	SFXN1	5	174904065	0.641488	30	6	0.1933	Adrenal_Gland	No
ENSG00000137392	CLPS	6	35762759	0.641546	17	7	0.185544	Brain_Amygdala	No
ENSG00000152455	SUV39H2	10	14920819	0.641588	40	2	0.348914	Esophagus_Mucosa	No
ENSG00000175336	APOF	12	56754353	0.6416	1	1	0.6416	Brain_Spinal_cord_cervical_c-1	No
ENSG00000115423	DNAH6	2	84743579	0.641675	38	3	0.1933	Brain_Caudate_basal_ganglia	No
ENSG00000090060	PAPOLA	14	96967770	0.641695	36	6	0.196786	Pancreas	No
ENSG00000104517	UBR5	8	103265240	0.641724	23	6	0.08611	Brain_Nucleus_accumbens_basal_ganglia	No
ENSG00000228528	ENSG00000228528	2	105320216	0.64188	13	2	0.652555	Brain_Hypothalamus	No
ENSG00000260633	ENSG00000260633	3	134066130	0.64195	42	2	0.352	Prostate	No
ENSG00000179674	ARL14	3	160394948	0.642	1	1	0.642	Colon_Transverse	No
ENSG00000010270	STARD3NL	7	38217824	0.64205	45	5	0.237183	Artery_Aorta	No
ENSG00000249481	SPATS1	6	44310397	0.642071	10	2	0.3977	Brain_Cortex	No
ENSG00000249917	LINC00536	8	116962736	0.642087	3	2	0.349352	Esophagus_Mucosa	No
ENSG00000159917	ZNF235	19	44732882	0.642095	42	4	0.1991	Stomach	No
ENSG00000241837	ATP5PO	21	35275757	0.642105	43	3	0.173348	Skin_Sun_Exposed_Lower_leg	No
ENSG00000123154	WDR83	19	12777614	0.642135	13	3	0.381484	Thyroid	No
ENSG00000166527	CLEC4D	12	8662071	0.642174	35	2	0.0506605	Heart_Atrial_Appendage	No
ENSG00000116273	PHF13	1	6673745	0.642178	17	3	0.218118	Brain_Cerebellar_Hemisphere	No
ENSG00000213022	KLK9	19	51503806	0.642297	2	2	0.411845	Skin_Sun_Exposed_Lower_leg	No
ENSG00000069122	ADGRF5	6	46820249	0.642298	36	4	0.04134	Spleen	No
ENSG00000099194	SCD	10	102106881	0.642331	17	7	0.08999	Lung	No
ENSG00000128881	TTBK2	15	43030932	0.642428	43	1	0.4343	Brain_Substantia_nigra	No
ENSG00000130414	NDUFA10	2	240831867	0.642447	45	2	0.275452	Artery_Tibial	No
ENSG00000250508	LINC02701	11	68638132	0.64251	42	2	0.3775	Brain_Substantia_nigra	No
ENSG00000126883	NUP214	9	134000948	0.642521	32	4	0.15662	Minor_Salivary_Gland	No
ENSG00000047249	ATP6V1H	8	54628117	0.642542	26	6	0.144721	Nerve_Tibial	No
ENSG00000185873	TMPRSS11B	4	69092371	0.642621	26	3	0.33866	Lung	No
ENSG00000148935	GAS2	11	22647188	0.642654	43	5	0.09417	Brain_Caudate_basal_ganglia	No
ENSG00000214381	LINC00488	3	108897012	0.642658	8	3	0.235567	Brain_Frontal_Cortex_BA9	No
ENSG00000171631	P2RY6	11	72975550	0.6427	36	1	0.354726	Artery_Tibial	No
ENSG00000204475	NCR3	6	31556672	0.642797	38	7	0.0258412	Lung	No
ENSG00000087253	LPCAT2	16	55542910	0.642802	40	3	0.179143	Spleen	No
ENSG00000196437	ZNF569	19	37902057	0.642811	23	3	0.4265	Adipose_Subcutaneous	No
ENSG00000102753	KPNA3	13	50273447	0.642821	38	5	0.1542	Brain_Frontal_Cortex_BA9	No
ENSG00000271324	-	3	33835136	0.642822	42	2	0.2358	Artery_Coronary	No
ENSG00000163683	SMIM14	4	39547950	0.642859	19	4	0.105237	Adipose_Subcutaneous	No
ENSG00000172638	EFEMP2	11	65633912	0.642874	45	4	0.1721	Uterus	No
ENSG00000068024	HDAC4	2	239969864	0.642954	31	10	0.0517	Colon_Transverse	No
ENSG00000183248	PRR36	19	7933605	0.642959	39	3	0.144859	Skin_Sun_Exposed_Lower_leg	No
ENSG00000187123	LYPD6	2	150186499	0.642964	30	6	0.144008	Heart_Atrial_Appendage	No
ENSG00000283458	ENSG00000283458	18	36894187	0.643096	11	2	0.244026	Brain_Anterior_cingulate_cortex_BA24	No
ENSG00000101057	MYBL2	20	42295754	0.643193	43	3	0.3599	Skin_Not_Sun_Exposed_Suprapubic	No
ENSG00000142208	AKT1	14	105235686	0.643213	37	7	0.08539	Brain_Nucleus_accumbens_basal_ganglia	No
ENSG00000145041	DCAF1	3	51433298	0.643395	15	2	0.362716	Adipose_Visceral_Omentum	No
ENSG00000101158	NELFCD	20	57556263	0.643479	45	1	0.528371	Colon_Transverse	No
ENSG00000228800	ENSG00000228800	10	30842783	0.643497	1	1	0.643497	Whole_Blood	No
ENSG00000154845	PPP4R1	18	9546789	0.643605	39	5	0.0994318	Nerve_Tibial	No
ENSG00000117174	ZNHIT6	1	86115106	0.643625	45	2	0.409968	Esophagus_Gastroesophageal_Junction	No
ENSG00000104899	AMH	19	2249308	0.643656	45	1	0.255863	Spleen	No
ENSG00000087470	DNM1L	12	32832134	0.643685	24	6	0.1073	Liver	No
ENSG00000117153	KLHL12	1	202860228	0.643787	45	2	0.308284	Brain_Amygdala	No
ENSG00000140497	SCAMP2	15	75136071	0.643861	44	3	0.1001	Brain_Nucleus_accumbens_basal_ganglia	No
ENSG00000124216	SNAI1	20	48599536	0.643869	36	3	0.2113	Adrenal_Gland	No
ENSG00000111846	GCNT2	6	10492456	0.643885	29	8	0.097831	Skin_Not_Sun_Exposed_Suprapubic	No
ENSG00000227071	FOCAD-AS1	9	20683303	0.643976	9	2	0.480097	Heart_Left_Ventricle	No
ENSG00000130810	PPAN	19	10216965	0.644097	40	4	0.209702	Muscle_Skeletal	No
ENSG00000246774	COL25A1-DT	4	110224191	0.6441	2	1	0.6441	Brain_Cerebellum	No
ENSG00000116171	SCP2	1	53392901	0.644112	45	3	0.232841	Colon_Transverse	No
ENSG00000232118	BACH1-AS1	21	30742340	0.64416	15	3	0.4999	Colon_Sigmoid	No
ENSG00000137947	GTF2B	1	89318615	0.644188	15	4	0.1864	Brain_Putamen_basal_ganglia	No
ENSG00000145777	TSLP	5	110405760	0.644197	41	1	0.5887	Artery_Coronary	No
ENSG00000143952	VPS54	2	64119280	0.644243	45	5	0.100608	Esophagus_Muscularis	No
ENSG00000110693	SOX6	11	15987995	0.644342	42	6	0.155954	Adrenal_Gland	No
ENSG00000243317	STMP1	7	135347244	0.64436	45	2	0.0640458	Prostate	No
ENSG00000126861	OMG	17	29599031	0.644369	13	2	0.2978	Brain_Cortex	No
ENSG00000227455	ENSG00000227455	6	165241239	0.644499	4	2	0.2699	Brain_Cerebellar_Hemisphere	No
ENSG00000258551	CRAT37	15	91951938	0.644579	2	1	0.6266	Adrenal_Gland	No
ENSG00000072954	TMEM38A	19	16771938	0.644677	45	5	0.130351	Colon_Transverse	No
ENSG00000251244	ENSG00000251244	4	156436879	0.6447	1	1	0.6447	Heart_Atrial_Appendage	No
ENSG00000135862	LAMC1	1	182992595	0.645061	43	2	0.3172	Stomach	No
ENSG00000214376	VSTM5	11	93551398	0.645072	42	3	0.12398	Brain_Caudate_basal_ganglia	No
ENSG00000197168	NEK5	13	52611093	0.645095	44	1	0.411994	Esophagus_Muscularis	No
ENSG00000254135	ENSG00000254135	5	157912198	0.645155	3	1	0.622582	Adipose_Visceral_Omentum	No
ENSG00000118600	RXYLT1	12	64173583	0.645237	42	2	0.309669	Prostate	No
ENSG00000231892	ENSG00000231892	7	3236258	0.645335	1	1	0.645335	Artery_Tibial	No
ENSG00000205038	PKHD1L1	8	110374706	0.645437	16	3	0.1739	Pancreas	No
ENSG00000225742	LINC02036	3	193920805	0.645444	5	3	0.2704	Pituitary	No
ENSG00000153310	CYRIB	8	130851839	0.64549	8	4	0.2284	Adipose_Subcutaneous	No
ENSG00000157131	C8A	1	57320479	0.645496	2	2	0.3565	Lung	No
ENSG00000150455	TIRAP	11	126152960	0.645566	43	4	0.101037	Brain_Cerebellum	No
ENSG00000118242	MREG	2	216809213	0.645664	34	8	0.01371	Brain_Cortex	No
ENSG00000138660	AP1AR	4	113152893	0.645676	36	2	0.364089	Brain_Hypothalamus	No
ENSG00000111404	RERGL	12	18233803	0.6458	2	1	0.6458	Brain_Hypothalamus	No
ENSG00000163754	GYG1	3	148709128	0.64582	40	5	0.2004	Whole_Blood	No
ENSG00000174891	RSRC1	3	157823644	0.645831	43	7	0.06586	Skin_Not_Sun_Exposed_Suprapubic	No
ENSG00000198739	LRRTM3	10	68685764	0.64585	20	6	0.304728	Esophagus_Muscularis	No
ENSG00000109321	AREG	4	75310851	0.645896	32	7	0.0945355	Artery_Tibial	No
ENSG00000282556	ENSG00000282556	11	6340356	0.645962	24	6	0.1426	Skin_Not_Sun_Exposed_Suprapubic	No
ENSG00000113569	NUP155	5	37288239	0.6463	1	1	0.6463	Liver	No
ENSG00000104442	ARMC1	8	66514694	0.64645	40	4	0.130978	Liver	No
ENSG00000063244	U2AF2	19	56165512	0.646481	42	3	0.2106	Brain_Frontal_Cortex_BA9	No
ENSG00000274492	ENSG00000274492	14	89285951	0.646562	4	3	0.3036	Brain_Cerebellar_Hemisphere	No
ENSG00000172159	FRMD3	9	85857905	0.646573	33	8	0.1797	Adipose_Subcutaneous	No
ENSG00000108861	DUSP3	17	41843489	0.646607	28	2	0.2261	Stomach	No
ENSG00000112658	SRF	6	43139037	0.646693	10	2	0.2836	Artery_Aorta	No
ENSG00000154359	LONRF1	8	12579403	0.646773	36	4	0.07445	Skin_Sun_Exposed_Lower_leg	No
ENSG00000163539	CLASP2	3	33537737	0.647028	3	2	0.4132	Whole_Blood	No
ENSG00000273796	BNAT1	21	46823723	0.647173	34	7	0.258512	Liver	No
ENSG00000114204	SERPINI2	3	167159577	0.647179	30	2	0.3637	Adipose_Visceral_Omentum	No
ENSG00000225775	ENSG00000225775	6	9124454	0.6472	1	1	0.6472	Adrenal_Gland	No
ENSG00000153714	LURAP1L	9	12775020	0.647292	28	5	0.172416	Heart_Atrial_Appendage	No
ENSG00000270127	ENSG00000270127	15	101087972	0.647316	45	1	0.0764209	Brain_Caudate_basal_ganglia	No
ENSG00000186439	TRDN	6	123537483	0.647345	37	6	0.05433	Heart_Atrial_Appendage	No
ENSG00000206077	ZDHHC11B	5	710475	0.647348	44	9	0.062277	Brain_Cerebellar_Hemisphere	No
ENSG00000174939	ASPHD1	16	29911696	0.647417	38	4	0.07314	Minor_Salivary_Gland	No
ENSG00000164144	ARFIP1	4	153701089	0.647479	45	2	0.21393	Muscle_Skeletal	No
ENSG00000143590	EFNA3	1	155036224	0.647517	21	6	0.151675	Brain_Cerebellum	No
ENSG00000137133	HINT2	9	35812957	0.64758	43	2	0.1056	Brain_Putamen_basal_ganglia	No
ENSG00000099810	MTAP	9	21802542	0.647675	43	5	0.159269	Pituitary	No
ENSG00000139168	ZCRB1	12	42705880	0.647713	45	3	0.276773	Adrenal_Gland	No
ENSG00000172508	CARNS1	11	67182439	0.647747	42	2	0.227133	Colon_Transverse	No
ENSG00000126458	RRAS	19	50138549	0.647817	4	2	0.4372	Thyroid	No
ENSG00000168124	OR1F1	16	3254247	0.647949	5	3	0.275208	Brain_Cerebellar_Hemisphere	No
ENSG00000234777	LINC02529	6	159804563	0.647985	1	1	0.647985	Nerve_Tibial	No
ENSG00000178233	TMEM151B	6	44238203	0.648009	7	4	0.2142	Adipose_Visceral_Omentum	No
ENSG00000169402	RSPH10B2	7	6793740	0.648034	1	1	0.648034	Spleen	No
ENSG00000119812	FAM98A	2	33808725	0.64809	29	5	0.272453	Esophagus_Mucosa	No
ENSG00000123485	HJURP	2	234742062	0.648126	34	5	0.1191	Artery_Coronary	No
ENSG00000111666	CHPT1	12	102090725	0.64813	45	4	0.1029	Minor_Salivary_Gland	No
ENSG00000240972	MIF	22	24236191	0.648256	42	4	0.02545	Brain_Putamen_basal_ganglia	No
ENSG00000159423	ALDH4A1	1	19197926	0.648351	41	4	0.0781766	Skin_Not_Sun_Exposed_Suprapubic	No
ENSG00000174446	SNAPC5	15	66782473	0.648371	45	4	0.1355	Ovary	No
ENSG00000254333	NDST1-AS1	5	149855094	0.648488	32	1	0.570615	Artery_Coronary	No
ENSG00000177098	SCN4B	11	118004092	0.648567	32	7	0.215928	Colon_Transverse	No
ENSG00000256249	ENSG00000256249	12	123171672	0.648696	9	2	0.3343	Skin_Sun_Exposed_Lower_leg	No
ENSG00000161203	AP2M1	3	183892477	0.648703	29	5	0.1826	Spleen	No
ENSG00000012779	ALOX5	10	45869661	0.648717	39	4	0.174719	Heart_Atrial_Appendage	No
ENSG00000236922	LINC01378	4	118349552	0.648721	5	2	0.358893	Brain_Putamen_basal_ganglia	No
ENSG00000234104	LINC03083	20	20951089	0.648738	11	2	0.1913	Brain_Cortex	No
ENSG00000261781	LINC01654	1	18392151	0.64878	4	2	0.351354	Brain_Cerebellum	No
ENSG00000122012	SV2C	5	75378997	0.648804	32	4	0.222301	Brain_Frontal_Cortex_BA9	No
ENSG00000236497	LINC01744	1	232863000	0.648804	1	1	0.648804	Liver	No
ENSG00000144130	NT5DC4	2	113479063	0.648857	3	3	0.2184	Skin_Not_Sun_Exposed_Suprapubic	No
ENSG00000128040	SPINK2	4	57676026	0.648902	34	6	0.0745866	Brain_Spinal_cord_cervical_c-1	No
ENSG00000164631	ZNF12	7	6728064	0.648907	42	2	0.3663	Brain_Caudate_basal_ganglia	No
ENSG00000148204	CRB2	9	126118449	0.648932	27	5	0.118003	Colon_Transverse	No
ENSG00000035664	DAPK2	15	64199235	0.649007	25	6	0.1211	Brain_Caudate_basal_ganglia	No
ENSG00000124143	ARHGAP40	20	37230577	0.649023	18	4	0.1971	Brain_Cortex	No
ENSG00000134247	PTGFRN	1	117452679	0.649073	42	4	0.194261	Brain_Anterior_cingulate_cortex_BA24	No
ENSG00000197283	SYNGAP1	6	33387847	0.6492	1	1	0.6492	Artery_Tibial	No
ENSG00000110104	CCDC86	11	60609544	0.649234	40	6	0.0805364	Skin_Sun_Exposed_Lower_leg	No
ENSG00000170365	SMAD1	4	146402346	0.649314	7	5	0.1901	Liver	No
ENSG00000160447	PKN3	9	131464802	0.649322	35	5	0.1651	Muscle_Skeletal	No
ENSG00000100941	PNN	14	39644387	0.649329	36	4	0.2638	Brain_Caudate_basal_ganglia	No
ENSG00000213780	GTF2H4	6	30875961	0.649548	45	5	0.0534475	Brain_Hypothalamus	No
ENSG00000168703	WFDC12	20	43752066	0.649658	7	3	0.152535	Skin_Not_Sun_Exposed_Suprapubic	No
ENSG00000075651	PLD1	3	171318195	0.649824	45	8	0.00975238	Esophagus_Muscularis	No
ENSG00000144579	CTDSP1	2	219262979	0.649916	24	6	0.2818	Brain_Anterior_cingulate_cortex_BA24	No
ENSG00000174130	TLR6	4	38825336	0.649938	45	3	0.140633	Breast_Mammary_Tissue	No
ENSG00000196273	LINC00523	14	101123587	0.650011	2	2	0.450088	Adrenal_Gland	No
ENSG00000204104	TRAF3IP1	2	239229082	0.650069	44	6	0.050503	Brain_Substantia_nigra	No
ENSG00000073921	PICALM	11	85668727	0.650083	40	5	0.406736	Liver	No
ENSG00000090097	PCBP4	3	51991470	0.65013	26	3	0.34378	Muscle_Skeletal	No
ENSG00000107738	VSIR	10	73507316	0.650163	36	8	0.2203	Pancreas	No
ENSG00000171401	KRT13	17	39657233	0.650182	30	2	0.0911512	Esophagus_Muscularis	No
ENSG00000141458	NPC1	18	21086148	0.650193	44	3	0.05737	Liver	No
ENSG00000172497	ACOT12	5	80625824	0.650202	21	5	0.195128	Artery_Coronary	No
ENSG00000235366	LINC01055	13	46255225	0.650241	16	3	0.1718	Adipose_Subcutaneous	No
ENSG00000115738	ID2	2	8818975	0.650345	19	6	0.1921	Prostate	No
ENSG00000170236	USP50	15	50792759	0.650363	22	4	0.173744	Adipose_Subcutaneous	No
ENSG00000128805	ARHGAP22	10	49654077	0.65039	35	10	0.05776	Adipose_Subcutaneous	No
ENSG00000141699	RETREG3	17	40731531	0.650411	18	3	0.2041	Muscle_Skeletal	No
ENSG00000196569	LAMA2	6	129204342	0.650461	38	4	0.009053	Artery_Tibial	No
ENSG00000182459	TEX19	17	80317123	0.650463	1	1	0.650463	Thyroid	No
ENSG00000143768	LEFTY2	1	226124298	0.650532	40	5	0.194377	Small_Intestine_Terminal_Ileum	No
ENSG00000197124	ZNF682	19	20107867	0.650602	43	3	0.174868	Pancreas	No
ENSG00000254470	AP5B1	11	65543364	0.650652	44	3	0.2865	Heart_Left_Ventricle	No
ENSG00000088986	DYNLL1	12	120907653	0.650705	35	5	0.07246	Brain_Caudate_basal_ganglia	No
ENSG00000196189	SEMA4A	1	156117157	0.650827	38	7	0.0481538	Artery_Aorta	No
ENSG00000144677	CTDSPL	3	37903451	0.650979	28	8	0.1058	Breast_Mammary_Tissue	No
ENSG00000273044	ENSG00000273044	22	35922979	0.650983	9	3	0.451	Brain_Cerebellum	No
ENSG00000142303	ADAMTS10	19	8645126	0.650994	27	8	0.0970069	Heart_Atrial_Appendage	No
ENSG00000259113	ENSG00000259113	14	50915525	0.651034	2	2	0.5102	Colon_Sigmoid	No
ENSG00000272265	ENSG00000272265	5	115413807	0.651238	30	5	0.1094	Lung	No
ENSG00000101294	HM13	20	30102231	0.6513	1	1	0.6513	Esophagus_Mucosa	No
ENSG00000226751	-	21	16134031	0.651316	16	6	0.132518	Brain_Cerebellum	No
ENSG00000084110	HAL	12	96366440	0.651396	26	5	0.1033	Artery_Coronary	No
ENSG00000183323	CCDC125	5	68576002	0.651415	44	4	0.0983922	Brain_Nucleus_accumbens_basal_ganglia	No
ENSG00000184787	UBE2G2	21	46188955	0.65145	44	5	0.206589	Esophagus_Muscularis	No
ENSG00000119333	DYNC2I2	9	131395940	0.651465	42	3	0.257221	Vagina	No
ENSG00000038532	CLEC16A	16	11038345	0.651519	19	4	0.148607	Nerve_Tibial	No
ENSG00000226733	ENSG00000226733	6	50061424	0.651535	1	1	0.651535	Liver	No
ENSG00000167476	JSRP1	19	2252251	0.651549	30	3	0.196093	Colon_Transverse	No
ENSG00000116685	KIAA2013	1	11979648	0.651595	42	6	0.146	Ovary	No
ENSG00000110427	KIAA1549L	11	33563618	0.651602	40	6	0.07132	Brain_Amygdala	No
ENSG00000171903	CYP4F11	19	16023177	0.651618	44	4	0.0834678	Brain_Hypothalamus	No
ENSG00000050165	DKK3	11	11984653	0.651681	45	9	0.0807235	Breast_Mammary_Tissue	No
ENSG00000109133	TMEM33	4	41937137	0.65171	45	2	0.0294	Brain_Cerebellum	No
ENSG00000225860	-	17	49414076	0.651799	9	2	0.489304	Brain_Hippocampus	No
ENSG00000187372	PCDHB13	5	140593509	0.651828	37	3	0.164376	Thyroid	No
ENSG00000163623	NKX6-1	4	85413140	0.651937	11	4	0.1195	Brain_Cerebellar_Hemisphere	No
ENSG00000124939	SCGB2A1	11	61976140	0.651999	13	4	0.154198	Thyroid	No
ENSG00000114993	RTKN	2	74652963	0.652122	45	3	0.230615	Muscle_Skeletal	No
ENSG00000108684	ASIC2	17	31340105	0.652178	16	4	0.278213	Artery_Tibial	No
ENSG00000249790	LINC02972	12	8940853	0.652232	34	5	0.380014	Heart_Atrial_Appendage	No
ENSG00000171298	GAA	17	78075355	0.652344	44	2	0.395951	Heart_Atrial_Appendage	No
ENSG00000086548	CEACAM6	19	42254885	0.652382	7	3	0.303313	Brain_Cerebellum	No
ENSG00000272541	ENSG00000272541	6	58182169	0.652386	35	3	0.3306	Brain_Hippocampus	No
ENSG00000248515	ENSG00000248515	4	19457059	0.6524	1	1	0.6524	Thyroid	No
ENSG00000175325	PROP1	5	177419236	0.652416	1	1	0.652416	Brain_Cerebellar_Hemisphere	No
ENSG00000260423	LINC02367	12	9520060	0.65249	37	7	0.1116	Brain_Hypothalamus	No
ENSG00000272086	GOLPH3-DT	5	32174577	0.6525	39	3	0.2716	Heart_Left_Ventricle	No
ENSG00000198853	RUSC2	9	35490124	0.652539	15	3	0.2121	Muscle_Skeletal	No
ENSG00000183347	GBP6	1	89829617	0.652562	2	2	0.4778	Vagina	No
ENSG00000067798	NAV3	12	78224685	0.652601	14	6	0.2172	Skin_Sun_Exposed_Lower_leg	No
ENSG00000143786	CNIH3	1	224622362	0.652657	15	6	0.092692	Artery_Tibial	No
ENSG00000171564	FGB	4	155484108	0.652683	34	4	0.27404	Esophagus_Mucosa	No
ENSG00000118526	TCF21	6	134210276	0.652706	25	4	0.2783	Spleen	No
ENSG00000255015	ENSG00000255015	11	122165646	0.652726	2	1	0.6342	Artery_Aorta	No
ENSG00000163719	MTMR14	3	9691117	0.652779	37	2	0.4521	Adrenal_Gland	No
ENSG00000131242	RAB11FIP4	17	29718642	0.65285	36	7	0.08739	Muscle_Skeletal	No
ENSG00000115866	DARS1	2	136664247	0.652903	45	4	0.212166	Brain_Frontal_Cortex_BA9	No
ENSG00000257067	LINC02703	11	115803492	0.65291	7	2	0.385	Brain_Nucleus_accumbens_basal_ganglia	No
ENSG00000123892	RAB38	11	87846410	0.653006	40	5	0.03709	Skin_Sun_Exposed_Lower_leg	No
ENSG00000175634	RPS6KB2	11	67195931	0.653012	42	1	0.3549	Skin_Sun_Exposed_Lower_leg	No
ENSG00000172578	KLHL6	3	183205319	0.653013	45	3	0.259889	Skin_Sun_Exposed_Lower_leg	No
ENSG00000099954	CECR2	22	17840837	0.653016	35	10	0.0534445	Esophagus_Muscularis	No
ENSG00000196498	NCOR2	12	124808961	0.653064	8	6	0.0975696	Heart_Atrial_Appendage	No
ENSG00000151929	BAG3	10	121410882	0.653083	22	8	0.2971	Adipose_Subcutaneous	No
ENSG00000121073	SLC35B1	17	47778305	0.653159	43	3	0.245066	Pancreas	No
ENSG00000183527	PSMG1	21	40546695	0.653236	44	3	0.316634	Minor_Salivary_Gland	No
ENSG00000183463	URAD	13	28551851	0.653287	7	2	0.416242	Brain_Cerebellar_Hemisphere	No
ENSG00000135686	KLHL36	16	84682131	0.65335	45	2	0.386766	Adrenal_Gland	No
ENSG00000006282	SPATA20	17	48620419	0.653422	45	2	0.431076	Small_Intestine_Terminal_Ileum	No
ENSG00000239498	ENSG00000239498	2	220970377	0.6535	1	1	0.6535	Thyroid	No
ENSG00000146143	PRIM2	6	57179603	0.653522	33	2	0.3154	Brain_Caudate_basal_ganglia	No
ENSG00000170367	CST5	20	23856572	0.653675	7	2	0.3723	Prostate	No
ENSG00000169718	DUS1L	17	80015382	0.65369	19	6	0.1031	Brain_Cerebellar_Hemisphere	No
ENSG00000148341	SH3GLB2	9	131769315	0.653729	34	2	0.1044	Breast_Mammary_Tissue	No
ENSG00000117523	PRRC2C	1	171454651	0.653736	42	6	0.14306	Brain_Frontal_Cortex_BA9	No
ENSG00000114200	BCHE	3	165490692	0.653767	42	6	0.01462	Adrenal_Gland	No
ENSG00000162975	KCNF1	2	11052063	0.653881	7	5	0.200868	Brain_Cerebellum	No
ENSG00000197110	IFNL3	19	39734246	0.6539	1	1	0.6539	Brain_Cerebellum	No
ENSG00000116560	SFPQ	1	35641979	0.653919	15	2	0.360079	Brain_Caudate_basal_ganglia	No
ENSG00000105967	TFEC	7	115575202	0.653954	16	3	0.2702	Artery_Tibial	No
ENSG00000154065	ANKRD29	18	21178890	0.65406	28	7	0.165	Esophagus_Muscularis	No
ENSG00000158050	DUSP2	2	96808905	0.654151	44	3	0.00151614	Pancreas	No
ENSG00000280336	ENSG00000280336	5	140547811	0.654179	3	2	0.37305	Pituitary	No
ENSG00000162924	REL	2	61108656	0.654274	23	4	0.206072	Skin_Not_Sun_Exposed_Suprapubic	No
ENSG00000196353	CPNE4	3	131252399	0.654285	38	8	0.06057	Artery_Tibial	No
ENSG00000276122	ENSG00000276122	12	130623237	0.654295	1	1	0.654295	Esophagus_Mucosa	No
ENSG00000107187	LHX3	9	139088096	0.654329	2	2	0.363241	Brain_Cerebellum	No
ENSG00000160191	PDE9A	21	44073746	0.654429	43	5	0.132175	Skin_Sun_Exposed_Lower_leg	No
ENSG00000108679	LGALS3BP	17	76967320	0.654453	37	6	0.08997	Brain_Hippocampus	No
ENSG00000141551	CSNK1D	17	80196899	0.654467	8	6	0.0515675	Nerve_Tibial	No
ENSG00000125845	BMP2	20	6748311	0.654481	35	2	0.275932	Small_Intestine_Terminal_Ileum	No
ENSG00000176340	COX8A	11	63742079	0.654549	37	2	0.385027	Brain_Nucleus_accumbens_basal_ganglia	No
ENSG00000174776	WDR49	3	167196472	0.654569	4	3	0.4038	Artery_Aorta	No
ENSG00000282885	ENSG00000282885	14	50327893	0.654576	19	1	0.3502	Esophagus_Mucosa	No
ENSG00000100154	TTC28	22	28374004	0.654752	39	8	0.178509	Brain_Hippocampus	No
ENSG00000268027	ENSG00000268027	19	42051554	0.654752	32	4	0.0910829	Brain_Hypothalamus	No
ENSG00000150753	CCT5	5	10250033	0.654835	35	2	0.1756	Muscle_Skeletal	No
ENSG00000149201	CCDC81	11	86085778	0.654844	23	8	0.140777	Nerve_Tibial	No
ENSG00000070540	WIPI1	17	66417089	0.654844	45	7	0.16233	Artery_Aorta	No
ENSG00000196352	CD55	1	207494853	0.654907	41	3	0.2997	Brain_Frontal_Cortex_BA9	No
ENSG00000165476	REEP3	10	65281123	0.654907	45	3	0.483651	Brain_Frontal_Cortex_BA9	No
ENSG00000254288	ENSG00000254288	8	74964575	0.65494	8	3	0.212345	Whole_Blood	No
ENSG00000278075	ENSG00000278075	18	77660554	0.654966	12	5	0.2507	Whole_Blood	No
ENSG00000258871	ENSG00000258871	14	73019288	0.654972	2	2	0.4004	Breast_Mammary_Tissue	No
ENSG00000100060	MFNG	22	37865101	0.655099	41	2	0.345024	Whole_Blood	No
ENSG00000115568	ZNF142	2	219502639	0.655146	45	2	0.4741	Brain_Caudate_basal_ganglia	No
ENSG00000023445	BIRC3	11	102188215	0.655215	16	3	0.319253	Brain_Hypothalamus	No
ENSG00000269892	ENSG00000269892	12	6852151	0.655234	37	5	0.24334	Spleen	No
ENSG00000140398	NEIL1	15	75639296	0.655255	41	6	0.164981	Brain_Nucleus_accumbens_basal_ganglia	No
ENSG00000204178	MACO1	1	25757388	0.655404	38	2	0.423284	Small_Intestine_Terminal_Ileum	No
ENSG00000224577	LINC01117	2	177502438	0.655411	15	3	0.239	Adrenal_Gland	No
ENSG00000044574	HSPA5	9	127997132	0.655576	40	2	0.353393	Adipose_Subcutaneous	No
ENSG00000166233	ARIH1	15	72766667	0.65559	13	4	0.169828	Artery_Coronary	No
ENSG00000165061	ZMAT4	8	40388109	0.655655	32	8	0.0669429	Pituitary	No
ENSG00000153885	KCTD15	19	34286838	0.65566	44	4	0.117007	Minor_Salivary_Gland	No
ENSG00000179082	LINC02913	9	132083295	0.655747	35	7	0.0992374	Brain_Caudate_basal_ganglia	No
ENSG00000078898	BPIFB2	20	31595406	0.655762	2	2	0.518197	Breast_Mammary_Tissue	No
ENSG00000130958	SLC35D2	9	99082988	0.655922	35	4	0.2515	Adipose_Visceral_Omentum	No
ENSG00000198799	LRIG2	1	113615831	0.655941	13	1	0.3085	Brain_Cerebellar_Hemisphere	No
ENSG00000185274	GALNT17	7	70597155	0.655945	35	12	0.0283456	Small_Intestine_Terminal_Ileum	No
ENSG00000154473	BUB3	10	124913793	0.65597	34	3	0.19501	Brain_Hypothalamus	No
ENSG00000160959	LRRC14	8	145743376	0.656037	35	7	0.052635	Brain_Cerebellum	No
ENSG00000215644	GCGR	17	79762008	0.656057	32	5	0.0591741	Thyroid	No
ENSG00000276747	PADI6	1	17698690	0.6561	1	1	0.6561	Spleen	No
ENSG00000133961	NUMB	14	73741815	0.656126	32	4	0.116763	Brain_Spinal_cord_cervical_c-1	No
ENSG00000040933	INPP4A	2	99061317	0.656128	39	2	0.172409	Lung	No
ENSG00000124217	MOCS3	20	49575363	0.656154	23	4	0.116091	Small_Intestine_Terminal_Ileum	No
ENSG00000203995	ZYG11A	1	53308183	0.656207	19	3	0.3097	Adipose_Visceral_Omentum	No
ENSG00000149357	LAMTOR1	11	71796941	0.6563	1	1	0.6563	Esophagus_Mucosa	No
ENSG00000270977	ENSG00000270977	17	34220726	0.656311	2	2	0.462824	Brain_Nucleus_accumbens_basal_ganglia	No
ENSG00000186081	KRT5	12	52908359	0.656388	24	10	0.132422	Colon_Sigmoid	No
ENSG00000106628	POLD2	7	44154286	0.656546	45	2	0.0694532	Small_Intestine_Terminal_Ileum	No
ENSG00000143476	DTL	1	212208919	0.656551	44	3	0.210564	Colon_Transverse	No
ENSG00000272428	ENSG00000272428	6	133861922	0.656615	3	1	0.6556	Brain_Hippocampus	No
ENSG00000093000	NUP50	22	45559722	0.656756	43	6	0.2257	Esophagus_Mucosa	No
ENSG00000144681	STAC	3	36421836	0.656772	44	6	0.249096	Artery_Aorta	No
ENSG00000243284	VSIG8	1	159824106	0.656821	43	4	0.03103	Skin_Sun_Exposed_Lower_leg	No
ENSG00000140525	FANCI	15	89787180	0.656838	43	4	0.150011	Adipose_Visceral_Omentum	No
ENSG00000260179	ENSG00000260179	1	1185157	0.656873	13	7	0.139646	Brain_Putamen_basal_ganglia	No
ENSG00000144231	POLR2D	2	128603840	0.656981	45	2	0.230034	Vagina	No
ENSG00000197044	ZNF441	19	11877815	0.657015	33	1	0.6456	Artery_Tibial	No
ENSG00000132635	PCED1A	20	2815960	0.657023	27	7	0.06503	Brain_Cerebellar_Hemisphere	No
ENSG00000152034	MCHR2	6	100367786	0.65705	8	5	0.1421	Brain_Amygdala	No
ENSG00000060566	CREB3L3	19	4153598	0.657119	21	4	0.150905	Breast_Mammary_Tissue	No
ENSG00000225556	C2CD4D	1	151810295	0.65712	23	4	0.09114	Skin_Sun_Exposed_Lower_leg	No
ENSG00000109084	TMEM97	17	26646121	0.657131	45	4	0.143808	Brain_Amygdala	No
ENSG00000186431	FCAR	19	55385704	0.65716	28	8	0.125083	Whole_Blood	No
ENSG00000072310	SREBF1	17	17713713	0.657163	34	1	0.594449	Heart_Atrial_Appendage	No
ENSG00000198792	TMEM184B	22	38615298	0.657182	44	5	0.1187	Brain_Hippocampus	No
ENSG00000162572	SCNN1D	1	1215816	0.657209	45	5	0.048876	Vagina	No
ENSG00000088808	PPP1R13B	14	104200089	0.657215	44	3	0.063023	Ovary	No
ENSG00000259023	LINC00524	14	101872324	0.657317	2	2	0.515386	Vagina	No
ENSG00000074755	ZZEF1	17	3907739	0.657402	43	4	0.052252	Adipose_Visceral_Omentum	No
ENSG00000112695	COX7A2	6	75947391	0.657413	36	3	0.355161	Thyroid	No
ENSG00000168894	RNF181	2	85822848	0.657486	42	2	0.334909	Esophagus_Mucosa	No
ENSG00000267796	LIN37	19	36239262	0.657504	43	2	0.182	Thyroid	No
ENSG00000163596	ICA1L	2	203640690	0.657514	42	3	0.134829	Breast_Mammary_Tissue	No
ENSG00000274979	ENSG00000274979	12	69720353	0.65753	17	4	0.123051	Vagina	No
ENSG00000130714	POMT1	9	134378289	0.657561	44	2	0.3615	Pituitary	No
ENSG00000187554	TLR5	1	223282748	0.657567	43	5	0.1403	Uterus	No
ENSG00000164096	C4orf3	4	120218207	0.657602	32	4	0.200497	Skin_Not_Sun_Exposed_Suprapubic	No
ENSG00000234362	LINC01914	2	42158739	0.657606	25	4	0.256972	Vagina	No
ENSG00000152409	JMY	5	78532012	0.657619	44	2	0.06039	Brain_Cerebellum	No
ENSG00000198382	UVRAG	11	75526212	0.657722	42	3	0.223157	Brain_Frontal_Cortex_BA9	No
ENSG00000283148	ENSG00000283148	3	58160204	0.657755	4	2	0.298937	Adipose_Visceral_Omentum	No
ENSG00000105393	BABAM1	19	17378159	0.657763	43	3	0.131413	Brain_Frontal_Cortex_BA9	No
ENSG00000141437	SLC25A52	18	29339525	0.657789	6	4	0.173521	Minor_Salivary_Gland	No
ENSG00000163528	CHCHD4	3	14153580	0.657791	45	3	0.0459277	Lung	No
ENSG00000253764	KBTBD11-AS1	8	1920736	0.657903	43	4	0.231682	Brain_Hypothalamus	No
ENSG00000119596	YLPM1	14	75230069	0.657931	10	3	0.2987	Small_Intestine_Terminal_Ileum	No
ENSG00000143162	CREG1	1	167498914	0.657961	45	5	0.10861	Colon_Sigmoid	No
ENSG00000081248	CACNA1S	1	201008642	0.65802	20	6	0.1396	Brain_Anterior_cingulate_cortex_BA24	No
ENSG00000059573	ALDH18A1	10	97365696	0.65809	44	6	0.0156919	Artery_Coronary	No
ENSG00000142102	PGGHG	11	289135	0.65811	45	2	0.266475	Brain_Nucleus_accumbens_basal_ganglia	No
ENSG00000277459	ENSG00000277459	11	101980557	0.658144	31	1	0.3336	Small_Intestine_Terminal_Ileum	No
ENSG00000100068	LRP5L	22	25747385	0.65819	40	5	0.168681	Adipose_Subcutaneous	No
ENSG00000105270	CLIP3	19	36505562	0.658251	44	6	0.078939	Brain_Hippocampus	No
ENSG00000111912	NCOA7	6	126102307	0.658261	43	4	0.0675392	Brain_Putamen_basal_ganglia	No
ENSG00000279636	LINC00216	14	58754750	0.658514	21	1	0.6228	Adipose_Subcutaneous	No
ENSG00000148288	GBGT1	9	136028340	0.658727	44	5	0.0901212	Minor_Salivary_Gland	No
ENSG00000103342	GSPT1	16	11961985	0.658824	45	6	0.0561763	Thyroid	No
ENSG00000138735	PDE5A	4	120415550	0.658936	14	9	0.0964881	Artery_Aorta	No
ENSG00000131238	PPT1	1	40538379	0.658941	45	4	0.100777	Brain_Putamen_basal_ganglia	No
ENSG00000237440	ZNF737	19	20718631	0.658987	41	4	0.177965	Heart_Left_Ventricle	No
ENSG00000136158	SPRY2	13	80910111	0.659053	1	1	0.659053	Vagina	No
ENSG00000134216	CHIA	1	111833484	0.659107	4	2	0.532037	Pituitary	No
ENSG00000147316	MCPH1	8	6264113	0.659109	27	7	0.10014	Whole_Blood	No
ENSG00000198824	CHAMP1	13	115079988	0.659166	5	1	0.659166	Nerve_Tibial	No
ENSG00000050405	LIMA1	12	50569571	0.659177	45	3	0.23249	Thyroid	No
ENSG00000177688	SUMO4	6	149721495	0.659275	42	4	0.123899	Minor_Salivary_Gland	No
ENSG00000102572	STK24	13	99102455	0.659285	41	7	0.190262	Brain_Cerebellum	No
ENSG00000137411	VARS2	6	30876019	0.659437	45	4	0.109054	Whole_Blood	No
ENSG00000159055	MIS18A	21	33640530	0.659472	24	3	0.303665	Artery_Aorta	No
ENSG00000145979	TBC1D7	6	13266774	0.65955	44	6	0.0784051	Pancreas	No
ENSG00000162419	GMEB1	1	28995244	0.65976	40	2	0.399613	Brain_Cerebellum	No
ENSG00000259548	ENSG00000259548	15	80124808	0.659776	19	2	0.282053	Uterus	No
ENSG00000164307	ERAP1	5	96096521	0.659786	45	5	0.0605328	Vagina	No
ENSG00000165078	CPA6	8	68334360	0.659808	16	4	0.2184	Brain_Spinal_cord_cervical_c-1	No
ENSG00000158711	ELK4	1	205577071	0.659863	40	5	0.0634563	Pituitary	No
ENSG00000139178	C1RL	12	7242183	0.659905	45	6	0.1169	Adrenal_Gland	No
ENSG00000117308	GALE	1	24122089	0.659978	45	2	0.259959	Colon_Sigmoid	No
ENSG00000203585	LINC02408	12	67913609	0.6601	1	1	0.6601	Thyroid	No
ENSG00000139636	LMBR1L	12	49490919	0.66014	38	2	0.4053	Vagina	No
ENSG00000117594	HSD11B1	1	209859510	0.660216	29	3	0.3175	Colon_Transverse	No
ENSG00000101474	APMAP	20	24943561	0.660315	45	6	0.118368	Vagina	No
ENSG00000138744	NAAA	4	76831809	0.660396	45	2	0.244891	Minor_Salivary_Gland	No
ENSG00000261229	ENSG00000261229	15	80135889	0.660606	27	4	0.1367	Colon_Transverse	No
ENSG00000162645	GBP2	1	89571815	0.660623	27	3	0.01683	Ovary	No
ENSG00000258884	LINC02321	14	91288709	0.660629	6	4	0.2611	Brain_Amygdala	No
ENSG00000229611	-	9	6704471	0.660649	3	2	0.469197	Pituitary	No
ENSG00000130508	PXDN	2	1635659	0.660682	43	9	0.005956	Esophagus_Muscularis	No
ENSG00000166819	PLIN1	15	90207596	0.660786	31	5	0.001811	Adipose_Subcutaneous	No
ENSG00000234284	ZNF879	5	178450753	0.660846	31	2	0.5535	Muscle_Skeletal	No
ENSG00000101306	MYLK2	20	30407111	0.660855	42	4	0.141151	Heart_Atrial_Appendage	No
ENSG00000232930	ENSG00000232930	7	36069221	0.660879	1	1	0.660879	Adipose_Subcutaneous	No
ENSG00000118194	TNNT2	1	201328136	0.66091	28	4	0.1578	Brain_Cerebellum	No
ENSG00000224167	-	1	113392650	0.660992	9	2	0.501903	Brain_Hippocampus	No
ENSG00000105339	DENND3	8	142127377	0.66101	40	9	0.129323	Adrenal_Gland	No
ENSG00000185532	PRKG1	10	52750945	0.661344	42	9	0.0527703	Heart_Atrial_Appendage	No
ENSG00000172725	CORO1B	11	67205519	0.661477	34	2	0.368229	Esophagus_Mucosa	No
ENSG00000256525	POLG2	17	62473902	0.661482	35	3	0.173171	Pituitary	No
ENSG00000170677	SOCS6	18	67956137	0.661686	42	7	0.113208	Colon_Transverse	No
ENSG00000244474	UGT1A4	2	234627424	0.661705	3	3	0.3497	Esophagus_Mucosa	No
ENSG00000130755	GMFG	19	39818993	0.661797	43	2	0.1104	Brain_Putamen_basal_ganglia	No
ENSG00000253476	ENSG00000253476	8	25283037	0.661803	25	2	0.3763	Nerve_Tibial	No
ENSG00000129347	KRI1	19	10663761	0.661875	45	2	0.0445446	Brain_Nucleus_accumbens_basal_ganglia	No
ENSG00000228215	LINC02770	1	191844625	0.661936	1	1	0.661936	Brain_Amygdala	No
ENSG00000172817	CYP7B1	8	65500320	0.661972	45	4	0.119477	Lung	No
ENSG00000099899	TRMT2A	22	20099389	0.662055	45	4	0.222526	Brain_Cerebellar_Hemisphere	No
ENSG00000116815	CD58	1	117057157	0.662117	31	3	0.26301	Brain_Frontal_Cortex_BA9	No
ENSG00000163041	H3-3A	1	226249552	0.662196	44	1	0.05222	Ovary	No
ENSG00000231081	ENSG00000231081	20	25989427	0.662229	18	2	0.429839	Minor_Salivary_Gland	No
ENSG00000117597	UTP25	1	210001352	0.662394	43	3	0.229479	Brain_Cortex	No
ENSG00000078246	TULP3	12	2986389	0.662492	40	5	0.122527	Breast_Mammary_Tissue	No
ENSG00000177042	TMEM80	11	695428	0.66253	45	2	0.1378	Vagina	No
ENSG00000181631	P2RY13	3	151044100	0.662562	15	5	0.131209	Spleen	No
ENSG00000134061	CD180	5	66478103	0.662715	38	3	0.223247	Brain_Amygdala	No
ENSG00000277363	SRCIN1	17	36686265	0.66282	9	7	0.08757	Esophagus_Muscularis	No
ENSG00000104381	GDAP1	8	75233365	0.662849	32	5	0.1571	Colon_Sigmoid	No
ENSG00000099625	CBARP	19	1228286	0.662892	30	6	0.207656	Spleen	No
ENSG00000234465	PINLYP	19	44080952	0.662903	45	3	0.157845	Small_Intestine_Terminal_Ileum	No
ENSG00000127720	METTL25	12	82752276	0.662956	43	2	0.184062	Skin_Sun_Exposed_Lower_leg	No
ENSG00000135905	DOCK10	2	225629807	0.663119	36	3	0.187635	Lung	No
ENSG00000091592	NLRP1	17	5402747	0.663134	38	11	0.06111	Brain_Frontal_Cortex_BA9	No
ENSG00000169826	CSGALNACT2	10	43633934	0.663136	45	2	0.39184	Heart_Atrial_Appendage	No
ENSG00000143222	UFC1	1	161122566	0.663142	43	3	0.3317	Brain_Frontal_Cortex_BA9	No
ENSG00000120784	ZFP30	19	38104650	0.663205	44	4	0.2014	Brain_Cortex	No
ENSG00000105767	CADM4	19	44126520	0.663231	11	8	0.1146	Brain_Nucleus_accumbens_basal_ganglia	No
ENSG00000076003	MCM6	2	136597196	0.663265	45	2	0.31018	Thyroid	No
ENSG00000255727	LINC01489	12	15154767	0.66328	9	4	0.3358	Breast_Mammary_Tissue	No
ENSG00000215187	CIMIP2B	9	35561828	0.663289	42	4	0.193276	Skin_Not_Sun_Exposed_Suprapubic	No
ENSG00000182256	GABRG3	15	27216429	0.663422	19	4	0.20378	Pituitary	No
ENSG00000165124	SVEP1	9	113127531	0.663438	34	11	0.0537696	Liver	No
ENSG00000120697	ALG5	13	37523912	0.663445	45	2	0.3949	Vagina	No
ENSG00000100852	ARHGAP5	14	32545320	0.663451	40	6	0.0843275	Skin_Sun_Exposed_Lower_leg	No
ENSG00000162722	TRIM58	1	248020501	0.663666	43	3	0.10614	Breast_Mammary_Tissue	No
ENSG00000269526	ERVV-1	19	53517174	0.663701	3	3	0.223982	Brain_Cerebellar_Hemisphere	No
ENSG00000142627	EPHA2	1	16450832	0.663739	26	4	0.3084	Esophagus_Mucosa	No
ENSG00000163602	RYBP	3	72420976	0.664022	13	7	0.210796	Esophagus_Muscularis	No
ENSG00000243137	PSG4	19	43696854	0.664028	6	3	0.412919	Esophagus_Mucosa	No
ENSG00000188573	FBLL1	5	167956121	0.664048	44	2	0.275953	Vagina	No
ENSG00000127948	POR	7	75528518	0.664069	42	5	0.179469	Brain_Nucleus_accumbens_basal_ganglia	No
ENSG00000107643	MAPK8	10	49514698	0.664098	36	4	0.05033	Artery_Tibial	No
ENSG00000196935	SRGAP1	12	64238073	0.664101	43	5	0.1371	Uterus	No
ENSG00000103381	CPPED1	16	12756919	0.664191	43	4	0.129828	Skin_Sun_Exposed_Lower_leg	No
ENSG00000166960	CCDC178	18	30517366	0.664222	27	3	0.2768	Artery_Coronary	No
ENSG00000115526	CHST10	2	101008327	0.664346	42	4	0.270233	Esophagus_Muscularis	No
ENSG00000112079	STK38	6	36461669	0.664357	44	5	0.0723151	Brain_Amygdala	No
ENSG00000187164	SHTN1	10	118643742	0.664403	33	3	0.4201	Minor_Salivary_Gland	No
ENSG00000170917	NUDT6	4	123809852	0.664416	42	2	0.360081	Spleen	No
ENSG00000140511	HAPLN3	15	89420519	0.664458	44	4	0.174656	Brain_Cerebellum	No
ENSG00000169860	P2RY1	3	152552736	0.664475	42	5	0.230434	Artery_Coronary	No
ENSG00000118579	MED28	4	17616254	0.664518	36	2	0.2976	Adrenal_Gland	No
ENSG00000175344	CHRNA7	15	32322691	0.664637	30	8	0.08477	Artery_Aorta	No
ENSG00000166352	IFTAP	11	36616051	0.664665	44	4	0.240845	Thyroid	No
ENSG00000125863	MKKS	20	10381657	0.664703	45	5	0.0438987	Artery_Tibial	No
ENSG00000174792	ODAPH	4	76481258	0.664729	36	2	0.291325	Artery_Tibial	No
ENSG00000120333	MRPS14	1	174979925	0.664729	42	2	0.0934368	Minor_Salivary_Gland	No
ENSG00000106554	CHCHD3	7	132469629	0.664794	45	2	0.3792	Brain_Amygdala	No
ENSG00000165782	PIP4P1	14	20925878	0.664831	18	3	0.387328	Brain_Hypothalamus	No
ENSG00000235453	SMIM27	9	32551142	0.664863	43	6	0.24389	Esophagus_Muscularis	No
ENSG00000109171	SLAIN2	4	48343339	0.66506	37	4	0.4109	Vagina	No
ENSG00000120549	KIAA1217	10	23983675	0.665063	29	3	0.2602	Brain_Cerebellar_Hemisphere	No
ENSG00000272462	LINC02980	6	25992890	0.665085	45	2	0.231153	Brain_Cerebellum	No
ENSG00000091527	CDV3	3	133292574	0.665313	39	5	0.013818	Adrenal_Gland	No
ENSG00000253832	ENSG00000253832	8	24849516	0.665323	1	1	0.665323	Adipose_Subcutaneous	No
ENSG00000113889	KNG1	3	186435065	0.665328	8	4	0.293298	Small_Intestine_Terminal_Ileum	No
ENSG00000069482	GAL	11	68451247	0.665343	27	4	0.1549	Heart_Left_Ventricle	No
ENSG00000154102	C16orf74	16	85723690	0.665434	39	7	0.0655806	Spleen	No
ENSG00000029559	IBSP	4	88720733	0.66557	12	2	0.410379	Brain_Anterior_cingulate_cortex_BA24	No
ENSG00000120889	TNFRSF10B	8	22877646	0.665574	22	5	0.0992805	Artery_Aorta	No
ENSG00000183665	TRMT12	8	125463048	0.665606	44	5	0.177358	Muscle_Skeletal	No
ENSG00000131409	LRRC4B	19	51020149	0.665649	30	12	0.157682	Ovary	No
ENSG00000168826	ZBTB49	4	4291924	0.665663	44	3	0.1534	Heart_Atrial_Appendage	No
ENSG00000132323	ILKAP	2	239079042	0.665691	40	5	0.182	Brain_Nucleus_accumbens_basal_ganglia	No
ENSG00000187105	HEATR4	14	73945189	0.665719	38	4	0.0734481	Thyroid	No
ENSG00000117598	PLPPR5	1	99355806	0.665757	8	4	0.1561	Lung	No
ENSG00000143545	RAB13	1	153954127	0.665779	25	3	0.0820969	Esophagus_Mucosa	No
ENSG00000233304	LINC01346	1	4000673	0.665821	9	4	0.253787	Prostate	No
ENSG00000163046	ANKRD30BL	2	132905164	0.665854	20	2	0.230667	Brain_Cerebellum	No
ENSG00000197446	CYP2F1	19	41620337	0.66586	3	3	0.2595	Lung	No
ENSG00000143157	POGK	1	166808681	0.665964	35	2	0.2803	Stomach	No
ENSG00000254206	NPIPB11	16	29392675	0.666	1	1	0.666	Whole_Blood	No
ENSG00000100425	BRD1	22	50166931	0.666024	12	4	0.330822	Adipose_Visceral_Omentum	No
ENSG00000174839	DENND6A	3	57611184	0.666047	44	3	0.4208	Artery_Aorta	No
ENSG00000137955	RABGGTB	1	76251879	0.666093	43	4	0.0678846	Ovary	No
ENSG00000135829	DHX9	1	182808504	0.66611	21	2	0.402357	Brain_Frontal_Cortex_BA9	No
ENSG00000128039	SRD5A3	4	56212276	0.666114	45	1	0.244559	Brain_Cerebellar_Hemisphere	No
ENSG00000163739	CXCL1	4	74735110	0.666118	24	3	0.359172	Skin_Sun_Exposed_Lower_leg	No
ENSG00000181991	MRPS11	15	89010684	0.666147	2	2	0.375463	Brain_Cerebellum	No
ENSG00000167851	CD300A	17	72462555	0.666159	38	5	0.05675	Muscle_Skeletal	No
ENSG00000155307	SAMSN1	21	15857549	0.666205	11	3	0.156825	Brain_Caudate_basal_ganglia	No
ENSG00000277152	ENSG00000277152	15	67152640	0.666228	28	5	0.049751	Esophagus_Muscularis	No
ENSG00000055208	TAB2	6	149539777	0.666301	30	7	0.1009	Thyroid	No
ENSG00000171817	ZNF540	19	38042308	0.666395	31	3	0.214366	Artery_Tibial	No
ENSG00000105499	PLA2G4C	19	48551100	0.666564	44	5	0.0744066	Whole_Blood	No
ENSG00000205238	SPDYE2	7	102191679	0.666603	3	3	0.2647	Colon_Transverse	No
ENSG00000225156	ENSG00000225156	2	45181803	0.666614	6	3	0.333	Vagina	No
ENSG00000167723	TRPV3	17	3413796	0.666621	42	7	0.107736	Adipose_Subcutaneous	No
ENSG00000185610	DBX2	12	45408455	0.66663	16	3	0.210629	Thyroid	No
ENSG00000188529	SRSF10	1	24291294	0.666664	39	2	0.269391	Brain_Substantia_nigra	No
ENSG00000139842	CUL4A	13	113862552	0.666695	20	5	0.2733	Skin_Not_Sun_Exposed_Suprapubic	No
ENSG00000227676	LINC01068	13	80140881	0.666718	16	1	0.5013	Brain_Cerebellar_Hemisphere	No
ENSG00000226375	ENSG00000226375	1	173143439	0.666728	13	3	0.4464	Nerve_Tibial	No
ENSG00000249395	CASC9	8	76135639	0.666733	5	2	0.6743	Vagina	No
ENSG00000227507	LTB	6	31548302	0.666794	3	2	0.3687	Brain_Putamen_basal_ganglia	No
ENSG00000163884	KLF15	3	126061478	0.666865	32	1	0.1265	Heart_Atrial_Appendage	No
ENSG00000173320	STOX2	4	184774584	0.66688	33	11	0.1873	Brain_Putamen_basal_ganglia	No
ENSG00000179284	DAND5	19	13075973	0.666923	33	3	0.4118	Heart_Atrial_Appendage	No
ENSG00000128789	PSMG2	18	12658737	0.666934	45	3	0.3026	Brain_Caudate_basal_ganglia	No
ENSG00000228262	LINC01320	2	34902646	0.666995	1	1	0.666995	Pancreas	No
ENSG00000197540	GZMM	19	544034	0.667082	35	14	0.0289837	Brain_Caudate_basal_ganglia	No
ENSG00000165702	GFI1B	9	135820932	0.667116	8	3	0.290196	Skin_Sun_Exposed_Lower_leg	No
ENSG00000088387	DOCK9	13	99445741	0.667124	44	7	0.127716	Brain_Frontal_Cortex_BA9	No
ENSG00000165966	PDZRN4	12	41582250	0.667188	44	8	0.05396	Esophagus_Gastroesophageal_Junction	No
ENSG00000257127	CLLU1	12	92815307	0.6672	2	1	0.6672	Esophagus_Mucosa	No
ENSG00000136634	IL10	1	206940947	0.667265	13	4	0.203696	Adipose_Subcutaneous	No
ENSG00000176834	VSIG10	12	118501398	0.667281	45	5	0.2584	Minor_Salivary_Gland	No
ENSG00000135108	FBXO21	12	117581146	0.667572	40	2	0.2307	Skin_Sun_Exposed_Lower_leg	No
ENSG00000273674	ENSG00000273674	15	51132071	0.66766	41	3	0.1632	Minor_Salivary_Gland	No
ENSG00000164924	YWHAZ	8	101928753	0.66767	45	4	0.0923269	Minor_Salivary_Gland	No
ENSG00000234917	ENSG00000234917	1	43144406	0.667772	42	1	0.6142	Brain_Frontal_Cortex_BA9	No
ENSG00000160818	GPATCH4	1	156564279	0.667788	45	3	0.12108	Nerve_Tibial	No
ENSG00000010292	NCAPD2	12	6602522	0.667822	43	3	0.1616	Brain_Hippocampus	No
ENSG00000168411	RFWD3	16	74655292	0.667877	45	4	0.1085	Uterus	No
ENSG00000181004	BBS12	4	123653857	0.667895	38	2	0.3574	Brain_Spinal_cord_cervical_c-1	No
ENSG00000186714	CCDC73	11	32623792	0.6679	5	1	0.6679	Brain_Cerebellum	No
ENSG00000162378	ZYG11B	1	53192126	0.66791	43	4	0.218477	Colon_Sigmoid	No
ENSG00000269155	ENSG00000269155	6	168196210	0.667938	31	5	0.0974851	Brain_Cerebellum	No
ENSG00000106105	GARS1	7	30634297	0.667975	27	4	0.1539	Adipose_Visceral_Omentum	No
ENSG00000065809	FAM107B	10	14560556	0.6681	21	13	0.1185	Artery_Tibial	No
ENSG00000149636	DSN1	20	35380194	0.668143	45	1	0.391527	Brain_Cerebellum	No
ENSG00000231246	LINC02884	1	112719856	0.668162	29	5	0.134844	Nerve_Tibial	No
ENSG00000137752	CASP1	11	104896170	0.668171	23	6	0.166434	Colon_Transverse	No
ENSG00000175489	LRRC25	19	18501954	0.668171	37	2	0.104402	Brain_Nucleus_accumbens_basal_ganglia	No
ENSG00000073050	XRCC1	19	44047192	0.668356	45	4	0.164964	Uterus	No
ENSG00000177954	RPS27	1	153963235	0.668377	18	4	0.272959	Brain_Cerebellum	No
ENSG00000075429	CACNG5	17	64831235	0.668492	13	3	0.2567	Brain_Amygdala	No
ENSG00000267711	ENSG00000267711	17	33727897	0.668784	12	4	0.2752	Artery_Aorta	No
ENSG00000141505	ASGR1	17	7076750	0.668828	20	8	0.22	Vagina	No
ENSG00000154319	FAM167A	8	11278972	0.668828	34	12	0.1945	Brain_Hypothalamus	No
ENSG00000131876	SNRPA1	15	101821715	0.668868	26	2	0.4355	Uterus	No
ENSG00000010165	METTL13	1	171750788	0.668874	42	3	0.1353	Brain_Spinal_cord_cervical_c-1	No
ENSG00000138311	ZNF365	10	64133951	0.668881	27	3	0.248608	Prostate	No
ENSG00000118197	DDX59	1	200593024	0.669	44	4	0.0925012	Minor_Salivary_Gland	No
ENSG00000187054	TMPRSS11A	4	68775103	0.669011	3	2	0.4287	Vagina	No
ENSG00000108852	MPP2	17	41952725	0.669012	45	5	0.181872	Prostate	No
ENSG00000004777	ARHGAP33	19	36265434	0.669038	43	3	0.124538	Brain_Caudate_basal_ganglia	No
ENSG00000110975	SYT10	12	33527173	0.669189	16	4	0.0952464	Brain_Nucleus_accumbens_basal_ganglia	No
ENSG00000267321	SNHG30	17	33895139	0.669242	44	3	0.156067	Stomach	No
ENSG00000099849	RASSF7	11	560404	0.669382	37	6	0.04545	Brain_Amygdala	No
ENSG00000196329	GIMAP5	7	150419341	0.669399	36	4	0.0986228	Brain_Amygdala	No
ENSG00000132530	XAF1	17	6658766	0.669481	38	8	0.03614	Brain_Substantia_nigra	No
ENSG00000172572	PDE3A	12	20522179	0.669543	22	5	0.1279	Brain_Hippocampus	No
ENSG00000163220	S100A9	1	153330330	0.669686	39	3	0.201887	Adipose_Visceral_Omentum	No
ENSG00000233005	ENSG00000233005	2	21444047	0.669904	17	3	0.266454	Minor_Salivary_Gland	No
ENSG00000164167	LSM6	4	147096837	0.669979	37	2	0.3037	Breast_Mammary_Tissue	No
ENSG00000186854	TRABD2A	2	85048774	0.669997	39	6	0.209295	Brain_Frontal_Cortex_BA9	No
ENSG00000124194	GDAP1L1	20	42875887	0.670109	11	6	0.17	Brain_Cerebellar_Hemisphere	No
ENSG00000115204	MPV17	2	27532360	0.670251	2	1	0.670251	Heart_Atrial_Appendage	No
ENSG00000138653	NDST4	4	115748919	0.670373	4	4	0.1812	Artery_Tibial	No
ENSG00000255980	LINC02953	11	69240458	0.670574	6	3	0.4588	Brain_Cerebellar_Hemisphere	No
ENSG00000174226	SNX31	8	101585116	0.670624	39	4	0.0616862	Heart_Atrial_Appendage	No
ENSG00000243321	LINC01998	3	149795281	0.670658	13	1	0.666164	Brain_Spinal_cord_cervical_c-1	No
ENSG00000149534	MS4A2	11	59855734	0.670674	25	2	0.411038	Muscle_Skeletal	No
ENSG00000070961	ATP2B1	12	89981828	0.670686	29	8	0.204357	Prostate	No
ENSG00000132481	TRIM47	17	73870242	0.670802	44	3	0.0862841	Stomach	No
ENSG00000198841	KTI12	1	52497775	0.670879	43	3	0.219793	Artery_Aorta	No
ENSG00000172901	LVRN	5	115298151	0.670883	30	8	0.148	Adrenal_Gland	No
ENSG00000149257	SERPINH1	11	75273101	0.670891	18	8	0.137049	Brain_Frontal_Cortex_BA9	No
ENSG00000227471	AKR1B15	7	134233888	0.671181	18	4	0.07836	Thyroid	No
ENSG00000226995	LINC00658	20	5407541	0.671301	15	7	0.112206	Brain_Nucleus_accumbens_basal_ganglia	No
ENSG00000117640	MTFR1L	1	26145131	0.671317	44	2	0.269373	Small_Intestine_Terminal_Ileum	No
ENSG00000241794	SPRR2A	1	153028589	0.671367	43	2	0.373477	Adrenal_Gland	No
ENSG00000104671	DCTN6	8	30013813	0.671383	44	3	0.221045	Vagina	No
ENSG00000101096	NFATC2	20	50003494	0.671385	8	6	0.1733	Brain_Anterior_cingulate_cortex_BA24	No
ENSG00000172175	MALT1	18	56338618	0.671424	45	5	0.0938124	Heart_Left_Ventricle	No
ENSG00000000460	FIRRM	1	169631245	0.671481	36	7	0.113258	Heart_Atrial_Appendage	No
ENSG00000152413	HOMER1	5	78668459	0.671482	42	5	0.228337	Brain_Frontal_Cortex_BA9	No
ENSG00000176907	TCIM	8	40010989	0.671491	42	4	0.337801	Esophagus_Mucosa	No
ENSG00000229206	ENSG00000229206	10	11072297	0.671577	2	2	0.5096	Brain_Cerebellum	No
ENSG00000204152	TIMM23B	10	51371390	0.671611	39	3	0.144852	Heart_Atrial_Appendage	No
ENSG00000129595	EPB41L4A	5	111478138	0.671629	42	8	0.068234	Brain_Caudate_basal_ganglia	No
ENSG00000116106	EPHA4	2	222282747	0.671663	38	6	0.038327	Esophagus_Muscularis	No
ENSG00000125743	SNRPD2	19	46190712	0.671818	40	3	0.177063	Esophagus_Muscularis	No
ENSG00000006740	ARHGAP44	17	12692856	0.671877	43	2	0.1187	Spleen	No
ENSG00000128266	GNAZ	22	23412540	0.671918	38	6	0.0429166	Thyroid	No
ENSG00000151131	NOPCHAP1	12	105380088	0.671973	42	4	0.0399676	Muscle_Skeletal	No
ENSG00000204634	TBC1D8	2	101624079	0.671975	21	8	0.08486	Artery_Aorta	No
ENSG00000111728	ST8SIA1	12	22216707	0.672048	43	7	0.153791	Brain_Cerebellar_Hemisphere	No
ENSG00000107937	GTPBP4	10	1034338	0.67212	45	7	0.0803247	Brain_Amygdala	No
ENSG00000148384	INPP5E	9	139323071	0.672127	43	3	0.09916	Stomach	No
ENSG00000251138	LINC02882	12	74526946	0.672142	11	2	0.4028	Brain_Caudate_basal_ganglia	No
ENSG00000226825	LINC01509	9	110182565	0.6722	1	1	0.6722	Prostate	No
ENSG00000106077	ABHD11	7	73150424	0.672262	43	5	0.180772	Lung	No
ENSG00000215474	SKOR2	18	44746293	0.6723	1	1	0.6723	Brain_Cerebellar_Hemisphere	No
ENSG00000260792	LINC02280	14	105127457	0.672367	2	2	0.3765	Minor_Salivary_Gland	No
ENSG00000239857	GET4	7	916189	0.672437	27	3	0.1193	Thyroid	No
ENSG00000087502	ERGIC2	12	29490285	0.672473	39	2	0.200175	Brain_Nucleus_accumbens_basal_ganglia	No
ENSG00000112309	B3GAT2	6	71566382	0.672575	42	5	0.05618	Liver	No
ENSG00000237471	ENSG00000237471	7	46009256	0.672595	2	2	0.3762	Small_Intestine_Terminal_Ileum	No
ENSG00000187688	TRPV2	17	16318856	0.672661	44	2	0.05428	Brain_Spinal_cord_cervical_c-1	No
ENSG00000113721	PDGFRB	5	149493400	0.672669	26	5	0.193031	Artery_Tibial	No
ENSG00000006283	CACNA1G	17	48638429	0.67272	32	5	0.135766	Adrenal_Gland	No
ENSG00000167850	CD300C	17	72537247	0.672736	33	5	0.08412	Brain_Cortex	No
ENSG00000172296	SPTLC3	20	12989627	0.67275	39	6	0.1747	Brain_Nucleus_accumbens_basal_ganglia	No
ENSG00000237361	TUSC8	13	44974386	0.672761	12	1	0.599829	Small_Intestine_Terminal_Ileum	No
ENSG00000128791	TWSG1	18	9334765	0.672846	42	2	0.08612	Adrenal_Gland	No
ENSG00000254427	LINC02696	11	45376922	0.672967	45	2	0.299907	Whole_Blood	No
ENSG00000154721	JAM2	21	27011584	0.673046	34	4	0.113976	Nerve_Tibial	No
ENSG00000064932	SBNO2	19	1107636	0.67306	22	9	0.1604	Artery_Coronary	No
ENSG00000179242	CDH4	20	59827482	0.673073	40	9	0.0478413	Uterus	No
ENSG00000141526	SLC16A3	17	80186273	0.673095	43	5	0.0896763	Pancreas	No
ENSG00000153246	PLA2R1	2	160788519	0.673172	44	7	0.0397055	Brain_Cerebellum	No
ENSG00000250334	LINC00989	4	80413570	0.673205	29	2	0.360776	Adipose_Subcutaneous	No
ENSG00000180389	ATP5F1EP2	13	28519343	0.67321	35	2	0.377659	Brain_Cortex	No
ENSG00000228561	ENSG00000228561	3	177401415	0.67327	12	3	0.188768	Esophagus_Gastroesophageal_Junction	No
ENSG00000048462	TNFRSF17	16	12058964	0.673297	24	5	0.3569	Thyroid	No
ENSG00000136193	SCRN1	7	29959719	0.673321	38	5	0.200316	Adipose_Visceral_Omentum	No
ENSG00000119673	ACOT2	14	74034324	0.673374	45	4	0.0769484	Brain_Anterior_cingulate_cortex_BA24	No
ENSG00000118420	UBE3D	6	83602117	0.673462	40	2	0.0770552	Brain_Putamen_basal_ganglia	No
ENSG00000114999	TTL	2	113239731	0.673488	44	6	0.0845901	Artery_Coronary	No
ENSG00000224687	RASAL2-AS1	1	178060643	0.673586	44	3	0.1363	Pancreas	No
ENSG00000066248	NGEF	2	233743396	0.673788	41	7	0.0680768	Colon_Sigmoid	No
ENSG00000276188	ENSG00000276188	12	121146914	0.673808	39	4	0.211357	Vagina	No
ENSG00000120802	TMPO	12	98909290	0.67396	43	8	0.1026	Small_Intestine_Terminal_Ileum	No
ENSG00000056050	HPF1	4	170650616	0.674064	44	1	0.27269	Vagina	No
ENSG00000237330	RNF223	1	1006346	0.674115	25	6	0.217013	Esophagus_Mucosa	No
ENSG00000157823	AP3S2	15	90373831	0.674197	45	2	0.180953	Brain_Cerebellar_Hemisphere	No
ENSG00000071539	TRIP13	5	892758	0.674205	34	4	0.338433	Liver	No
ENSG00000185904	LINC00839	10	42970991	0.674207	43	2	0.0750932	Colon_Transverse	No
ENSG00000167862	MRPL58	17	73008765	0.67423	35	4	0.159593	Adrenal_Gland	No
ENSG00000132965	ALOX5AP	13	31309645	0.67433	39	5	0.119891	Pancreas	No
ENSG00000124098	FAM210B	20	54933971	0.674387	45	3	0.184883	Artery_Coronary	No
ENSG00000105991	HOXA1	7	27132612	0.674391	28	4	0.158804	Esophagus_Muscularis	No
ENSG00000185085	INTS5	11	62414320	0.674433	8	2	0.360677	Whole_Blood	No
ENSG00000100601	ALKBH1	14	78138747	0.674465	26	4	0.2944	Brain_Hypothalamus	No
ENSG00000266578	ENSG00000266578	18	3284143	0.674525	11	2	0.3861	Brain_Spinal_cord_cervical_c-1	No
ENSG00000254089	ENSG00000254089	8	94271895	0.6746	1	1	0.6746	Brain_Spinal_cord_cervical_c-1	No
ENSG00000112679	DUSP22	6	291630	0.674681	29	12	0.0100211	Heart_Atrial_Appendage	No
ENSG00000101342	TLDC2	20	35504524	0.674795	16	6	0.01713	Whole_Blood	No
ENSG00000174444	RPL4	15	66790355	0.674874	41	4	0.153	Brain_Anterior_cingulate_cortex_BA24	No
ENSG00000117643	MAN1C1	1	25943959	0.67492	38	5	0.188249	Brain_Hypothalamus	No
ENSG00000267475	NUDT19-DT	19	33177995	0.674928	44	4	0.157629	Small_Intestine_Terminal_Ileum	No
ENSG00000104866	PPP1R37	19	45594654	0.674984	43	5	0.0762234	Pituitary	No
ENSG00000160310	PRMT2	21	48055079	0.675024	45	8	0.0648498	Small_Intestine_Terminal_Ileum	No
ENSG00000184058	TBX1	22	19744226	0.675054	14	7	0.1035	Brain_Caudate_basal_ganglia	No
ENSG00000118689	FOXO3	6	108881038	0.67514	16	4	0.3188	Pancreas	No
ENSG00000187607	ZNF286A	17	15602891	0.675215	32	6	0.0112476	Heart_Left_Ventricle	No
ENSG00000078053	AMPH	7	38423305	0.675236	21	9	0.0775623	Artery_Tibial	No
ENSG00000253986	ENSG00000253986	8	23350522	0.675327	2	2	0.3974	Small_Intestine_Terminal_Ileum	No
ENSG00000146094	DOK3	5	176928908	0.675341	45	3	0.223527	Colon_Sigmoid	No
ENSG00000106004	HOXA5	7	27180671	0.675392	32	7	0.0818867	Vagina	No
ENSG00000129353	SLC44A2	19	10713133	0.675554	45	5	0.16788	Adrenal_Gland	No
ENSG00000112541	PDE10A	6	165740776	0.675625	23	5	0.17	Lung	No
ENSG00000068137	PLEKHH3	17	40819932	0.67567	18	3	0.298002	Thyroid	No
ENSG00000138593	SECISBP2L	15	49280673	0.675793	36	4	0.1694	Artery_Aorta	No
ENSG00000271079	CTAGE15	7	143268894	0.675851	5	4	0.224	Skin_Not_Sun_Exposed_Suprapubic	No
ENSG00000107566	ERLIN1	10	101909851	0.675879	38	2	0.2801	Adipose_Subcutaneous	No
ENSG00000139645	ANKRD52	12	56631591	0.675971	16	2	0.3369	Esophagus_Gastroesophageal_Junction	No
ENSG00000156508	EEF1A1	6	74225473	0.675979	5	3	0.223258	Esophagus_Muscularis	No
ENSG00000169957	ZNF768	16	30535325	0.675983	40	2	0.281292	Brain_Caudate_basal_ganglia	No
ENSG00000173627	APOBEC4	1	183615541	0.676081	3	1	0.6694	Brain_Cerebellum	No
ENSG00000198680	TUSC1	9	25676396	0.676158	44	4	0.1719	Brain_Substantia_nigra	No
ENSG00000269564	ENSG00000269564	19	54292036	0.676187	2	1	0.676187	Whole_Blood	No
ENSG00000236760	ENSG00000236760	2	3135353	0.6762	1	1	0.6762	Brain_Frontal_Cortex_BA9	No
ENSG00000229388	TAF12-DT	1	28969740	0.676343	4	3	0.4252	Colon_Sigmoid	No
ENSG00000196605	ZNF846	19	9862669	0.676382	44	4	0.193294	Adipose_Subcutaneous	No
ENSG00000168765	GSTM4	1	110198703	0.676615	45	6	0.113103	Uterus	No
ENSG00000228650	ENSG00000228650	5	56066626	0.676631	1	1	0.676631	Thyroid	No
ENSG00000174007	CEP19	3	196433148	0.676656	43	3	0.133877	Muscle_Skeletal	No
ENSG00000171530	TBCA	5	76986991	0.676723	22	6	0.08417	Colon_Transverse	No
ENSG00000004809	SLC22A16	6	110745890	0.676812	17	4	0.0399595	Adipose_Subcutaneous	No
ENSG00000183579	ZNRF3	22	29279580	0.676962	15	4	0.2707	Whole_Blood	No
ENSG00000106868	SUSD1	9	114803065	0.677028	45	2	0.170574	Pancreas	No
ENSG00000268087	ENSG00000268087	19	16721222	0.677035	40	4	0.117	Esophagus_Gastroesophageal_Junction	No
ENSG00000130656	HBZ	16	202686	0.677077	24	4	0.160799	Spleen	No
ENSG00000168066	SF1	11	64532078	0.677087	45	2	0.15506	Brain_Anterior_cingulate_cortex_BA24	No
ENSG00000109445	ZNF330	4	142142041	0.677128	35	5	0.113143	Lung	No
ENSG00000253364	COPDA1	14	106110833	0.677136	5	3	0.347338	Minor_Salivary_Gland	No
ENSG00000198793	MTOR	1	11166592	0.677238	37	1	0.5386	Brain_Cerebellar_Hemisphere	No
ENSG00000152467	ZSCAN1	19	58545400	0.677282	42	3	0.251835	Brain_Caudate_basal_ganglia	No
ENSG00000165916	PSMC3	11	47440320	0.677297	45	3	0.3897	Stomach	No
ENSG00000169740	ZNF32	10	44139307	0.677338	41	4	0.161531	Uterus	No
ENSG00000204278	TMEM235	17	76227391	0.677453	10	4	0.1496	Thyroid	No
ENSG00000184992	BRI3BP	12	125478246	0.677572	11	9	0.150081	Nerve_Tibial	No
ENSG00000107404	DVL1	1	1270656	0.677675	20	4	0.128	Heart_Atrial_Appendage	No
ENSG00000173914	RBM4B	11	66432469	0.677678	43	1	0.0221139	Brain_Hippocampus	No
ENSG00000109670	FBXW7	4	153242410	0.677684	43	2	0.4373	Artery_Coronary	No
ENSG00000123095	BHLHE41	12	26272959	0.677725	23	6	0.211369	Muscle_Skeletal	No
ENSG00000150687	PRSS23	11	86502101	0.677782	25	8	0.07657	Brain_Cerebellum	No
ENSG00000135929	CYP27A1	2	219646472	0.677855	30	2	0.343661	Brain_Cerebellum	No
ENSG00000163946	TASOR	3	56654161	0.677889	43	3	0.190491	Skin_Sun_Exposed_Lower_leg	No
ENSG00000278765	ENSG00000278765	17	46144065	0.677932	42	4	0.0758706	Brain_Hippocampus	No
ENSG00000237352	-	1	59522315	0.677977	36	8	0.0935571	Brain_Cerebellum	No
ENSG00000120324	PCDHB10	5	140571942	0.678019	28	3	0.350303	Brain_Nucleus_accumbens_basal_ganglia	No
ENSG00000138075	ABCG5	2	44039611	0.678058	30	4	0.2215	Brain_Amygdala	No
ENSG00000139116	KIF21A	12	39687030	0.67823	45	4	0.0919088	Small_Intestine_Terminal_Ileum	No
ENSG00000127220	ABHD8	19	17402940	0.678274	44	4	0.187289	Liver	No
ENSG00000182674	KCNB2	8	73449626	0.678296	24	4	0.184809	Nerve_Tibial	No
ENSG00000238230	LINC00391	13	95351948	0.678324	1	1	0.678324	Brain_Cerebellum	No
ENSG00000073756	PTGS2	1	186640923	0.678362	20	3	0.3855	Minor_Salivary_Gland	No
ENSG00000229140	CCDC26	8	130363937	0.678445	1	1	0.678445	Spleen	No
ENSG00000146757	ZNF92	7	64838712	0.678497	28	6	0.1636	Brain_Cerebellar_Hemisphere	No
ENSG00000281205	-	9	35858735	0.678531	42	4	0.109306	Pituitary	No
ENSG00000231672	DIRC3	2	218148742	0.678623	42	5	0.120895	Esophagus_Mucosa	No
ENSG00000183508	TENT5C	1	118148556	0.67881	40	3	0.1946	Heart_Left_Ventricle	No
ENSG00000116478	HDAC1	1	32757687	0.678876	44	3	0.215136	Pituitary	No
ENSG00000204644	ZFP57	6	29640169	0.678906	36	2	0.191535	Brain_Spinal_cord_cervical_c-1	No
ENSG00000135838	NPL	1	182758428	0.67892	37	4	0.009065	Colon_Sigmoid	No
ENSG00000228261	ITPRIP-AS1	10	106083127	0.678924	24	4	0.164287	Esophagus_Mucosa	No
ENSG00000196757	ZNF700	19	12035883	0.678976	30	3	0.163616	Uterus	No
ENSG00000198265	HELZ	17	65066554	0.679065	42	3	0.197684	Liver	No
ENSG00000131686	CA6	1	9005926	0.679095	4	4	0.2983	Spleen	No
ENSG00000119314	PTBP3	9	114980715	0.679134	36	2	0.360616	Heart_Left_Ventricle	No
ENSG00000231971	CT69	6	134749378	0.679154	12	4	0.1682	Heart_Atrial_Appendage	No
ENSG00000137473	TTC29	4	147627790	0.67921	9	2	0.391721	Brain_Frontal_Cortex_BA9	No
ENSG00000234584	ENSG00000234584	2	158582220	0.67934	40	2	0.366521	Colon_Transverse	No
ENSG00000047579	DTNBP1	6	15523032	0.679342	44	4	0.0275729	Brain_Spinal_cord_cervical_c-1	No
ENSG00000088325	TPX2	20	30327074	0.679343	40	4	0.175133	Artery_Aorta	No
ENSG00000121289	CEP89	19	33369902	0.679348	44	5	0.02478	Spleen	No
ENSG00000163156	SCNM1	1	151129140	0.679365	28	3	0.2742	Vagina	No
ENSG00000248103	-	5	180708376	0.679388	29	4	0.1336	Brain_Anterior_cingulate_cortex_BA24	No
ENSG00000170854	RIOX2	3	97660662	0.679401	24	5	0.148	Muscle_Skeletal	No
ENSG00000183828	NUDT14	14	105639275	0.679533	40	2	0.146879	Colon_Sigmoid	No
ENSG00000095970	TREM2	6	41126244	0.679568	45	3	0.156999	Pancreas	No
ENSG00000276966	H4C5	6	26204837	0.67971	19	3	0.3573	Artery_Aorta	No
ENSG00000100304	TTLL12	22	43562628	0.679764	45	4	0.124053	Brain_Hippocampus	No
ENSG00000139734	DIAPH3	13	60239717	0.679804	37	6	0.217244	Breast_Mammary_Tissue	No
ENSG00000205659	LIN52	14	74551499	0.679863	45	3	0.319476	Adipose_Subcutaneous	No
ENSG00000116586	LAMTOR2	1	156024543	0.679917	13	2	0.5935	Adipose_Visceral_Omentum	No
ENSG00000171199	OPRPN	4	71263599	0.679939	4	4	0.3375	Skin_Not_Sun_Exposed_Suprapubic	No
ENSG00000283683	MYOCOS	1	171569760	0.680164	2	1	0.679897	Thyroid	No
ENSG00000198324	PHETA1	12	111798455	0.680166	44	3	0.224112	Thyroid	No
ENSG00000140259	MFAP1	15	44096690	0.6802	44	1	0.6802	Adrenal_Gland	No
ENSG00000226650	KIF4B	5	154393260	0.680215	1	1	0.680215	Brain_Cerebellum	No
ENSG00000261218	ENSG00000261218	16	81771853	0.680331	12	7	0.2666	Lung	No
ENSG00000197576	HOXA4	7	27168126	0.680379	33	4	0.081516	Uterus	No
ENSG00000004139	SARM1	17	26691378	0.680522	42	3	0.107594	Prostate	No
ENSG00000223764	LINC02593	1	852245	0.680548	27	3	0.404063	Esophagus_Muscularis	No
ENSG00000225706	PTPRD-AS1	9	8858130	0.680696	44	1	0.545632	Brain_Amygdala	No
ENSG00000108010	GLRX3	10	131934663	0.680713	42	7	0.180817	Skin_Not_Sun_Exposed_Suprapubic	No
ENSG00000132535	DLG4	17	7093209	0.680942	44	2	0.152446	Esophagus_Mucosa	No
ENSG00000007545	CRAMP1	16	1662326	0.680982	13	2	0.3496	Adipose_Visceral_Omentum	No
ENSG00000283597	FAM169BP	15	98984300	0.681023	27	6	0.1233	Brain_Cortex	No
ENSG00000135931	ARMC9	2	232063260	0.681045	40	3	0.268333	Heart_Atrial_Appendage	No
ENSG00000118246	FASTKD2	2	207630081	0.681091	45	3	0.285451	Spleen	No
ENSG00000169618	PROKR1	2	68870721	0.681127	7	3	0.2262	Ovary	No
ENSG00000165948	IFI27L1	14	94547628	0.681263	40	5	0.148069	Minor_Salivary_Gland	No
ENSG00000177700	POLR2L	11	837356	0.681328	41	3	0.101681	Brain_Putamen_basal_ganglia	No
ENSG00000151812	SLC35F4	14	58030640	0.681334	12	5	0.2063	Brain_Cerebellum	No
ENSG00000273456	ENSG00000273456	2	203239655	0.681401	45	1	0.2453	Esophagus_Muscularis	No
ENSG00000231435	-	2	8683722	0.681405	9	1	0.5789	Minor_Salivary_Gland	No
ENSG00000235491	LINC01889	2	126468546	0.6815	1	1	0.6815	Vagina	No
ENSG00000047621	C12orf4	12	4596894	0.681642	26	5	0.04491	Ovary	No
ENSG00000153975	ZUP1	6	116956781	0.681671	35	3	0.0729103	Lung	No
ENSG00000165572	KBTBD6	13	41701705	0.681883	43	1	0.344085	Colon_Sigmoid	No
ENSG00000248323	LUCAT1	5	90598846	0.68201	23	2	0.3812	Vagina	No
ENSG00000188517	COL25A1	4	109731877	0.682063	21	8	0.0963057	Stomach	No
ENSG00000145103	ILDR1	3	121706170	0.682084	16	3	0.27749	Colon_Transverse	No
ENSG00000166446	CDYL2	16	80631803	0.682172	41	3	0.166924	Pituitary	No
ENSG00000142544	CTU1	19	51600863	0.682204	38	5	0.157269	Adipose_Visceral_Omentum	No
ENSG00000157693	TMEM268	9	117373486	0.682305	36	6	0.1074	Esophagus_Mucosa	No
ENSG00000235615	ENSG00000235615	2	132722304	0.682338	10	4	0.297444	Lung	No
ENSG00000228952	LINC02041	3	187166633	0.6824	2	1	0.6824	Adipose_Visceral_Omentum	No
ENSG00000234186	C16orf82	16	27078028	0.682477	1	1	0.682477	Nerve_Tibial	No
ENSG00000164038	SLC9B2	4	103941025	0.682546	33	5	0.02902	Pancreas	No
ENSG00000257582	LINC01475	10	101286107	0.682578	5	2	0.405834	Colon_Sigmoid	No
ENSG00000203666	EFCAB2	1	245133007	0.682629	45	2	0.38044	Brain_Cerebellum	No
ENSG00000163510	CWC22	2	180809603	0.682648	44	4	0.261518	Brain_Substantia_nigra	No
ENSG00000124882	EREG	4	75230860	0.682658	31	4	0.2648	Brain_Amygdala	No
ENSG00000260895	ENSG00000260895	11	68870961	0.682688	7	3	0.380986	Brain_Cerebellum	No
ENSG00000146083	RNF44	5	175953698	0.682875	35	5	0.00982899	Esophagus_Muscularis	No
ENSG00000106723	SPIN1	9	91003334	0.68291	41	3	0.21135	Artery_Aorta	No
ENSG00000152464	RPP38	10	15139179	0.682916	38	4	0.0935492	Brain_Cerebellar_Hemisphere	No
ENSG00000104371	DKK4	8	42231586	0.682999	16	3	0.239437	Vagina	No
ENSG00000100104	SRRD	22	26879843	0.683081	38	6	0.2184	Adrenal_Gland	No
ENSG00000197265	GTF2E2	8	30435835	0.68316	32	4	0.339491	Artery_Aorta	No
ENSG00000165606	DRGX	10	50572237	0.683279	15	8	0.0697582	Brain_Anterior_cingulate_cortex_BA24	No
ENSG00000166153	DEPDC4	12	100597447	0.6833	38	1	0.6833	Brain_Caudate_basal_ganglia	No
ENSG00000258499	LINC02287	14	93372042	0.683409	26	2	0.194136	Esophagus_Muscularis	No
ENSG00000132881	CPLANE2	1	16558195	0.683501	45	1	0.28803	Uterus	No
ENSG00000239482	ENSG00000239482	3	112021325	0.683506	2	2	0.458	Pituitary	No
ENSG00000271538	LINC02427	4	185427614	0.683567	42	1	0.3159	Brain_Caudate_basal_ganglia	No
ENSG00000188508	KRTDAP	19	35978226	0.683569	14	5	0.2112	Esophagus_Muscularis	No
ENSG00000213523	SRA1	5	139916925	0.683585	44	3	0.2534	Ovary	No
ENSG00000267506	ENSG00000267506	17	75543022	0.683586	7	4	0.1965	Esophagus_Gastroesophageal_Junction	No
ENSG00000214534	ZNF705EP	11	71525091	0.683587	29	3	0.29444	Artery_Tibial	No
ENSG00000261797	ENSG00000261797	7	141212498	0.6836	2	1	0.6836	Brain_Caudate_basal_ganglia	No
ENSG00000178150	ZNF114	19	48675575	0.683622	42	3	0.152687	Artery_Coronary	No
ENSG00000226979	LTA	6	31539831	0.683642	36	6	0.2873	Thyroid	No
ENSG00000140675	SLC5A2	16	31494323	0.683662	16	2	0.2878	Colon_Sigmoid	No
ENSG00000272905	ENSG00000272905	7	32885006	0.683701	19	6	0.351927	Adipose_Visceral_Omentum	No
ENSG00000185432	TMT1A	12	51317255	0.683797	33	6	0.08276	Brain_Amygdala	No
ENSG00000257647	ENSG00000257647	15	25272883	0.683808	41	4	0.302209	Brain_Cortex	No
ENSG00000172716	SLFN11	17	33677324	0.68384	34	6	0.1263	Brain_Substantia_nigra	No
ENSG00000106636	YKT6	7	44240567	0.68387	40	3	0.322994	Brain_Cerebellum	No
ENSG00000172301	COPRS	17	30178883	0.683879	44	4	0.244211	Muscle_Skeletal	No
ENSG00000141858	SAMD1	19	14198652	0.683966	8	6	0.144353	Muscle_Skeletal	No
ENSG00000115464	USP34	2	61414598	0.683972	36	4	0.186947	Skin_Not_Sun_Exposed_Suprapubic	No
ENSG00000119640	ACYP1	14	75519924	0.683973	27	5	0.14615	Thyroid	No
ENSG00000144959	NCEH1	3	172348039	0.683979	40	4	0.06164	Esophagus_Mucosa	No
ENSG00000120699	EXOSC8	13	37572953	0.683982	44	2	0.3915	Brain_Cerebellum	No
ENSG00000258366	RTEL1	20	62289163	0.684022	41	4	0.166011	Esophagus_Gastroesophageal_Junction	No
ENSG00000117505	DR1	1	93811445	0.684034	45	3	0.253	Adrenal_Gland	No
ENSG00000137033	IL33	9	6215805	0.684054	38	5	0.05765	Brain_Cortex	No
ENSG00000130383	FUT5	19	5865837	0.684074	9	5	0.386254	Brain_Frontal_Cortex_BA9	No
ENSG00000165417	GTF2A1	14	81641796	0.684085	34	3	0.3715	Artery_Tibial	No
ENSG00000267151	MIR2117HG	17	41522075	0.684101	4	3	0.23851	Thyroid	No
ENSG00000163468	CCT3	1	156278759	0.684153	35	4	0.188415	Colon_Sigmoid	No
ENSG00000107736	CDH23	10	73156691	0.684185	41	12	0.0414951	Brain_Anterior_cingulate_cortex_BA24	No
ENSG00000169213	RAB3B	1	52373628	0.684217	9	5	0.1877	Colon_Sigmoid	No
ENSG00000159403	C1R	12	7187513	0.684249	17	4	0.249637	Artery_Aorta	No
ENSG00000099800	TIMM13	19	2425622	0.684278	45	7	0.0565197	Adrenal_Gland	No
ENSG00000113448	PDE4D	5	58264865	0.684418	7	2	0.4178	Brain_Cerebellum	No
ENSG00000164318	EGFLAM	5	38258511	0.68448	15	7	0.172	Brain_Cerebellar_Hemisphere	No
ENSG00000261000	ENSG00000261000	1	206677281	0.68451	19	1	0.56561	Prostate	No
ENSG00000256039	LINC02446	12	10705962	0.684528	24	3	0.26654	Esophagus_Mucosa	No
ENSG00000116096	SPR	2	73114489	0.684621	26	3	0.237624	Stomach	No
ENSG00000272662	TIMMDC1-DT	3	119216525	0.68465	12	3	0.4488	Colon_Transverse	No
ENSG00000269729	ENSG00000269729	19	46667150	0.684734	2	1	0.676156	Skin_Not_Sun_Exposed_Suprapubic	No
ENSG00000231107	LINC01508	9	93063184	0.684786	14	2	0.196853	Lung	No
ENSG00000163257	DCAF16	4	17802278	0.685	45	3	0.140321	Heart_Atrial_Appendage	No
ENSG00000076706	MCAM	11	119179241	0.685079	26	4	0.0990624	Brain_Cerebellum	No
ENSG00000135048	CEMIP2	9	74298282	0.68509	37	5	0.0457991	Stomach	No
ENSG00000232504	ST3GAL5-AS1	2	86116403	0.685159	33	2	0.2932	Brain_Frontal_Cortex_BA9	No
ENSG00000157060	SHCBP1L	1	182869000	0.685195	2	1	0.685195	Adipose_Subcutaneous	No
ENSG00000283654	CIROP	14	23568270	0.685364	11	4	0.282377	Thyroid	No
ENSG00000182253	SYNM	15	99638420	0.685405	34	7	0.07857	Liver	No
ENSG00000115145	STAM2	2	152973315	0.685461	39	5	0.09557	Skin_Sun_Exposed_Lower_leg	No
ENSG00000003249	DBNDD1	16	90071273	0.685518	41	6	0.200147	Brain_Frontal_Cortex_BA9	No
ENSG00000171956	FOXB1	15	60296421	0.685587	2	2	0.384921	Ovary	No
ENSG00000177181	RIMKLA	1	42846466	0.685638	33	4	0.100275	Lung	No
ENSG00000188038	NRN1L	16	67918708	0.685701	33	2	0.3795	Adrenal_Gland	No
ENSG00000135624	CCT7	2	73460548	0.685703	44	2	0.365245	Vagina	No
ENSG00000259783	LINC02259	15	72900828	0.685765	1	1	0.685765	Brain_Caudate_basal_ganglia	No
ENSG00000172538	FAM170B	10	50339199	0.685846	2	2	0.412765	Whole_Blood	No
ENSG00000159753	CARMIL2	16	67678822	0.685997	11	3	0.244299	Skin_Sun_Exposed_Lower_leg	No
ENSG00000125872	LRRN4	20	6021424	0.68601	17	3	0.336074	Brain_Putamen_basal_ganglia	No
ENSG00000171204	TMEM126B	11	85339629	0.68606	37	2	0.3019	Skin_Not_Sun_Exposed_Suprapubic	No
ENSG00000197712	FAM114A1	4	38869298	0.686284	39	4	0.118192	Skin_Sun_Exposed_Lower_leg	No
ENSG00000272121	ENSG00000272121	3	44039573	0.686326	21	2	0.434847	Brain_Amygdala	No
ENSG00000275385	CCL18	17	34391631	0.686334	29	2	0.100803	Esophagus_Gastroesophageal_Junction	No
ENSG00000173482	PTPRM	18	7566780	0.686365	12	5	0.1343	Muscle_Skeletal	No
ENSG00000114450	GNB4	3	179116990	0.68638	42	7	0.179151	Brain_Nucleus_accumbens_basal_ganglia	No
ENSG00000224420	ADM5	19	50191921	0.686448	7	4	0.3086	Brain_Hippocampus	No
ENSG00000143811	PYCR2	1	226107578	0.686452	45	6	0.1514	Brain_Cerebellar_Hemisphere	No
ENSG00000178878	APOLD1	12	12878851	0.686489	19	4	0.217055	Spleen	No
ENSG00000224739	-	2	43228495	0.686543	3	2	0.599695	Colon_Transverse	No
ENSG00000164744	SUN3	7	48026745	0.686551	8	1	0.6661	Brain_Cortex	No
ENSG00000225921	NOL7	6	13615559	0.686567	11	5	0.2299	Vagina	No
ENSG00000151224	MAT1A	10	82031576	0.686586	36	4	0.174604	Brain_Putamen_basal_ganglia	No
ENSG00000100220	RTCB	22	32783569	0.686706	41	6	0.181336	Brain_Cortex	No
ENSG00000249459	ZNF286B	17	18561742	0.686724	21	3	0.3109	Heart_Left_Ventricle	No
ENSG00000163781	TOPBP1	3	133317019	0.686897	42	5	0.177591	Colon_Sigmoid	No
ENSG00000265217	ENSG00000265217	18	63273326	0.687	1	1	0.687	Nerve_Tibial	No
ENSG00000188707	ZBED10P	7	150026938	0.687037	43	2	0.38108	Brain_Cerebellum	No
ENSG00000111981	ULBP1	6	150285143	0.687045	36	5	0.118723	Heart_Left_Ventricle	No
ENSG00000274863	ENSG00000274863	20	18981352	0.687048	1	1	0.687048	Skin_Not_Sun_Exposed_Suprapubic	No
ENSG00000183137	CEP57L1	6	109416313	0.687154	44	4	0.1443	Thyroid	No
ENSG00000265752	LINC02958	18	21537718	0.68716	37	3	0.12412	Spleen	No
ENSG00000173575	CHD2	15	93426526	0.687185	41	4	0.133218	Vagina	No
ENSG00000161664	ASB16	17	42247815	0.687276	40	3	0.27274	Vagina	No
ENSG00000156521	TYSND1	10	71897737	0.687349	45	3	0.0653728	Brain_Cerebellum	No
ENSG00000162545	CAMK2N1	1	20808884	0.687486	23	9	0.1278	Brain_Cerebellum	No
ENSG00000203668	CHML	1	241792155	0.687494	45	5	0.1579	Liver	No
ENSG00000188672	RHCE	1	25688740	0.687543	45	2	0.09396	Stomach	No
ENSG00000171150	SOCS5	2	46926091	0.687601	24	7	0.02545	Adipose_Visceral_Omentum	No
ENSG00000167874	TMEM88	17	7758383	0.687608	45	2	0.229291	Adipose_Visceral_Omentum	No
ENSG00000274560	ENSG00000274560	12	102089779	0.687626	35	6	0.0972759	Esophagus_Muscularis	No
ENSG00000132671	SSTR4	20	23016057	0.687651	5	4	0.1914	Brain_Cortex	No
ENSG00000230563	ENSG00000230563	20	5451853	0.687809	28	4	0.132912	Brain_Cerebellar_Hemisphere	No
ENSG00000101247	NDUFAF5	20	13765596	0.687831	44	4	0.185174	Vagina	No
ENSG00000168530	MYL1	2	211154874	0.68784	3	3	0.259	Adipose_Subcutaneous	No
ENSG00000176244	ACBD7	10	15119522	0.687885	39	5	0.178953	Nerve_Tibial	No
ENSG00000112139	MDGA1	6	37600284	0.687917	45	4	0.138158	Pituitary	No
ENSG00000177839	PCDHB9	5	140566893	0.687996	43	3	0.286061	Adrenal_Gland	No
ENSG00000132664	POLR3F	20	18447771	0.688119	15	4	0.3982	Thyroid	No
ENSG00000090863	GLG1	16	74485856	0.688155	44	5	0.1066	Skin_Not_Sun_Exposed_Suprapubic	No
ENSG00000127884	ECHS1	10	135175984	0.688188	36	4	0.348567	Adipose_Subcutaneous	No
ENSG00000259494	MRPL46	15	89002707	0.688463	14	3	0.3282	Thyroid	No
ENSG00000227531	ENSG00000227531	9	113901526	0.688469	4	4	0.448249	Small_Intestine_Terminal_Ileum	No
ENSG00000029363	BCLAF1	6	136578001	0.688481	5	1	0.6478	Skin_Sun_Exposed_Lower_leg	No
ENSG00000187796	CARD9	9	139256355	0.688531	42	3	0.377055	Spleen	No
ENSG00000259907	ENSG00000259907	14	71648173	0.688595	2	2	0.569215	Spleen	No
ENSG00000116212	LRRC42	1	54411750	0.688617	43	5	0.1093	Artery_Aorta	No
ENSG00000133805	AMPD3	11	10329860	0.688679	42	9	0.08855	Adipose_Subcutaneous	No
ENSG00000123364	HOXC13	12	54332535	0.6887	6	1	0.6887	Vagina	No
ENSG00000260260	SNHG19	16	2204798	0.688702	14	4	0.351435	Artery_Aorta	No
ENSG00000175895	PLEKHF2	8	96146032	0.688709	44	9	0.0539572	Adipose_Subcutaneous	No
ENSG00000119715	ESRRB	14	76776957	0.688718	28	8	0.0213322	Pancreas	No
ENSG00000171208	NETO2	16	47111614	0.688778	17	1	0.688778	Artery_Aorta	No
ENSG00000203688	LINC02487	6	168080306	0.688788	10	7	0.232341	Vagina	No
ENSG00000108465	CDK5RAP3	17	46045176	0.688873	45	3	0.243665	Spleen	No
ENSG00000010030	ETV7	6	36322419	0.68892	43	3	0.288167	Nerve_Tibial	No
ENSG00000144567	RETREG2	2	220040947	0.688972	39	2	0.319434	Esophagus_Mucosa	No
ENSG00000130939	UBE4B	1	10092890	0.689049	44	3	0.225443	Ovary	No
ENSG00000072756	TRNT1	3	3168600	0.689145	44	6	0.1045	Minor_Salivary_Gland	No
ENSG00000203963	C1orf141	1	67557848	0.689238	5	3	0.4922	Brain_Frontal_Cortex_BA9	No
ENSG00000229588	ENSG00000229588	1	166304121	0.689344	2	2	0.389646	Brain_Nucleus_accumbens_basal_ganglia	No
ENSG00000146399	TAAR1	6	132966123	0.6894	1	1	0.6894	Whole_Blood	No
ENSG00000253948	VPS13B-DT	8	100008991	0.68963	11	3	0.4385	Adipose_Visceral_Omentum	No
ENSG00000162367	TAL1	1	47681962	0.689704	30	3	0.054295	Nerve_Tibial	No
ENSG00000134242	PTPN22	1	114356433	0.689724	35	3	0.1718	Adipose_Subcutaneous	No
ENSG00000275703	ENSG00000275703	12	7008915	0.68974	23	2	0.330473	Artery_Coronary	No
ENSG00000119703	ZC2HC1C	14	75530873	0.689778	22	3	0.3659	Muscle_Skeletal	No
ENSG00000258498	DIO3OS	14	102018558	0.689812	1	1	0.689812	Skin_Sun_Exposed_Lower_leg	No
ENSG00000063660	GPC1	2	241375088	0.689977	39	11	0.0313969	Adipose_Subcutaneous	No
ENSG00000091536	MYO15A	17	18012020	0.690004	38	3	0.03174	Artery_Aorta	No
ENSG00000196104	SPOCK3	4	167654535	0.690113	13	7	0.1175	Colon_Sigmoid	No
ENSG00000105778	AVL9	7	32535038	0.690272	34	4	0.2572	Esophagus_Gastroesophageal_Junction	No
ENSG00000077522	ACTN2	1	236849754	0.690341	45	6	0.0659779	Small_Intestine_Terminal_Ileum	No
ENSG00000172732	MUS81	11	65624597	0.690448	33	1	0.522749	Colon_Sigmoid	No
ENSG00000182827	ACBD3	1	226332380	0.690573	42	3	0.124997	Brain_Nucleus_accumbens_basal_ganglia	No
ENSG00000158825	CDA	1	20915441	0.690609	42	7	0.0564412	Esophagus_Mucosa	No
ENSG00000151116	UEVLD	11	18551156	0.690668	41	4	0.4012	Brain_Cortex	No
ENSG00000143179	UCK2	1	165796768	0.690714	8	6	0.1751	Colon_Transverse	No
ENSG00000174951	FUT1	19	49251268	0.690751	27	3	0.0408	Minor_Salivary_Gland	No
ENSG00000175449	RFESD	5	94982458	0.69078	36	4	0.424407	Nerve_Tibial	No
ENSG00000244242	IFITM10	11	1753640	0.690916	43	5	0.204268	Brain_Caudate_basal_ganglia	No
ENSG00000176142	TMEM39A	3	119148347	0.690958	18	6	0.1542	Heart_Left_Ventricle	No
ENSG00000103044	HAS3	16	69139467	0.690988	14	5	0.0928433	Brain_Cortex	No
ENSG00000165046	LETM2	8	38243725	0.690996	39	2	0.4053	Colon_Sigmoid	No
ENSG00000237484	LINC01684	21	25801054	0.69117	9	6	0.223696	Adipose_Visceral_Omentum	No
ENSG00000198454	LINC02692	9	139863695	0.691252	7	1	0.689746	Brain_Substantia_nigra	No
ENSG00000163684	RPP14	3	58291974	0.691282	45	4	0.104771	Artery_Aorta	No
ENSG00000248884	ENSG00000248884	5	67726254	0.691348	2	1	0.691348	Liver	No
ENSG00000128567	PODXL	7	131185021	0.691439	23	7	0.29217	Skin_Not_Sun_Exposed_Suprapubic	No
ENSG00000129521	EGLN3	14	34393437	0.691511	11	6	0.2329	Minor_Salivary_Gland	No
ENSG00000278200	LINC01971	17	79447548	0.69166	17	7	0.154373	Pancreas	No
ENSG00000100575	TIMM9	14	58875212	0.691673	12	2	0.381751	Adipose_Visceral_Omentum	No
ENSG00000205549	LINC03041	9	16203933	0.691709	2	2	0.4718	Thyroid	No
ENSG00000169220	RGS14	5	176784838	0.691719	39	2	0.350834	Skin_Not_Sun_Exposed_Suprapubic	No
ENSG00000169760	NLGN1	3	173114074	0.691771	40	7	0.250606	Brain_Hypothalamus	No
ENSG00000204394	VARS1	6	31745295	0.691774	31	5	0.03496	Muscle_Skeletal	No
ENSG00000081870	IFT25	1	54382247	0.691851	42	4	0.0796251	Lung	No
ENSG00000198026	ZNF335	20	44577292	0.691874	44	5	0.0882585	Skin_Not_Sun_Exposed_Suprapubic	No
ENSG00000186160	CYP4Z1	1	47533160	0.691929	13	4	0.10571	Heart_Left_Ventricle	No
ENSG00000185942	NKAIN3	8	63161150	0.692138	13	3	0.273	Muscle_Skeletal	No
ENSG00000198130	HIBCH	2	191054461	0.692228	45	2	0.142712	Brain_Cortex	No
ENSG00000091128	LAMB4	7	107663993	0.692265	18	1	0.692265	Adipose_Subcutaneous	No
ENSG00000105085	MED26	19	16685718	0.692309	39	3	0.1112	Skin_Not_Sun_Exposed_Suprapubic	No
ENSG00000281937	-	1	9257202	0.692343	11	3	0.228	Esophagus_Muscularis	No
ENSG00000167945	-	16	855443	0.692361	19	6	0.233521	Brain_Frontal_Cortex_BA9	No
ENSG00000205269	TMEM170B	6	11537938	0.692381	30	3	0.09009	Nerve_Tibial	No
ENSG00000001461	NIPAL3	1	24742284	0.692432	43	4	0.024972	Spleen	No
ENSG00000214367	HAUS3	4	2229191	0.692497	28	4	0.0272904	Artery_Aorta	No
ENSG00000261519	ENSG00000261519	16	66583183	0.6925	1	1	0.6925	Pituitary	No
ENSG00000015153	YAF2	12	42550906	0.692502	39	3	0.158155	Minor_Salivary_Gland	No
ENSG00000130270	ATP8B3	19	1782074	0.69271	43	3	0.04824	Stomach	No
ENSG00000102786	INTS6	13	51928213	0.692724	18	3	0.250027	Pituitary	No
ENSG00000261770	ENSG00000261770	19	28248092	0.692731	45	2	0.245142	Minor_Salivary_Gland	No
ENSG00000129535	NRL	14	24549316	0.692762	42	1	0.6924	Brain_Cerebellar_Hemisphere	No
ENSG00000126254	RBM42	19	36119932	0.692863	42	3	0.352803	Artery_Tibial	No
ENSG00000134186	PRPF38B	1	109234945	0.692938	10	3	0.1002	Brain_Hippocampus	No
ENSG00000104691	UBXN8	8	30589764	0.692938	45	1	0.322	Brain_Nucleus_accumbens_basal_ganglia	No
ENSG00000109065	NAT9	17	72766686	0.693019	28	7	0.137835	Brain_Caudate_basal_ganglia	No
ENSG00000178971	CTC1	17	8130191	0.693076	40	4	0.130257	Thyroid	No
ENSG00000124813	RUNX2	6	45295894	0.6931	20	5	0.100152	Brain_Spinal_cord_cervical_c-1	No
ENSG00000269967	ENSG00000269967	1	32317514	0.693192	34	4	0.352976	Artery_Coronary	No
ENSG00000101670	LIPG	18	47087069	0.693263	22	9	0.009191	Skin_Not_Sun_Exposed_Suprapubic	No
ENSG00000141968	VAV1	19	6772725	0.693293	11	6	0.174215	Ovary	No
ENSG00000182263	FIGN	2	164449906	0.693444	41	3	0.17759	Adipose_Subcutaneous	No
ENSG00000171503	ETFDH	4	159593277	0.693457	44	2	0.145771	Stomach	No
ENSG00000117586	TNFSF4	1	173152873	0.693498	18	6	0.1283	Thyroid	No
ENSG00000203880	PCMTD2	20	62887094	0.693751	45	3	0.161045	Brain_Hypothalamus	No
ENSG00000232001	ENSG00000232001	2	107159470	0.693768	2	2	0.595772	Brain_Caudate_basal_ganglia	No
ENSG00000145920	CPLX2	5	175223313	0.693842	16	4	0.188	Heart_Left_Ventricle	No
ENSG00000267224	ENSG00000267224	19	57046668	0.694169	29	1	0.591675	Artery_Coronary	No
ENSG00000251616	ENSG00000251616	5	132446747	0.694173	2	2	0.522592	Skin_Not_Sun_Exposed_Suprapubic	No
ENSG00000122035	RASL11A	13	27844464	0.69419	36	3	0.2728	Pituitary	No
ENSG00000167107	ACSF2	17	48503519	0.694231	45	5	0.007576	Esophagus_Muscularis	No
ENSG00000187583	PLEKHN1	1	901877	0.694242	42	6	0.139166	Skin_Not_Sun_Exposed_Suprapubic	No
ENSG00000198176	TFDP1	13	114239013	0.694288	10	5	0.168483	Lung	No
ENSG00000094796	KRT31	17	39549976	0.694319	29	4	0.2792	Skin_Not_Sun_Exposed_Suprapubic	No
ENSG00000092140	G2E3	14	31028329	0.694347	43	3	0.1656	Prostate	No
ENSG00000162298	SYVN1	11	64889252	0.69436	37	4	0.3381	Adipose_Visceral_Omentum	No
ENSG00000105388	CEACAM5	19	42212504	0.694396	4	3	0.234825	Pituitary	No
ENSG00000145335	SNCA	4	90645250	0.694431	44	3	0.307049	Pancreas	No
ENSG00000064835	POU1F1	3	87308554	0.694459	16	3	0.3539	Brain_Nucleus_accumbens_basal_ganglia	No
ENSG00000196526	AFAP1	4	7760441	0.694484	39	11	0.0573238	Skin_Not_Sun_Exposed_Suprapubic	No
ENSG00000168497	CAVIN2	2	192699028	0.694556	5	4	0.1428	Brain_Substantia_nigra	No
ENSG00000101577	LPIN2	18	2916992	0.694556	44	11	0.0261828	Brain_Frontal_Cortex_BA9	No
ENSG00000167118	URM1	9	131133598	0.694619	45	3	0.290842	Thyroid	No
ENSG00000259240	MIR4713HG	15	51329685	0.694662	2	1	0.6806	Esophagus_Mucosa	No
ENSG00000163166	IWS1	2	128193783	0.694679	41	3	0.0376878	Whole_Blood	No
ENSG00000180861	LINC01559	12	13524023	0.694822	6	3	0.3361	Stomach	No
ENSG00000188981	MSANTD1	4	3246096	0.694874	32	4	0.08353	Muscle_Skeletal	No
ENSG00000134748	PRPF38A	1	52870236	0.694877	25	1	0.102929	Lung	No
ENSG00000152944	MED21	12	27175479	0.694928	45	7	0.00951244	Artery_Tibial	No
ENSG00000153107	ANAPC1	2	112523848	0.694957	24	6	0.109051	Colon_Sigmoid	No
ENSG00000144712	CAND2	3	12837971	0.694974	43	5	0.109203	Heart_Left_Ventricle	No
ENSG00000072071	ADGRL1	19	14260750	0.69502	40	7	0.1158	Esophagus_Mucosa	No
ENSG00000196275	GTF2IRD2	7	74210483	0.695084	17	3	0.166431	Brain_Caudate_basal_ganglia	No
ENSG00000266378	ENSG00000266378	17	14230652	0.695167	1	1	0.695167	Brain_Cerebellar_Hemisphere	No
ENSG00000169840	GSX1	13	28366780	0.695219	4	1	0.695219	Brain_Spinal_cord_cervical_c-1	No
ENSG00000021776	AQR	15	35147732	0.695286	42	5	0.0658596	Heart_Atrial_Appendage	No
ENSG00000164073	MFSD8	4	128838960	0.695356	43	1	0.07538	Lung	No
ENSG00000132010	ZNF20	19	12203658	0.695382	41	2	0.4835	Whole_Blood	No
ENSG00000125255	SLC10A2	13	103696350	0.6955	1	1	0.6955	Skin_Sun_Exposed_Lower_leg	No
ENSG00000165553	NGB	14	77731826	0.695534	9	6	0.1678	Brain_Cerebellar_Hemisphere	No
ENSG00000248787	ENSG00000248787	3	125626848	0.695574	26	5	0.122143	Small_Intestine_Terminal_Ileum	No
ENSG00000151611	MMAA	4	146539415	0.695765	40	6	0.0590586	Vagina	No
ENSG00000236081	ELFN1-AS1	7	1778266	0.695817	11	1	0.695473	Colon_Transverse	No
ENSG00000169955	ZNF747	16	30537244	0.695867	33	2	0.44109	Adrenal_Gland	No
ENSG00000139921	TMX1	14	51706880	0.695894	42	2	0.427029	Stomach	No
ENSG00000145649	GZMA	5	54398476	0.695903	44	3	0.05612	Pituitary	No
ENSG00000272989	LINC02012	3	197232133	0.695909	44	2	0.342466	Stomach	No
ENSG00000167552	TUBA1A	12	49578579	0.695924	24	2	0.4023	Esophagus_Mucosa	No
ENSG00000232591	LINC02642	10	7487520	0.696133	2	2	0.445919	Spleen	No
ENSG00000104450	SPAG1	8	101170134	0.696224	43	2	0.2429	Artery_Aorta	No
ENSG00000198001	IRAK4	12	44152747	0.696331	5	3	0.227979	Skin_Not_Sun_Exposed_Suprapubic	No
ENSG00000132463	GRSF1	4	71681499	0.6964	25	4	0.1044	Brain_Caudate_basal_ganglia	No
ENSG00000169131	ZNF354A	5	178138593	0.696426	36	6	0.08106	Adipose_Visceral_Omentum	No
ENSG00000107672	NSMCE4A	10	123716603	0.696631	41	7	0.0546224	Adipose_Subcutaneous	No
ENSG00000119669	IRF2BPL	14	77490888	0.696654	29	4	0.0644508	Skin_Sun_Exposed_Lower_leg	No
ENSG00000247595	MISFA	11	18621334	0.696672	39	3	0.161046	Adipose_Subcutaneous	No
ENSG00000034971	MYOC	1	171604557	0.696708	42	5	0.192038	Nerve_Tibial	No
ENSG00000149922	TBX6	16	30097114	0.696718	45	2	0.421358	Pancreas	No
ENSG00000246145	RRS1-DT	8	67331824	0.696722	11	2	0.50218	Minor_Salivary_Gland	No
ENSG00000124159	MATN4	20	43922085	0.696773	25	4	0.1755	Brain_Hypothalamus	No
ENSG00000176945	MUC20	3	195447753	0.696894	44	5	0.0104597	Brain_Caudate_basal_ganglia	No
ENSG00000180611	MB21D2	3	192514604	0.696925	18	7	0.06783	Whole_Blood	No
ENSG00000241322	FBXW10B	17	15468798	0.697035	21	4	0.101135	Skin_Sun_Exposed_Lower_leg	No
ENSG00000276231	PIK3R6	17	8706039	0.69704	25	3	0.3537	Brain_Frontal_Cortex_BA9	No
ENSG00000104835	SARS2	19	39405906	0.697042	40	3	0.177562	Esophagus_Muscularis	No
ENSG00000127533	F2RL3	19	16999671	0.697084	35	4	0.232206	Whole_Blood	No
ENSG00000166197	NOLC1	10	103911933	0.697244	32	3	0.166495	Esophagus_Gastroesophageal_Junction	No
ENSG00000175467	SART1	11	65729160	0.697306	11	6	0.1474	Artery_Tibial	No
ENSG00000144802	NFKBIZ	3	101546835	0.69742	8	3	0.3432	Nerve_Tibial	No
ENSG00000125971	DYNLRB1	20	33104214	0.697454	27	2	0.1595	Ovary	No
ENSG00000137825	ITPKA	15	41785591	0.697591	40	4	0.0202095	Uterus	No
ENSG00000187049	TMEM216	11	61159159	0.697656	43	2	0.237267	Nerve_Tibial	No
ENSG00000181001	OR52N1	11	5809084	0.6977	1	1	0.6977	Adipose_Visceral_Omentum	No
ENSG00000235711	ANKRD34C	15	79575146	0.697737	7	4	0.194293	Breast_Mammary_Tissue	No
ENSG00000232448	ENSG00000232448	20	10160883	0.697788	5	4	0.283113	Brain_Cerebellar_Hemisphere	No
ENSG00000228648	ENSG00000228648	6	167655379	0.697863	1	1	0.697863	Brain_Hypothalamus	No
ENSG00000176928	GCNT4	5	74323289	0.697901	39	4	0.174148	Artery_Coronary	No
ENSG00000196357	ZNF565	19	36673188	0.697925	40	3	0.1167	Artery_Aorta	No
ENSG00000178586	OR6B3	2	240984494	0.698013	4	3	0.520774	Brain_Substantia_nigra	No
ENSG00000198721	ECI2	6	4115923	0.698032	44	4	0.1987	Muscle_Skeletal	No
ENSG00000218891	ZNF579	19	56088899	0.698052	42	3	0.162919	Liver	No
ENSG00000182575	NXPH3	17	47653220	0.698096	42	9	0.108194	Esophagus_Muscularis	No
ENSG00000119729	RHOQ	2	46768945	0.69812	39	4	0.1439	Brain_Anterior_cingulate_cortex_BA24	No
ENSG00000172986	GXYLT2	3	72937224	0.698122	37	3	0.179642	Artery_Tibial	No
ENSG00000165633	VSTM4	10	50222290	0.698143	42	5	0.0973845	Brain_Nucleus_accumbens_basal_ganglia	No
ENSG00000170145	SIK2	11	111473115	0.698146	21	4	0.1097	Adipose_Subcutaneous	No
ENSG00000177108	ZDHHC22	14	77597613	0.698292	23	4	0.075614	Brain_Amygdala	No
ENSG00000164818	DNAAF5	7	766338	0.698415	45	4	0.0708431	Heart_Left_Ventricle	No
ENSG00000100991	TRPC4AP	20	33590207	0.698427	38	5	0.1055	Brain_Cortex	No
ENSG00000225930	LINC02249	15	30488239	0.6986	1	1	0.6986	Thyroid	No
ENSG00000107521	HPS1	10	100175955	0.698724	44	5	0.160723	Whole_Blood	No
ENSG00000136011	STAB2	12	103981051	0.698793	30	4	0.154561	Spleen	No
ENSG00000163481	RNF25	2	219528587	0.698938	44	1	0.48776	Skin_Not_Sun_Exposed_Suprapubic	No
ENSG00000082126	MPP4	2	202509593	0.698948	17	5	0.252601	Heart_Left_Ventricle	No
ENSG00000120438	TCP1	6	160199530	0.699047	44	4	0.0259359	Colon_Transverse	No
ENSG00000231015	ENSG00000231015	20	24660183	0.69923	2	2	0.4322	Brain_Cerebellum	No
ENSG00000227920	ENSG00000227920	6	37512921	0.699254	3	2	0.4511	Small_Intestine_Terminal_Ileum	No
ENSG00000203896	LIME1	20	62366815	0.699323	44	3	0.208552	Skin_Sun_Exposed_Lower_leg	No
ENSG00000146376	ARHGAP18	6	129897277	0.699427	19	6	0.1943	Adipose_Subcutaneous	No
ENSG00000268560	ENSG00000268560	19	20794365	0.699441	3	2	0.626257	Thyroid	No
ENSG00000197912	SPG7	16	89557325	0.699442	42	4	0.1381	Pancreas	No
ENSG00000253163	ENSG00000253163	5	178804532	0.699478	10	3	0.4136	Vagina	No
ENSG00000278845	MRPL45	17	36452988	0.699755	45	2	0.633968	Artery_Tibial	No
ENSG00000141027	NCOR1	17	15932471	0.699897	17	3	0.3915	Artery_Tibial	No
ENSG00000116266	STXBP3	1	109289296	0.699908	40	2	0.1807	Small_Intestine_Terminal_Ileum	No
ENSG00000165891	E2F7	12	77415027	0.700003	33	6	0.179693	Brain_Cortex	No
ENSG00000135540	NHSL1	6	138743180	0.700081	43	9	0.120877	Colon_Transverse	No
ENSG00000100897	DCAF11	14	24583404	0.700236	40	3	0.440379	Whole_Blood	No
ENSG00000127337	YEATS4	12	69753483	0.700264	45	2	0.411909	Liver	No
ENSG00000148156	ACTL7B	9	111616871	0.700457	2	2	0.3988	Pituitary	No
ENSG00000255198	SNHG9	16	2014960	0.700476	45	2	0.584229	Brain_Cerebellum	No
ENSG00000253313	C1orf210	1	43747554	0.700515	26	4	0.276	Adipose_Subcutaneous	No
ENSG00000185972	CCIN	9	36169389	0.700516	25	2	0.3402	Brain_Amygdala	No
ENSG00000075790	BCAP29	7	107220422	0.700573	44	6	0.0940154	Brain_Cerebellum	No
ENSG00000138794	CASP6	4	110609785	0.700648	43	6	0.161411	Prostate	No
ENSG00000130935	NOL11	17	65713949	0.700709	41	3	0.00893285	Colon_Transverse	No
ENSG00000221571	RNU6ATAC35P	1	220998962	0.700742	15	8	0.3062	Prostate	No
ENSG00000258483	LINC02251	15	98563824	0.700772	14	4	0.167994	Brain_Cortex	No
ENSG00000275580	ENSG00000275580	15	49635804	0.700802	24	2	0.4218	Brain_Nucleus_accumbens_basal_ganglia	No
ENSG00000268536	ENSG00000268536	19	4785132	0.700838	27	3	0.393505	Brain_Hypothalamus	No
ENSG00000198826	ARHGAP11A	15	32907345	0.700927	39	2	0.39881	Esophagus_Gastroesophageal_Junction	No
ENSG00000268182	SMIM17	19	57154513	0.70093	41	11	0.0402196	Pancreas	No
ENSG00000187223	LCE2D	1	152635872	0.7011	3	1	0.7011	Liver	No
ENSG00000227744	LINC01940	2	239840998	0.701124	6	2	0.4029	Nerve_Tibial	No
ENSG00000119537	KDSR	18	60994959	0.701181	45	5	0.0772884	Brain_Cerebellum	No
ENSG00000116133	DHCR24	1	55315306	0.701206	39	6	0.09132	Skin_Not_Sun_Exposed_Suprapubic	No
ENSG00000131023	LATS1	6	149979289	0.701289	45	1	0.4351	Vagina	No
ENSG00000183844	FAM3B	21	42676139	0.701303	37	6	0.100091	Vagina	No
ENSG00000159314	ARHGAP27	17	43471275	0.701334	41	4	0.275264	Artery_Tibial	No
ENSG00000171804	WDR87	19	38375463	0.701354	5	3	0.317014	Skin_Not_Sun_Exposed_Suprapubic	No
ENSG00000107281	NPDC1	9	139933922	0.701448	44	2	0.183546	Lung	No
ENSG00000080854	IGSF9B	11	133778459	0.701473	36	4	0.14429	Esophagus_Gastroesophageal_Junction	No
ENSG00000154274	C4orf19	4	37455563	0.701477	27	5	0.2782	Brain_Cerebellar_Hemisphere	No
ENSG00000187522	HSPA14	10	14880163	0.701617	41	4	0.277272	Small_Intestine_Terminal_Ileum	No
ENSG00000008513	ST3GAL1	8	134467091	0.701751	15	13	0.128385	Whole_Blood	No
ENSG00000240021	TEX35	1	178482212	0.701827	7	2	0.401877	Esophagus_Mucosa	No
ENSG00000074621	SLC24A1	15	65903704	0.701843	42	1	0.412433	Skin_Sun_Exposed_Lower_leg	No
ENSG00000136738	STAM	10	17686124	0.701887	43	8	0.181231	Brain_Cerebellar_Hemisphere	No
ENSG00000173456	RNF26	11	119205237	0.701904	44	4	0.1167	Brain_Cerebellum	No
ENSG00000162526	TSSK3	1	32817122	0.70196	28	1	0.6991	Adipose_Subcutaneous	No
ENSG00000140650	PMM2	16	8882680	0.702062	44	7	0.07683	Skin_Sun_Exposed_Lower_leg	No
ENSG00000149923	PPP4C	16	30087299	0.7021	16	3	0.3309	Esophagus_Mucosa	No
ENSG00000066468	FGFR2	10	123237848	0.702143	27	9	0.0924	Thyroid	No
ENSG00000197213	ZSCAN5B	19	56700939	0.7022	1	1	0.7022	Brain_Cortex	No
ENSG00000129055	ANAPC13	3	134196548	0.702229	45	1	0.5374	Skin_Not_Sun_Exposed_Suprapubic	No
ENSG00000277531	PNMA8C	19	46927953	0.702358	32	3	0.1778	Brain_Nucleus_accumbens_basal_ganglia	No
ENSG00000140093	SERPINA10	14	94749650	0.702405	4	3	0.287452	Brain_Hippocampus	No
ENSG00000225663	MCRIP1	17	79780287	0.702434	38	1	0.09195	Adipose_Visceral_Omentum	No
ENSG00000184154	LRRC51	11	71791382	0.702455	37	2	0.1629	Brain_Putamen_basal_ganglia	No
ENSG00000132693	CRP	1	159682079	0.70249	6	4	0.2733	Brain_Cortex	No
ENSG00000011523	CEP68	2	65283500	0.702646	45	5	0.175587	Artery_Aorta	No
ENSG00000173926	MARCHF3	5	126203406	0.702978	14	3	0.221541	Esophagus_Mucosa	No
ENSG00000186566	GPATCH8	17	42472652	0.703044	13	5	0.167	Breast_Mammary_Tissue	No
ENSG00000168334	XIRP1	3	39224701	0.703048	36	1	0.5915	Brain_Amygdala	No
ENSG00000183474	GTF2H2C	5	68856035	0.7031	23	2	0.4592	Colon_Sigmoid	No
ENSG00000154258	ABCA9	17	66970629	0.703112	45	4	0.234882	Small_Intestine_Terminal_Ileum	No
ENSG00000122986	HVCN1	12	111065646	0.703267	44	2	0.4107	Heart_Left_Ventricle	No
ENSG00000186074	CD300LF	17	72690452	0.703387	36	2	0.4254	Brain_Amygdala	No
ENSG00000144369	FAM171B	2	187558698	0.703389	42	5	0.2278	Adrenal_Gland	No
ENSG00000179869	ABCA13	7	48211055	0.703447	12	5	0.111268	Pituitary	No
ENSG00000185101	ANO9	11	417933	0.703472	31	3	0.1702	Colon_Transverse	No
ENSG00000127554	GFER	16	2034208	0.703525	45	4	0.174322	Brain_Anterior_cingulate_cortex_BA24	No
ENSG00000146809	ASB15	7	123207064	0.703538	4	4	0.174254	Heart_Left_Ventricle	No
ENSG00000122085	MTERF4	2	242011584	0.703567	45	3	0.383941	Small_Intestine_Terminal_Ileum	No
ENSG00000204446	LINC02872	9	89763559	0.703638	33	6	0.0783695	Brain_Nucleus_accumbens_basal_ganglia	No
ENSG00000196604	POTEF	2	130831108	0.703714	2	1	0.703714	Esophagus_Muscularis	No
ENSG00000161204	ABCF3	3	183903811	0.703826	45	3	0.209558	Artery_Tibial	No
ENSG00000016602	CLCA4	1	87012761	0.703928	43	5	0.131055	Vagina	No
ENSG00000135932	CAB39	2	231577560	0.703936	22	5	0.2177	Brain_Nucleus_accumbens_basal_ganglia	No
ENSG00000250739	LINC01262	4	190580759	0.703979	1	1	0.703979	Ovary	No
ENSG00000272549	LINC02538	6	168067520	0.704096	5	4	0.215219	Adipose_Visceral_Omentum	No
ENSG00000103365	GGA2	16	23474863	0.704165	42	4	0.174108	Lung	No
ENSG00000119139	TJP2	9	71736209	0.704178	40	5	0.171733	Artery_Coronary	No
ENSG00000143512	HHIPL2	1	222695602	0.704267	38	3	0.295668	Colon_Transverse	No
ENSG00000154451	GBP5	1	89724633	0.704339	39	2	0.3188	Adrenal_Gland	No
ENSG00000165959	CLMN	14	95648277	0.704418	35	6	0.101392	Thyroid	No
ENSG00000076554	TPD52	8	80870571	0.704593	43	7	0.08148	Esophagus_Mucosa	No
ENSG00000107362	ABHD17B	9	74477368	0.704619	16	2	0.295253	Colon_Transverse	No
ENSG00000244358	ENSG00000244358	3	145657699	0.704723	2	2	0.403938	Minor_Salivary_Gland	No
ENSG00000166159	LRTM2	12	1929433	0.704756	13	3	0.426215	Brain_Amygdala	No
ENSG00000179066	ENSG00000179066	19	35596873	0.704798	17	3	0.276425	Brain_Hypothalamus	No
ENSG00000177045	SIX5	19	46268043	0.704885	20	2	0.231339	Artery_Aorta	No
ENSG00000197121	PGAP1	2	197697728	0.704924	27	11	0.01264	Thyroid	No
ENSG00000143164	DCAF6	1	167905021	0.704972	39	3	0.263435	Heart_Left_Ventricle	No
ENSG00000148730	EIF4EBP2	10	72164135	0.705069	29	3	0.525571	Skin_Not_Sun_Exposed_Suprapubic	No
ENSG00000253394	LINC00534	8	91233716	0.705094	1	1	0.705094	Whole_Blood	No
ENSG00000117971	CHRNB4	15	78916461	0.70511	12	2	0.4396	Skin_Sun_Exposed_Lower_leg	No
ENSG00000148672	GLUD1	10	88810243	0.705128	36	5	0.1931	Minor_Salivary_Gland	No
ENSG00000078140	UBE2K	4	39699664	0.705152	41	6	0.0540204	Brain_Putamen_basal_ganglia	No
ENSG00000101464	PIGU	20	33148346	0.705199	32	2	0.4043	Artery_Coronary	No
ENSG00000229495	ENSG00000229495	6	79519432	0.705259	2	2	0.4105	Pituitary	No
ENSG00000103356	EARS2	16	23533335	0.705269	44	3	0.150465	Minor_Salivary_Gland	No
ENSG00000065534	MYLK	3	123328896	0.705278	12	3	0.3675	Artery_Tibial	No
ENSG00000177800	TMEM78	1	229385383	0.7053	1	1	0.7053	Prostate	No
ENSG00000160932	LY6E	8	144099399	0.705389	44	3	0.168521	Brain_Spinal_cord_cervical_c-1	No
ENSG00000169679	BUB1	2	111395275	0.7054	43	1	0.7054	Adipose_Subcutaneous	No
ENSG00000003393	ALS2	2	202565277	0.705431	45	2	0.383653	Brain_Anterior_cingulate_cortex_BA24	No
ENSG00000271614	ATP2B1-AS1	12	90102736	0.705569	44	5	0.0745315	Artery_Aorta	No
ENSG00000130733	YIPF2	19	11033444	0.705594	42	3	0.296792	Brain_Hypothalamus	No
ENSG00000123685	BATF3	1	212859760	0.705686	45	5	0.152559	Brain_Spinal_cord_cervical_c-1	No
ENSG00000204603	LINC01257	12	131649556	0.705813	4	4	0.338549	Thyroid	No
ENSG00000131015	ULBP2	6	150263136	0.705821	39	9	0.10559	Esophagus_Muscularis	No
ENSG00000100324	TAB1	22	39795746	0.705904	44	3	0.2737	Small_Intestine_Terminal_Ileum	No
ENSG00000260532	ENSG00000260532	16	1161627	0.705955	7	3	0.417066	Pituitary	No
ENSG00000255394	-	8	11618896	0.706077	8	3	0.183096	Stomach	No
ENSG00000161652	IZUMO2	19	50655805	0.706207	6	1	0.706207	Brain_Substantia_nigra	No
ENSG00000063127	SLC6A16	19	49792895	0.706274	44	2	0.251179	Uterus	No
ENSG00000136280	CCM2	7	45039074	0.706315	45	4	0.124003	Breast_Mammary_Tissue	No
ENSG00000176974	SHMT1	17	18231187	0.706408	45	4	0.156245	Brain_Cerebellar_Hemisphere	No
ENSG00000173230	GOLGB1	3	121382046	0.70642	36	3	0.2141	Colon_Transverse	No
ENSG00000139182	CLSTN3	12	7282294	0.706501	42	7	0.0516086	Breast_Mammary_Tissue	No
ENSG00000197128	ZNF772	19	57978031	0.706507	44	3	0.234293	Brain_Hypothalamus	No
ENSG00000138207	RBP4	10	95351444	0.70653	35	7	0.06922	Esophagus_Mucosa	No
ENSG00000157800	SLC37A3	7	139993493	0.706702	45	5	0.171129	Whole_Blood	No
ENSG00000127129	EDN2	1	41944446	0.706714	26	4	0.411278	Adipose_Subcutaneous	No
ENSG00000132801	ZSWIM3	20	44486256	0.706783	10	4	0.2128	Brain_Cerebellum	No
ENSG00000214978	GSG1L2	17	9694544	0.706799	1	1	0.706799	Brain_Anterior_cingulate_cortex_BA24	No
ENSG00000120942	UBIAD1	1	11333263	0.706833	4	3	0.3225	Heart_Left_Ventricle	No
ENSG00000125846	ZNF133	20	18269121	0.706836	39	8	0.121541	Brain_Putamen_basal_ganglia	No
ENSG00000143954	REG3G	2	79252812	0.706895	22	4	0.199188	Artery_Coronary	No
ENSG00000275512	ENSG00000275512	18	32983959	0.706975	2	2	0.5277	Breast_Mammary_Tissue	No
ENSG00000116957	-	1	235530675	0.707003	39	7	0.0710219	Esophagus_Gastroesophageal_Junction	No
ENSG00000079785	DDX1	2	15731302	0.707121	39	4	0.183517	Pituitary	No
ENSG00000222011	FAM185A	7	102389418	0.707187	38	5	0.0420458	Whole_Blood	No
ENSG00000134851	TMEM165	4	56262124	0.707198	45	5	0.2287	Brain_Amygdala	No
ENSG00000188095	MESP2	15	90303822	0.7073	33	5	0.2245	Adipose_Subcutaneous	No
ENSG00000146005	PSD2	5	139175406	0.707359	18	5	0.254	Brain_Anterior_cingulate_cortex_BA24	No
ENSG00000163935	SFMBT1	3	52937588	0.707416	44	5	0.02732	Lung	No
ENSG00000270154	ENSG00000270154	8	12333971	0.707444	8	4	0.118856	Esophagus_Muscularis	No
ENSG00000108469	RECQL5	17	73622925	0.707514	44	3	0.128162	Brain_Nucleus_accumbens_basal_ganglia	No
ENSG00000129204	USP6	17	5019733	0.707552	45	4	0.0352837	Prostate	No
ENSG00000164088	PPM1M	3	52279841	0.70774	45	2	0.138018	Lung	No
ENSG00000203797	DDO	6	110712974	0.707784	45	4	0.168577	Heart_Atrial_Appendage	No
ENSG00000187166	H1-7	12	48722763	0.707857	45	3	0.136576	Adrenal_Gland	No
ENSG00000270697	ENSG00000270697	5	137097235	0.7079	1	1	0.7079	Adrenal_Gland	No
ENSG00000136878	USP20	9	132596977	0.707945	38	4	0.1032	Brain_Putamen_basal_ganglia	No
ENSG00000184009	ACTG1	17	79476997	0.707947	28	3	0.290335	Breast_Mammary_Tissue	No
ENSG00000137507	LRRC32	11	76368568	0.707989	39	2	0.219878	Minor_Salivary_Gland	No
ENSG00000275179	-	20	23160813	0.708047	4	3	0.427589	Adipose_Subcutaneous	No
ENSG00000101608	MYL12A	18	3247479	0.708078	39	4	0.249342	Nerve_Tibial	No
ENSG00000232411	-	2	166689558	0.708082	26	3	0.2972	Brain_Cerebellum	No
ENSG00000130529	TRPM4	19	49660998	0.708134	44	4	0.209684	Adrenal_Gland	No
ENSG00000213516	RBMXL1	1	89445139	0.708168	41	3	0.1156	Prostate	No
ENSG00000152193	OBI1	13	79188426	0.708173	43	3	0.227998	Brain_Anterior_cingulate_cortex_BA24	No
ENSG00000204140	CLPSL1	6	35748794	0.708248	6	4	0.181121	Pancreas	No
ENSG00000100031	GGT1	22	24979718	0.708304	40	8	0.0943439	Muscle_Skeletal	No
ENSG00000133606	MKRN1	7	140152840	0.708381	41	3	0.174154	Colon_Sigmoid	No
ENSG00000137462	TLR2	4	154622652	0.708429	44	4	0.0954825	Brain_Caudate_basal_ganglia	No
ENSG00000169116	PARM1	4	75858305	0.70848	41	5	0.0334976	Muscle_Skeletal	No
ENSG00000138785	INTS12	4	106603784	0.70849	38	4	0.3812	Brain_Hypothalamus	No
ENSG00000081479	LRP2	2	169983619	0.7085	4	1	0.7085	Brain_Amygdala	No
ENSG00000277224	H2BC7	0	No ungapped mapping	0.708564	33	4	0.209146	Liver	No
ENSG00000150681	RGS18	1	192127587	0.708634	43	2	0.389028	Spleen	No
ENSG00000164190	NIPBL	5	36876861	0.708635	7	1	0.708635	Artery_Aorta	No
ENSG00000132846	ZBED3	5	76367897	0.708652	36	7	0.0582422	Thyroid	No
ENSG00000165389	SPTSSA	14	34901995	0.708656	27	8	0.05612	Breast_Mammary_Tissue	No
ENSG00000188234	AGAP4	10	46321042	0.708714	34	3	0.347617	Artery_Aorta	No
ENSG00000188536	HBA2	16	222846	0.708723	2	1	0.708723	Brain_Frontal_Cortex_BA9	No
ENSG00000251692	PTX4	16	1535887	0.708826	23	5	0.115497	Esophagus_Gastroesophageal_Junction	No
ENSG00000168509	HJV	1	145413095	0.708889	37	2	0.420787	Artery_Aorta	No
ENSG00000099889	ARVCF	22	19957419	0.70906	43	6	0.184489	Pancreas	No
ENSG00000234840	LINC01239	9	22646199	0.709084	35	6	0.0622774	Pituitary	No
ENSG00000087589	CASS4	20	54987168	0.70919	38	3	0.11279	Brain_Cerebellar_Hemisphere	No
ENSG00000178662	CSRNP3	2	166326157	0.709251	29	3	0.310626	Adipose_Subcutaneous	No
ENSG00000223547	ZNF844	19	12175514	0.709372	39	4	0.319137	Brain_Spinal_cord_cervical_c-1	No
ENSG00000130479	MAP1S	19	17830051	0.709373	43	5	0.200461	Adipose_Subcutaneous	No
ENSG00000153187	HNRNPU	1	245014468	0.709391	6	3	0.3428	Heart_Atrial_Appendage	No
ENSG00000230156	-	13	107306264	0.70944	12	2	0.239746	Brain_Hypothalamus	No
ENSG00000136541	ERMN	2	158175137	0.709443	3	2	0.417251	Lung	No
ENSG00000214078	CPNE1	20	34213953	0.709483	45	1	0.618015	Brain_Cerebellum	No
ENSG00000175087	PDIK1L	1	26437664	0.709527	39	2	0.4012	Brain_Nucleus_accumbens_basal_ganglia	No
ENSG00000187902	SHISA7	19	55940107	0.709716	11	3	0.1311	Artery_Aorta	No
ENSG00000158555	GDPD5	11	75145685	0.709723	43	8	0.215139	Uterus	No
ENSG00000164237	CMBL	5	10275987	0.709784	45	4	0.194466	Brain_Anterior_cingulate_cortex_BA24	No
ENSG00000266524	GDF10	10	47795834	0.70981	25	4	0.395432	Brain_Nucleus_accumbens_basal_ganglia	No
ENSG00000167613	LAIR1	19	54865362	0.709817	12	7	0.0703284	Breast_Mammary_Tissue	No
ENSG00000167549	CORO6	17	27941774	0.709876	26	3	0.0827	Whole_Blood	No
ENSG00000186468	RPS23	5	81569177	0.70995	45	1	0.0165862	Pancreas	No
ENSG00000101213	PTK6	20	62159778	0.709995	36	7	0.0214596	Skin_Sun_Exposed_Lower_leg	No
ENSG00000275111	ZNF2	2	95831176	0.710042	38	2	0.595466	Brain_Anterior_cingulate_cortex_BA24	No
ENSG00000177576	C18orf32	18	47008028	0.710045	45	3	0.247222	Brain_Putamen_basal_ganglia	No
ENSG00000072364	AFF4	5	132211071	0.710059	38	4	0.1541	Brain_Caudate_basal_ganglia	No
ENSG00000163736	PPBP	4	74852755	0.710104	3	3	0.5044	Esophagus_Muscularis	No
ENSG00000143107	FNDC7	1	109255279	0.710159	10	4	0.1002	Brain_Hippocampus	No
ENSG00000186399	GOLGA8R	15	30695943	0.710161	16	3	0.346107	Brain_Cortex	No
ENSG00000276627	ENSG00000276627	20	59330057	0.710204	3	1	0.675936	Brain_Anterior_cingulate_cortex_BA24	No
ENSG00000162688	AGL	1	100315640	0.710229	30	5	0.2519	Esophagus_Mucosa	No
ENSG00000164125	GASK1B	4	159045626	0.710231	40	2	0.0219585	Nerve_Tibial	No
ENSG00000105889	STEAP1B	7	22459063	0.710319	16	6	0.2076	Skin_Sun_Exposed_Lower_leg	No
ENSG00000163104	SMARCAD1	4	95128762	0.710322	38	2	0.2591	Artery_Tibial	No
ENSG00000111816	FRK	6	116252312	0.710339	39	4	0.213319	Brain_Caudate_basal_ganglia	No
ENSG00000272810	ENSG00000272810	6	26013469	0.71041	39	2	0.26883	Whole_Blood	No
ENSG00000127511	SIN3B	19	16940211	0.710511	40	5	0.112397	Esophagus_Mucosa	No
ENSG00000168661	ZNF30	19	35417807	0.710645	45	1	0.4324	Pancreas	No
ENSG00000160072	ATAD3B	1	1407143	0.710682	42	2	0.415955	Brain_Cortex	No
ENSG00000137449	CPEB2	4	15004298	0.710719	44	4	0.181314	Vagina	No
ENSG00000215717	TMEM167B	1	109632425	0.710745	37	4	0.0788988	Muscle_Skeletal	No
ENSG00000156030	MIDEAS	14	74181825	0.710757	36	9	0.0561	Brain_Putamen_basal_ganglia	No
ENSG00000227345	PARG	10	51026325	0.710797	29	3	0.29231	Artery_Tibial	No
ENSG00000132507	EIF5A	17	7210318	0.71085	44	2	0.225788	Brain_Cerebellar_Hemisphere	No
ENSG00000250064	ENSG00000250064	4	28437071	0.710912	1	1	0.710912	Ovary	No
ENSG00000228824	MIR4500HG	13	88079469	0.711151	9	7	0.08609	Colon_Sigmoid	No
ENSG00000225383	SFTA1P	10	10826400	0.711153	33	4	0.159339	Esophagus_Gastroesophageal_Junction	No
ENSG00000128602	SMO	7	128828713	0.711178	33	6	0.03341	Brain_Cerebellum	No
ENSG00000163607	GTPBP8	3	112709765	0.711261	45	3	0.200974	Artery_Tibial	No
ENSG00000206187	LINC02346	15	26147507	0.711287	8	4	0.1559	Brain_Anterior_cingulate_cortex_BA24	No
ENSG00000124935	SCGB1D2	11	62009682	0.711326	25	3	0.1926	Skin_Not_Sun_Exposed_Suprapubic	No
ENSG00000277556	OR13C5	9	107360737	0.7114	1	1	0.7114	Pituitary	No
ENSG00000163743	RCHY1	4	76404247	0.711409	32	3	0.1134	Brain_Hypothalamus	No
ENSG00000198538	ZNF28	19	53300662	0.711457	41	8	0.038786	Brain_Cerebellum	No
ENSG00000152784	PRDM8	4	81105033	0.711481	45	7	0.07055	Whole_Blood	No
ENSG00000122970	IFT81	12	110562140	0.711549	45	4	0.219529	Brain_Anterior_cingulate_cortex_BA24	No
ENSG00000079739	PGM1	1	64058947	0.711562	34	8	0.267348	Muscle_Skeletal	No
ENSG00000108813	DLX4	17	48046334	0.711587	37	2	0.186772	Heart_Atrial_Appendage	No
ENSG00000236740	-	6	53794820	0.711699	25	4	0.0686624	Esophagus_Muscularis	No
ENSG00000013364	MVP	16	29831715	0.711841	42	2	0.247223	Breast_Mammary_Tissue	No
ENSG00000198768	APCDD1L	20	57034157	0.711856	29	4	0.136656	Colon_Sigmoid	No
ENSG00000144115	THNSL2	2	88469835	0.711927	45	2	0.447874	Artery_Coronary	No
ENSG00000159885	ZNF222	19	44529494	0.712039	20	2	0.569105	Brain_Hypothalamus	No
ENSG00000165879	FRAT1	10	99079022	0.712086	27	3	0.1948	Artery_Tibial	No
ENSG00000261220	ST3GAL1-DT	8	134585426	0.712122	25	8	0.3431	Lung	No
ENSG00000111897	SERINC1	6	122764499	0.712159	41	11	0.2499	Adrenal_Gland	No
ENSG00000049618	ARID1B	6	157099063	0.712298	44	1	0.5191	Brain_Cerebellar_Hemisphere	No
ENSG00000203782	LORICRIN	1	153232176	0.712421	27	4	0.314076	Skin_Sun_Exposed_Lower_leg	No
ENSG00000092929	UNC13D	17	73823306	0.712464	45	3	0.256211	Colon_Sigmoid	No
ENSG00000135517	MIP	12	56843286	0.712581	19	2	0.4623	Brain_Amygdala	No
ENSG00000103642	LACTB	15	63413999	0.712615	45	3	0.0645122	Nerve_Tibial	No
ENSG00000005471	ABCB4	7	87031013	0.712617	43	6	0.0436795	Thyroid	No
ENSG00000244462	RBM12	20	34236847	0.712671	45	3	0.276765	Breast_Mammary_Tissue	No
ENSG00000270647	TAF15	17	34136474	0.712692	35	2	0.41436	Artery_Aorta	No
ENSG00000007312	CD79B	17	62006100	0.712736	35	2	0.01742	Thyroid	No
ENSG00000257817	TBX3-AS1	12	115151616	0.712747	7	5	0.297597	Lung	No
ENSG00000161642	ZNF385A	12	54762917	0.712758	9	4	0.2192	Heart_Left_Ventricle	No
ENSG00000158815	FGF17	8	21899909	0.712768	43	6	0.1114	Brain_Cortex	No
ENSG00000170989	S1PR1	1	101702444	0.712773	36	7	0.0797171	Brain_Cerebellum	No
ENSG00000152822	GRM1	6	146348782	0.712863	7	4	0.2408	Brain_Putamen_basal_ganglia	No
ENSG00000188386	PPP3R2	9	104353897	0.7129	1	1	0.7129	Artery_Tibial	No
ENSG00000162396	PARS2	1	55222571	0.712952	41	2	0.3988	Heart_Atrial_Appendage	No
ENSG00000100379	KCTD17	22	37447779	0.713013	36	3	0.2969	Esophagus_Muscularis	No
ENSG00000182648	RNF32-DT	7	156264890	0.713104	42	4	0.13174	Artery_Tibial	No
ENSG00000171621	SPSB1	1	9352939	0.713221	26	9	0.07078	Brain_Frontal_Cortex_BA9	No
ENSG00000102781	KATNAL1	13	30776767	0.713245	38	6	0.1697	Uterus	No
ENSG00000183696	UPP1	7	48128225	0.713253	34	3	0.149654	Thyroid	No
ENSG00000171495	MROH2B	5	40998119	0.713257	3	3	0.2937	Small_Intestine_Terminal_Ileum	No
ENSG00000167264	DUS2	16	68021649	0.71328	45	3	0.1526	Breast_Mammary_Tissue	No
ENSG00000111701	APOBEC1	12	7801996	0.7133	1	1	0.7133	Small_Intestine_Terminal_Ileum	No
ENSG00000273749	CYFIP1	15	22892004	0.713366	44	11	0.0283268	Brain_Spinal_cord_cervical_c-1	No
ENSG00000172752	COL6A5	3	130064359	0.71341	3	2	0.4355	Brain_Caudate_basal_ganglia	No
ENSG00000188763	FZD9	7	72848109	0.713449	19	2	0.411327	Pituitary	No
ENSG00000131503	ANKHD1	5	139781399	0.713551	34	1	0.70901	Brain_Amygdala	No
ENSG00000141959	PFKL	21	45719934	0.713674	44	5	0.1064	Liver	No
ENSG00000169710	FASN	17	80036214	0.713678	31	2	0.0280794	Thyroid	No
ENSG00000196227	FAM217B	20	58508819	0.713682	31	3	0.317185	Esophagus_Mucosa	No
ENSG00000142794	NBPF3	1	21766621	0.713692	43	3	0.25538	Minor_Salivary_Gland	No
ENSG00000105880	DLX5	7	96649704	0.713728	36	4	0.05198	Adipose_Subcutaneous	No
ENSG00000154415	PPP1R3A	7	113516832	0.71373	5	4	0.2827	Minor_Salivary_Gland	No
ENSG00000105771	SMG9	19	44235301	0.713756	43	1	0.432787	Brain_Nucleus_accumbens_basal_ganglia	No
ENSG00000101216	GMEB2	20	62218955	0.713771	36	2	0.1592	Muscle_Skeletal	No
ENSG00000164011	ZNF691	1	43312280	0.713786	45	1	0.151519	Adipose_Visceral_Omentum	No
ENSG00000108590	MED31	17	6546635	0.713918	36	3	0.102	Heart_Atrial_Appendage	No
ENSG00000103710	RASL12	15	65345679	0.713924	28	2	0.2629	Thyroid	No
ENSG00000155545	MIER3	5	56215429	0.714103	37	5	0.05477	Ovary	No
ENSG00000138119	MYOF	10	95066186	0.714109	43	4	0.023328	Esophagus_Muscularis	No
ENSG00000100441	KHNYN	14	24898492	0.71413	45	3	0.152489	Liver	No
ENSG00000185619	PCGF3	4	699537	0.714144	45	2	0.146817	Whole_Blood	No
ENSG00000164509	IL31RA	5	55147207	0.714168	4	3	0.3016	Colon_Transverse	No
ENSG00000046604	DSG2	18	29078006	0.714172	41	4	0.335333	Thyroid	No
ENSG00000182551	ADI1	2	3501132	0.7142	41	6	0.200011	Esophagus_Muscularis	No
ENSG00000085832	EPS15	1	51819935	0.714203	44	3	0.2272	Brain_Substantia_nigra	No
ENSG00000166455	C16orf46	16	81087102	0.71423	39	3	0.1968	Brain_Frontal_Cortex_BA9	No
ENSG00000157856	DRC1	2	26624784	0.714233	36	5	0.1307	Adipose_Visceral_Omentum	No
ENSG00000228043	SPOPL-DT	2	139175854	0.714382	38	2	0.260172	Artery_Tibial	No
ENSG00000196943	NOP9	14	24769068	0.714397	32	4	0.0445692	Artery_Tibial	No
ENSG00000250490	LINC02145	5	6310554	0.714444	45	4	0.1039	Brain_Substantia_nigra	No
ENSG00000214652	ZNF727	7	63505821	0.714472	40	1	0.484	Brain_Cerebellar_Hemisphere	No
ENSG00000116745	RPE65	1	68894505	0.71451	10	4	0.2519	Skin_Sun_Exposed_Lower_leg	No
ENSG00000170571	EMB	5	49692026	0.714538	44	3	0.148	Esophagus_Muscularis	No
ENSG00000058673	ZC3H11A	1	203764782	0.714547	36	2	0.2223	Brain_Spinal_cord_cervical_c-1	No
ENSG00000000938	FGR	1	27938575	0.714613	34	3	0.348757	Liver	No
ENSG00000128641	MYO1B	2	192109911	0.71462	25	3	0.276958	Skin_Not_Sun_Exposed_Suprapubic	No
ENSG00000185669	SNAI3	16	88744090	0.714766	31	3	0.392	Skin_Sun_Exposed_Lower_leg	No
ENSG00000166289	PLEKHF1	19	30155963	0.714849	27	5	0.1484	Brain_Caudate_basal_ganglia	No
ENSG00000183605	SFXN4	10	120900279	0.714918	45	1	0.5749	Brain_Spinal_cord_cervical_c-1	No
ENSG00000169762	TAPT1	4	16162128	0.714928	39	8	0.0850653	Liver	No
ENSG00000228798	-	21	18003146	0.715158	31	5	0.0334889	Brain_Amygdala	No
ENSG00000052795	FNIP2	4	159690290	0.715164	43	2	0.3482	Adipose_Subcutaneous	No
ENSG00000148386	LCN9	9	138555168	0.715237	11	1	0.7018	Brain_Amygdala	No
ENSG00000125952	MAX	14	65472892	0.71525	34	6	0.126695	Whole_Blood	No
ENSG00000129354	AP1M2	19	10683347	0.715325	40	5	0.0876286	Prostate	No
ENSG00000257086	ENSG00000257086	11	64014411	0.715389	37	3	0.117792	Adipose_Visceral_Omentum	No
ENSG00000146830	GIGYF1	7	100277130	0.715449	45	2	0.125902	Brain_Cortex	No
ENSG00000132854	KANK4	1	62702651	0.715468	27	8	0.205554	Brain_Amygdala	No
ENSG00000206073	SERPINB4	18	61304493	0.715492	5	2	0.431883	Prostate	No
ENSG00000146039	SLC17A4	6	25754927	0.715516	8	5	0.2564	Brain_Cerebellum	No
ENSG00000145982	FARS2	6	5261277	0.715586	44	2	0.132365	Brain_Nucleus_accumbens_basal_ganglia	No
ENSG00000223443	USP17L2	8	11994677	0.715605	3	3	0.244033	Skin_Sun_Exposed_Lower_leg	No
ENSG00000206384	COL6A6	3	130279178	0.715608	9	4	0.28869	Thyroid	No
ENSG00000231460	ENSG00000231460	9	23829668	0.7158	1	1	0.7158	Brain_Cerebellar_Hemisphere	No
ENSG00000173253	DMRT2	9	1050354	0.715824	35	10	0.210226	Brain_Cortex	No
ENSG00000118961	LDAH	2	20883788	0.715825	44	2	0.190795	Prostate	No
ENSG00000124253	PCK1	20	56136136	0.715875	39	7	0.122297	Thyroid	No
ENSG00000113303	BTNL8	5	180326077	0.715948	37	4	0.254699	Esophagus_Mucosa	No
ENSG00000147488	ST18	8	53023399	0.716017	22	4	0.148098	Brain_Spinal_cord_cervical_c-1	No
ENSG00000104826	LHB	19	49519237	0.716042	18	2	0.3101	Colon_Transverse	No
ENSG00000206069	LHFPL7	22	25331077	0.716044	4	4	0.225092	Thyroid	No
ENSG00000145384	FABP2	4	120238405	0.716063	8	3	0.323357	Adrenal_Gland	No
ENSG00000152457	DCLRE1C	10	14939358	0.716146	38	4	0.1386	Brain_Cerebellum	No
ENSG00000148634	HERC4	10	69681665	0.716153	44	4	0.1567	Esophagus_Mucosa	No
ENSG00000261087	ZNNT1	8	102179033	0.716216	33	3	0.2539	Brain_Cortex	No
ENSG00000134640	MTNR1B	11	92702886	0.716268	1	1	0.716268	Brain_Caudate_basal_ganglia	No
ENSG00000129151	BBOX1	11	27062272	0.716356	21	6	0.134695	Brain_Hypothalamus	No
ENSG00000101542	CDH20	18	59000815	0.716465	34	7	0.257105	Brain_Spinal_cord_cervical_c-1	No
ENSG00000067334	DNTTIP2	1	94333373	0.716663	40	6	0.145829	Artery_Aorta	No
ENSG00000264448	MIR378D2HG	8	94927962	0.716727	1	1	0.716727	Pituitary	No
ENSG00000121742	GJB6	13	20796110	0.716884	26	4	0.3158	Skin_Not_Sun_Exposed_Suprapubic	No
ENSG00000181626	ANKRD62	18	12093852	0.716977	3	1	0.43989	Pancreas	No
ENSG00000132821	VSTM2L	20	36531499	0.717042	44	9	0.0128894	Brain_Hypothalamus	No
ENSG00000049656	CLPTM1L	5	1317859	0.717063	28	4	0.05364	Breast_Mammary_Tissue	No
ENSG00000272922	ENSG00000272922	3	184460606	0.717134	24	5	0.193768	Brain_Cerebellar_Hemisphere	No
ENSG00000185818	NAT8L	4	2061239	0.717232	15	4	0.329371	Whole_Blood	No
ENSG00000112308	C6orf62	6	24705089	0.717355	45	1	0.51919	Spleen	No
ENSG00000147677	EIF3H	8	117654369	0.717364	17	2	0.4969	Adipose_Subcutaneous	No
ENSG00000114126	TFDP2	3	141663277	0.717416	39	6	0.23308	Skin_Not_Sun_Exposed_Suprapubic	No
ENSG00000135333	EPHA7	6	93949738	0.717498	38	6	0.0194113	Skin_Sun_Exposed_Lower_leg	No
ENSG00000271820	ENSG00000271820	6	170575757	0.717569	9	3	0.373233	Artery_Tibial	No
ENSG00000106128	GHRHR	7	30978284	0.717643	2	2	0.4562	Liver	No
ENSG00000135314	KHDC1	6	73951037	0.717831	43	6	0.08587	Esophagus_Mucosa	No
ENSG00000231811	ENSG00000231811	6	4345977	0.71802	2	1	0.715155	Heart_Left_Ventricle	No
ENSG00000060069	CTDP1	18	77439801	0.718113	35	3	0.303741	Brain_Nucleus_accumbens_basal_ganglia	No
ENSG00000203546	ENSG00000203546	14	31803518	0.71812	43	1	0.351907	Colon_Sigmoid	No
ENSG00000099999	RNF215	22	30773835	0.718235	39	3	0.0811	Brain_Hypothalamus	No
ENSG00000035720	STAP1	4	68424446	0.718271	21	5	0.0761	Artery_Coronary	No
ENSG00000072422	RHOBTB1	10	62629196	0.718286	32	6	0.1709	Brain_Hippocampus	No
ENSG00000172458	IL17D	13	21276266	0.718342	23	5	0.169788	Artery_Aorta	No
ENSG00000157778	PSMG3	7	1606966	0.718429	44	3	0.2569	Brain_Amygdala	No
ENSG00000145088	EAF2	3	121554030	0.718433	44	4	0.1934	Prostate	No
ENSG00000212127	TAS2R14	12	11090005	0.718526	44	4	0.351719	Brain_Caudate_basal_ganglia	No
ENSG00000153558	FBXL2	3	33318517	0.718633	36	6	0.290246	Esophagus_Muscularis	No
ENSG00000256188	TAS2R30	12	11285557	0.718661	19	3	0.3204	Ovary	No
ENSG00000224222	LINC02636	10	71754382	0.718713	28	5	0.359674	Brain_Cerebellum	No
ENSG00000157954	WIPI2	7	5229819	0.71878	42	7	0.12532	Thyroid	No
ENSG00000248516	ENSG00000248516	4	4323689	0.718813	1	1	0.718813	Whole_Blood	No
ENSG00000160593	JAML	11	118064455	0.718884	35	2	0.13677	Brain_Nucleus_accumbens_basal_ganglia	No
ENSG00000251061	LINC02512	4	171264240	0.718886	3	2	0.2918	Adipose_Visceral_Omentum	No
ENSG00000124496	TRERF1	6	42192669	0.718918	42	1	0.635191	Esophagus_Gastroesophageal_Junction	No
ENSG00000156463	SH3RF2	5	145316142	0.719093	11	5	0.18074	Thyroid	No
ENSG00000112667	DNPH1	6	43193367	0.719106	44	1	0.382187	Vagina	No
ENSG00000189159	JPT1	17	73131343	0.719117	11	3	0.283034	Minor_Salivary_Gland	No
ENSG00000216490	IFI30	19	18283972	0.71914	30	1	0.61818	Ovary	No
ENSG00000178177	LCORL	4	17842822	0.71916	43	5	0.105001	Adipose_Subcutaneous	No
ENSG00000070785	EIF2B3	1	45316450	0.719227	40	2	0.22607	Colon_Sigmoid	No
ENSG00000125870	SNRPB2	20	16710606	0.719252	38	6	0.0715827	Brain_Caudate_basal_ganglia	No
ENSG00000133858	ZFC3H1	12	72003252	0.719274	40	2	0.139939	Lung	No
ENSG00000141098	GFOD2	16	67708434	0.719278	45	4	0.194599	Esophagus_Mucosa	No
ENSG00000181458	TMEM45A	3	100211463	0.719297	39	4	0.243947	Brain_Cortex	No
ENSG00000155052	CNTNAP5	2	124782864	0.719317	12	2	0.4291	Brain_Frontal_Cortex_BA9	No
ENSG00000112033	PPARD	6	35310335	0.719348	43	4	0.132728	Whole_Blood	No
ENSG00000196091	MYBPC1	12	101962131	0.719358	27	2	0.4512	Ovary	No
ENSG00000203663	OR2L2	1	248201474	0.719481	13	4	0.235888	Brain_Hippocampus	No
ENSG00000082497	SERTAD4	1	210406144	0.719534	16	6	0.157715	Thyroid	No
ENSG00000137574	TGS1	8	56685701	0.719545	43	1	0.630432	Colon_Transverse	No
ENSG00000117519	CNN3	1	95362507	0.719567	36	7	0.04248	Brain_Nucleus_accumbens_basal_ganglia	No
ENSG00000241685	ARPC1A	7	98923521	0.719569	41	3	0.022939	Thyroid	No
ENSG00000257634	ENSG00000257634	12	55076757	0.719749	1	1	0.719749	Skin_Sun_Exposed_Lower_leg	No
ENSG00000154719	MRPL39	21	26957968	0.719927	28	4	0.3297	Liver	No
ENSG00000187051	RPS19BP1	22	39925098	0.719962	8	3	0.3966	Artery_Aorta	No
ENSG00000182676	PPP1R27	17	79791368	0.720071	20	1	0.618099	Skin_Sun_Exposed_Lower_leg	No
ENSG00000163171	CDC42EP3	2	37869032	0.720074	12	11	0.1374	Esophagus_Gastroesophageal_Junction	No
ENSG00000146574	CCZ1B	7	6833765	0.72008	45	3	0.275729	Brain_Substantia_nigra	No
ENSG00000167992	VWCE	11	61025762	0.720129	37	5	0.021972	Whole_Blood	No
ENSG00000259420	ENSG00000259420	15	77861312	0.720224	13	2	0.357401	Nerve_Tibial	No
ENSG00000007384	RHBDF1	16	108058	0.720262	43	5	0.0319068	Skin_Not_Sun_Exposed_Suprapubic	No
ENSG00000157211	CDCP2	1	54598747	0.720277	24	3	0.1093	Brain_Cortex	No
ENSG00000164825	DEFB1	8	6728097	0.72032	33	5	0.0923835	Esophagus_Mucosa	No
ENSG00000113638	TTC33	5	40714577	0.72038	44	3	0.353938	Adipose_Visceral_Omentum	No
ENSG00000140798	ABCC12	16	48116884	0.7204	1	1	0.7204	Brain_Anterior_cingulate_cortex_BA24	No
ENSG00000088726	TMEM40	3	12775024	0.720402	23	3	0.08252	Heart_Atrial_Appendage	No
ENSG00000119684	MLH3	14	75480467	0.720422	42	3	0.356492	Brain_Cerebellar_Hemisphere	No
ENSG00000165185	KIAA1958	9	115249127	0.720517	30	4	0.224012	Adrenal_Gland	No
ENSG00000130772	MED18	1	28655513	0.720586	12	5	0.3078	Heart_Left_Ventricle	No
ENSG00000203721	LINC00862	1	200311672	0.720592	31	5	0.251743	Pituitary	No
ENSG00000111647	BLTP3B	12	100422233	0.720706	45	4	0.125477	Brain_Spinal_cord_cervical_c-1	No
ENSG00000107537	PHYH	10	13319796	0.720781	35	8	0.1177	Ovary	No
ENSG00000181963	OR52K2	11	4470525	0.7208	1	1	0.7208	Whole_Blood	No
ENSG00000043093	DCUN1D1	3	182655862	0.720883	2	2	0.4599	Esophagus_Gastroesophageal_Junction	No
ENSG00000179934	CCR8	3	39371197	0.7209	5	1	0.7209	Esophagus_Mucosa	No
ENSG00000176692	FOXC2	16	86600857	0.720903	12	12	0.09717	Brain_Frontal_Cortex_BA9	No
ENSG00000104903	LYL1	19	13209847	0.721048	39	4	0.135599	Skin_Not_Sun_Exposed_Suprapubic	No
ENSG00000164654	MIOS	7	7606503	0.721068	45	5	0.074643	Adrenal_Gland	No
ENSG00000212694	LINC01089	12	122233173	0.721182	43	1	0.4304	Brain_Spinal_cord_cervical_c-1	No
ENSG00000114331	ACAP2	3	194995465	0.721185	34	3	0.305264	Brain_Cortex	No
ENSG00000029639	TFB1M	6	155578643	0.721221	44	5	0.0977212	Esophagus_Gastroesophageal_Junction	No
ENSG00000254002	ENSG00000254002	8	23583844	0.721242	2	1	0.721207	Heart_Atrial_Appendage	No
ENSG00000121152	NCAPH	2	97001525	0.721286	2	2	0.497124	Adipose_Subcutaneous	No
ENSG00000254043	ENSG00000254043	8	75803386	0.721376	2	1	0.720786	Skin_Not_Sun_Exposed_Suprapubic	No
ENSG00000233539	ENSG00000233539	7	46713383	0.721404	3	2	0.459507	Skin_Not_Sun_Exposed_Suprapubic	No
ENSG00000186583	SPATC1	8	145086582	0.721405	45	2	0.0147726	Artery_Coronary	No
ENSG00000125726	CD70	19	6583194	0.721428	16	7	0.116158	Thyroid	No
ENSG00000176973	FAM89B	11	65339820	0.721548	45	2	0.251678	Heart_Left_Ventricle	No
ENSG00000142675	CNKSR1	1	26503894	0.721549	43	3	0.0075899	Vagina	No
ENSG00000103266	STUB1	16	730224	0.721559	20	4	0.0856282	Artery_Tibial	No
ENSG00000175573	C11orf68	11	65684279	0.721565	42	3	0.3161	Artery_Coronary	No
ENSG00000159202	UBE2Z	17	46985731	0.721622	33	2	0.3201	Breast_Mammary_Tissue	No
ENSG00000152213	ARL11	13	50202435	0.721642	42	4	0.164777	Ovary	No
ENSG00000113368	LMNB1	5	126112315	0.721714	35	3	0.26011	Whole_Blood	No
ENSG00000185989	RASA3	13	114747194	0.721784	40	10	0.0547771	Pancreas	No
ENSG00000176055	MBLAC2	5	89754020	0.721806	27	1	0.7133	Adipose_Visceral_Omentum	No
ENSG00000274184	ENSG00000274184	18	32848181	0.721907	45	2	0.501193	Heart_Left_Ventricle	No
ENSG00000112562	SMOC2	6	168841831	0.721913	39	10	0.2018	Stomach	No
ENSG00000131381	RBSN	3	15111580	0.721927	30	3	0.244	Brain_Nucleus_accumbens_basal_ganglia	No
ENSG00000205784	ARRDC5	19	4890449	0.721936	40	6	0.159641	Heart_Atrial_Appendage	No
ENSG00000067066	SP100	2	231280657	0.722049	30	5	0.1773	Colon_Sigmoid	No
ENSG00000267778	CBARP-DT	19	1238178	0.722068	14	3	0.222225	Brain_Amygdala	No
ENSG00000140391	TSPAN3	15	77336359	0.722087	38	3	0.1888	Esophagus_Gastroesophageal_Junction	No
ENSG00000105668	UPK1A	19	36157715	0.722165	39	3	0.236811	Brain_Caudate_basal_ganglia	No
ENSG00000180370	PAK2	3	196466728	0.722172	29	8	0.1237	Esophagus_Mucosa	No
ENSG00000144034	TPRKB	2	73956231	0.722218	45	2	0.419394	Brain_Cerebellar_Hemisphere	No
ENSG00000108786	HSD17B1	17	40701232	0.722222	43	2	0.222852	Small_Intestine_Terminal_Ileum	No
ENSG00000187288	CIDEC	3	9908398	0.722248	27	4	0.309053	Brain_Spinal_cord_cervical_c-1	No
ENSG00000257543	ENSG00000257543	12	101802150	0.722268	4	3	0.3239	Small_Intestine_Terminal_Ileum	No
ENSG00000184995	IFNE	9	21480841	0.722281	23	5	0.133591	Brain_Cerebellum	No
ENSG00000251518	LINC02110	5	37948593	0.72229	6	3	0.414035	Brain_Caudate_basal_ganglia	No
ENSG00000129197	RPAIN	17	5322961	0.722342	32	4	0.106636	Artery_Aorta	No
ENSG00000100292	HMOX1	22	35776354	0.722355	26	3	0.5845	Brain_Amygdala	No
ENSG00000109917	ZPR1	11	116648436	0.722439	36	4	0.2238	Adrenal_Gland	No
ENSG00000143515	ATP8B2	1	154298029	0.722447	43	5	0.115189	Brain_Cerebellar_Hemisphere	No
ENSG00000265313	LINC01476	17	57508230	0.722502	3	2	0.4426	Brain_Anterior_cingulate_cortex_BA24	No
ENSG00000011260	UTP18	17	49337889	0.722528	44	6	0.212475	Artery_Coronary	No
ENSG00000139132	FGD4	12	32552463	0.722592	44	7	0.0365651	Esophagus_Mucosa	No
ENSG00000179454	KLHL28	14	45393522	0.722639	35	3	0.352209	Lung	No
ENSG00000187944	C2orf66	2	197669726	0.722649	28	2	0.297434	Skin_Sun_Exposed_Lower_leg	No
ENSG00000142168	SOD1	21	33031935	0.72268	42	4	0.2749	Brain_Cerebellum	No
ENSG00000149243	KLHL35	11	75133438	0.722684	34	1	0.442824	Ovary	No
ENSG00000133059	DSTYK	1	205111632	0.722686	45	4	0.111193	Esophagus_Mucosa	No
ENSG00000159147	DONSON	21	34931848	0.722846	40	2	0.2062	Brain_Substantia_nigra	No
ENSG00000184731	FAM110C	2	38814	0.722869	44	3	0.269737	Skin_Sun_Exposed_Lower_leg	No
ENSG00000113070	HBEGF	5	139712428	0.7229	1	1	0.7229	Muscle_Skeletal	No
ENSG00000125850	OVOL2	20	17937623	0.72295	12	4	0.2161	Colon_Transverse	No
ENSG00000187135	VSTM2B	19	30017406	0.723035	5	4	0.199138	Brain_Nucleus_accumbens_basal_ganglia	No
ENSG00000133243	BTBD2	19	1985447	0.723043	41	7	0.105226	Muscle_Skeletal	No
ENSG00000185608	MRPL40	22	19419425	0.723055	36	3	0.419346	Brain_Hippocampus	No
ENSG00000128228	SDF2L1	22	21996550	0.723135	5	3	0.3284	Brain_Nucleus_accumbens_basal_ganglia	No
ENSG00000168310	IRF2	4	185308867	0.723202	27	5	0.3181	Skin_Not_Sun_Exposed_Suprapubic	No
ENSG00000171877	FRMD5	15	44162962	0.723447	12	4	0.2571	Colon_Transverse	No
ENSG00000056487	PHF21B	22	45277042	0.723528	33	9	0.120829	Thyroid	No
ENSG00000076826	CAMSAP3	19	7660788	0.723569	44	3	0.159808	Skin_Sun_Exposed_Lower_leg	No
ENSG00000249808	LINC01377	5	3178209	0.723691	4	4	0.2217	Brain_Cerebellar_Hemisphere	No
ENSG00000185359	HGS	17	79650356	0.723732	29	6	0.274927	Adipose_Visceral_Omentum	No
ENSG00000204956	PCDHGA1	5	140710252	0.723782	42	2	0.2	Heart_Atrial_Appendage	No
ENSG00000177076	ACER2	9	19408925	0.72382	44	4	0.0913682	Esophagus_Gastroesophageal_Junction	No
ENSG00000122376	SHLD2	10	88853918	0.72386	44	3	0.3122	Adipose_Visceral_Omentum	No
ENSG00000163820	FYCO1	3	45959396	0.723912	44	5	0.115768	Minor_Salivary_Gland	No
ENSG00000168427	KLHL30	2	239047363	0.723926	30	8	0.178802	Artery_Tibial	No
ENSG00000179023	KLHDC7A	1	18807424	0.723933	21	3	0.189414	Skin_Not_Sun_Exposed_Suprapubic	No
ENSG00000164002	EXO5	1	40974413	0.724006	45	3	0.0965585	Brain_Amygdala	No
ENSG00000132182	NUP210	3	13357737	0.724047	40	3	0.0860659	Vagina	No
ENSG00000151320	AKAP6	14	32798479	0.724068	18	12	0.105669	Esophagus_Mucosa	No
ENSG00000167257	RNF214	11	117103341	0.7241	30	3	0.165688	Lung	No
ENSG00000114349	GNAT1	3	50229045	0.724201	10	2	0.423033	Esophagus_Mucosa	No
ENSG00000152214	RIT2	18	40323192	0.724208	13	4	0.174158	Brain_Hypothalamus	No
ENSG00000104756	KCTD9	8	25285366	0.724281	39	7	0.0115	Ovary	No
ENSG00000167536	DHRS13	17	27224799	0.724342	19	4	0.316828	Whole_Blood	No
ENSG00000232188	ENSG00000232188	1	160901529	0.7244	1	1	0.7244	Thyroid	No
ENSG00000008441	NFIX	19	13106422	0.724473	44	4	0.224072	Adrenal_Gland	No
ENSG00000196850	PPTC7	12	110969120	0.7245	15	1	0.7245	Adrenal_Gland	No
ENSG00000169435	RASSF6	4	74437267	0.724814	23	5	0.169838	Brain_Hypothalamus	No
ENSG00000168060	NAALADL1	11	64812290	0.724817	19	3	0.1565	Colon_Transverse	No
ENSG00000110675	ELMOD1	11	107461817	0.724823	39	7	0.0524068	Brain_Putamen_basal_ganglia	No
ENSG00000085563	ABCB1	7	87133175	0.724837	43	2	0.4184	Brain_Cerebellum	No
ENSG00000144713	RPL32	3	12875984	0.724902	42	3	0.652355	Brain_Cerebellum	No
ENSG00000015592	STMN4	8	27092840	0.724953	33	7	0.243416	Colon_Sigmoid	No
ENSG00000139515	PDX1	13	28494157	0.725	4	1	0.725	Colon_Transverse	No
ENSG00000221866	PLXNA4	7	131808091	0.725049	11	6	0.2734	Pituitary	No
ENSG00000173404	INSM1	20	20348765	0.725101	10	5	0.4386	Skin_Sun_Exposed_Lower_leg	No
ENSG00000107438	PDLIM1	10	96997329	0.725107	31	10	0.0996214	Skin_Not_Sun_Exposed_Suprapubic	No
ENSG00000271327	ENSG00000271327	12	89761584	0.725184	34	3	0.1945	Colon_Transverse	No
ENSG00000152049	KCNE4	2	223916532	0.725264	7	5	0.1387	Colon_Transverse	No
ENSG00000270482	ENSG00000270482	12	118813155	0.725342	34	3	0.146373	Nerve_Tibial	No
ENSG00000113263	ITK	5	156569944	0.725507	42	4	0.168673	Minor_Salivary_Gland	No
ENSG00000051596	THOC3	5	175344876	0.725524	11	3	0.26174	Brain_Hypothalamus	No
ENSG00000113749	HRH2	5	175085033	0.72555	27	4	0.126022	Artery_Aorta	No
ENSG00000004455	AK2	1	33473585	0.72565	31	2	0.5088	Adrenal_Gland	No
ENSG00000143337	TOR1AIP1	1	179851177	0.725791	42	4	0.190988	Brain_Cortex	No
ENSG00000241106	HLA-DOB	6	32780540	0.725839	45	2	0.198109	Minor_Salivary_Gland	No
ENSG00000152767	FARP1	13	98794816	0.726126	30	7	0.2509	Brain_Cerebellum	No
ENSG00000260450	LINC02134	16	47999583	0.726137	1	1	0.726137	Brain_Putamen_basal_ganglia	No
ENSG00000117148	ACTL8	1	18081808	0.726178	3	3	0.4225	Brain_Cortex	No
ENSG00000184012	TMPRSS2	21	42836478	0.726282	14	8	0.1023	Colon_Sigmoid	No
ENSG00000144642	RBMS3	3	29322473	0.726366	41	1	0.0850646	Brain_Cortex	No
ENSG00000171747	LGALS4	19	39292311	0.726378	43	3	0.213734	Brain_Cerebellar_Hemisphere	No
ENSG00000185684	EP400P1	12	132568828	0.726378	45	2	0.265034	Adrenal_Gland	No
ENSG00000139278	GLIPR1	12	75874460	0.726379	43	2	0.221903	Heart_Atrial_Appendage	No
ENSG00000236255	ENSG00000236255	2	118591513	0.726505	43	3	0.183142	Heart_Atrial_Appendage	No
ENSG00000173210	ABLIM3	5	148521046	0.726526	39	6	0.101702	Skin_Sun_Exposed_Lower_leg	No
ENSG00000146858	ZC3HAV1L	7	138710452	0.726561	24	3	0.1985	Artery_Tibial	No
ENSG00000159556	ISL2	15	76629065	0.72657	4	2	0.4517	Spleen	No
ENSG00000144821	MYH15	3	108099216	0.726575	38	6	0.0182861	Thyroid	No
ENSG00000241954	ENSG00000241954	22	32779773	0.726616	31	3	0.308	Small_Intestine_Terminal_Ileum	No
ENSG00000206177	HBM	16	203891	0.726774	1	1	0.726774	Whole_Blood	No
ENSG00000188846	RPL14	3	40498783	0.726877	22	4	0.231867	Artery_Tibial	No
ENSG00000058085	LAMC2	1	183155373	0.726909	43	3	0.2267	Breast_Mammary_Tissue	No
ENSG00000163092	XIRP2	2	167744997	0.726912	8	4	0.4912	Nerve_Tibial	No
ENSG00000259604	ENSG00000259604	15	101402048	0.726926	38	5	0.161028	Spleen	No
ENSG00000176909	MAMSTR	19	49215999	0.726937	41	6	0.133176	Brain_Hippocampus	No
ENSG00000260721	ENSG00000260721	8	1316808	0.726958	18	3	0.256464	Adipose_Visceral_Omentum	No
ENSG00000152954	NRSN1	6	24126350	0.727093	23	8	0.125624	Colon_Transverse	No
ENSG00000075089	ACTR6	12	100592900	0.727105	43	4	0.207448	Pancreas	No
ENSG00000151952	TMEM132D	12	129556270	0.727112	4	4	0.26448	Brain_Frontal_Cortex_BA9	No
ENSG00000213231	TCL1B	14	96152754	0.72714	3	1	0.703277	Whole_Blood	No
ENSG00000150938	CRIM1	2	36583069	0.727164	22	12	0.07192	Colon_Sigmoid	No
ENSG00000080298	RFX3	9	3218297	0.727183	3	2	0.4355	Adipose_Subcutaneous	No
ENSG00000231439	WASIR2	16	72910	0.727197	29	1	0.553768	Thyroid	No
ENSG00000169813	HNRNPF	10	43881065	0.727279	44	4	0.19897	Ovary	No
ENSG00000272370	-	5	64315865	0.727295	35	1	0.70029	Artery_Aorta	No
ENSG00000151715	TMEM45B	11	129685714	0.727349	37	5	0.156039	Heart_Left_Ventricle	No
ENSG00000228049	POLR2J2	7	102277474	0.727404	44	2	0.154239	Adipose_Subcutaneous	No
ENSG00000172367	NHERF4	11	119056166	0.727408	32	5	0.312576	Esophagus_Muscularis	No
ENSG00000185338	SOCS1	16	11348262	0.727438	31	6	0.1705	Artery_Tibial	No
ENSG00000101654	RNMT	18	13726659	0.727477	43	5	0.13801	Minor_Salivary_Gland	No
ENSG00000152380	FAM151B	5	79783788	0.72765	40	3	0.277798	Nerve_Tibial	No
ENSG00000151322	NPAS3	14	33404139	0.727722	39	7	0.118335	Brain_Hypothalamus	No
ENSG00000187801	ZFP69B	1	40915774	0.727723	16	5	0.2503	Brain_Cerebellar_Hemisphere	No
ENSG00000236682	MAP3K2-DT	2	128146706	0.727964	45	1	0.530704	Esophagus_Mucosa	No
ENSG00000251372	LINC00499	4	139230865	0.727983	13	1	0.675679	Brain_Frontal_Cortex_BA9	No
ENSG00000179002	TAS1R2	1	19166093	0.72806	1	1	0.72806	Skin_Sun_Exposed_Lower_leg	No
ENSG00000140263	SORD	15	45315302	0.728166	31	4	0.0866	Brain_Cerebellum	No
ENSG00000156006	NAT2	8	18248755	0.728183	32	4	0.231751	Brain_Cerebellar_Hemisphere	No
ENSG00000128052	KDR	4	55944644	0.728259	39	6	0.189369	Esophagus_Muscularis	No
ENSG00000113615	SEC24A	5	133984479	0.728265	2	2	0.426341	Brain_Cerebellum	No
ENSG00000184344	GDF3	12	7842378	0.728273	6	5	0.2947	Ovary	No
ENSG00000261749	LINC02180	16	52119192	0.7283	1	1	0.7283	Brain_Amygdala	No
ENSG00000162139	NEU3	11	74699179	0.728357	41	3	0.09555	Skin_Not_Sun_Exposed_Suprapubic	No
ENSG00000061492	WNT8A	5	137419581	0.728382	3	2	0.4314	Brain_Cerebellum	No
ENSG00000253669	GASAL1	8	103817745	0.728471	44	2	0.360456	Brain_Cortex	No
ENSG00000155511	GRIA1	5	152869175	0.728486	11	10	0.09617	Small_Intestine_Terminal_Ileum	No
ENSG00000239715	ENSG00000239715	7	174920	0.728535	3	1	0.675521	Adrenal_Gland	No
ENSG00000063015	SEZ6	17	27281919	0.728631	27	3	0.262905	Brain_Substantia_nigra	No
ENSG00000250791	ENSG00000250791	4	117410520	0.72876	1	1	0.72876	Pancreas	No
ENSG00000160226	CFAP410	21	45748827	0.728771	44	2	0.453608	Uterus	No
ENSG00000134278	SPIRE1	18	12446511	0.728895	44	7	0.175803	Brain_Hypothalamus	No
ENSG00000133794	BMAL1	11	13298199	0.72892	20	4	0.01328	Artery_Coronary	No
ENSG00000130635	COL5A1	9	137533620	0.728921	18	5	0.186977	Brain_Cerebellum	No
ENSG00000111432	FZD10	12	130647004	0.728945	10	9	0.12684	Colon_Sigmoid	No
ENSG00000237560	LINC01497	17	67957848	0.728977	19	4	0.211397	Skin_Not_Sun_Exposed_Suprapubic	No
ENSG00000166228	PCBD1	10	72642037	0.728997	45	5	0.0550091	Esophagus_Gastroesophageal_Junction	No
ENSG00000168903	BTNL3	5	180415845	0.729014	30	2	0.320601	Whole_Blood	No
ENSG00000164054	SHISA5	3	48509197	0.72903	19	5	0.1183	Minor_Salivary_Gland	No
ENSG00000173786	CNP	17	40118759	0.729075	34	5	0.171938	Artery_Aorta	No
ENSG00000268392	ENSG00000268392	19	58136400	0.729142	5	3	0.267182	Thyroid	No
ENSG00000134882	UBAC2	13	99853028	0.729168	32	7	0.1572	Brain_Amygdala	No
ENSG00000138002	IFT172	2	27667238	0.729171	38	4	0.12163	Thyroid	No
ENSG00000163545	NUAK2	1	205271187	0.729181	44	6	0.209578	Skin_Not_Sun_Exposed_Suprapubic	No
ENSG00000224243	SOX1-OT	13	112761433	0.729206	4	4	0.670287	Brain_Cortex	No
ENSG00000164252	AGGF1	5	76325076	0.729349	45	4	0.269346	Nerve_Tibial	No
ENSG00000100938	GMPR2	14	24701628	0.729362	40	2	0.203546	Spleen	No
ENSG00000143669	LYST	1	235824341	0.729366	36	5	0.149084	Skin_Not_Sun_Exposed_Suprapubic	No
ENSG00000182636	NDN	15	23930565	0.72939	44	3	0.221711	Brain_Putamen_basal_ganglia	No
ENSG00000109618	SEPSECS	4	25121627	0.729407	33	1	0.7206	Brain_Caudate_basal_ganglia	No
ENSG00000087085	ACHE	7	100487615	0.729627	42	2	0.0819862	Muscle_Skeletal	No
ENSG00000183034	OTOP2	17	72920370	0.7298	1	1	0.7298	Skin_Not_Sun_Exposed_Suprapubic	No
ENSG00000261211	ENSG00000261211	6	6680542	0.730018	27	3	0.3224	Adipose_Subcutaneous	No
ENSG00000009790	TRAF3IP3	1	209929377	0.730113	45	3	0.26692	Esophagus_Gastroesophageal_Junction	No
ENSG00000188130	MAPK12	22	50683879	0.730141	45	3	0.1289	Minor_Salivary_Gland	No
ENSG00000185008	ROBO2	3	75955846	0.730251	22	2	0.199595	Artery_Aorta	No
ENSG00000253696	KBTBD11-OT1	8	1919563	0.730299	37	6	0.161561	Small_Intestine_Terminal_Ileum	No
ENSG00000197343	ZNF655	7	99156029	0.730328	45	4	0.2017	Brain_Nucleus_accumbens_basal_ganglia	No
ENSG00000112096	-	6	160090089	0.730427	30	5	0.0499	Brain_Spinal_cord_cervical_c-1	No
ENSG00000180264	ADGRD2	9	127213423	0.730437	12	4	0.1695	Brain_Caudate_basal_ganglia	No
ENSG00000257151	-	15	25277020	0.730482	43	3	0.47788	Brain_Hypothalamus	No
ENSG00000167685	ZNF444	19	56643968	0.730521	39	1	0.0939613	Adipose_Subcutaneous	No
ENSG00000158717	RNF166	16	88762903	0.730522	45	4	0.269143	Brain_Cerebellum	No
ENSG00000271259	-	12	89765597	0.730555	38	3	0.192724	Thyroid	No
ENSG00000171773	NXNL1	19	17566234	0.730621	30	4	0.08773	Skin_Sun_Exposed_Lower_leg	No
ENSG00000156689	GLYATL2	11	58601542	0.730671	35	4	0.249759	Skin_Not_Sun_Exposed_Suprapubic	No
ENSG00000204311	PJVK	2	179316163	0.730795	39	3	0.280925	Skin_Not_Sun_Exposed_Suprapubic	No
ENSG00000151835	SACS	13	23902965	0.730875	26	9	0.078	Nerve_Tibial	No
ENSG00000132702	HAPLN2	1	156589086	0.730925	30	2	0.292764	Artery_Tibial	No
ENSG00000115942	ORC2	2	201773696	0.731002	36	1	0.07073	Adrenal_Gland	No
ENSG00000143155	TIPRL	1	168148171	0.731195	44	3	0.119875	Artery_Coronary	No
ENSG00000011295	TTC19	17	15902694	0.731225	43	2	0.418483	Muscle_Skeletal	No
ENSG00000103888	CEMIP	15	81071684	0.731228	15	6	0.08851	Whole_Blood	No
ENSG00000284430	ENSG00000284430	19	31591209	0.731233	6	3	0.2788	Vagina	No
ENSG00000116014	KISS1R	19	917287	0.731249	14	4	0.183241	Brain_Hippocampus	No
ENSG00000232884	ENSG00000232884	21	16119083	0.731307	12	5	0.3838	Brain_Cerebellar_Hemisphere	No
ENSG00000116032	GRIN3B	19	1000418	0.731311	43	4	0.1301	Brain_Amygdala	No
ENSG00000122707	RECK	9	36036430	0.731341	24	5	0.2252	Skin_Not_Sun_Exposed_Suprapubic	No
ENSG00000105549	SPMAP2	19	361750	0.731454	7	6	0.353601	Esophagus_Mucosa	No
ENSG00000122304	PRM2	16	11369496	0.73148	20	2	0.5727	Adipose_Visceral_Omentum	No
ENSG00000146842	TMEM209	7	129804555	0.731511	41	3	0.3682	Brain_Frontal_Cortex_BA9	No
ENSG00000226180	ENSG00000226180	16	87727144	0.731569	45	4	0.162136	Colon_Transverse	No
ENSG00000237614	ENSG00000237614	2	121300485	0.731581	15	3	0.362647	Adipose_Subcutaneous	No
ENSG00000121853	GHSR	3	172162923	0.731586	1	1	0.731586	Pituitary	No
ENSG00000174562	KLK15	19	51328545	0.731602	7	3	0.271315	Adrenal_Gland	No
ENSG00000102466	FGF14	13	102372134	0.731655	10	9	0.1853	Adipose_Visceral_Omentum	No
ENSG00000010626	LRRC23	12	6982733	0.731739	41	2	0.37927	Pituitary	No
ENSG00000148814	LRRC27	10	134145614	0.731743	45	2	0.28243	Artery_Aorta	No
ENSG00000232677	LINC00665	19	36803969	0.731835	44	5	0.0727505	Whole_Blood	No
ENSG00000268734	ENSG00000268734	19	55402039	0.731872	25	4	0.142539	Whole_Blood	No
ENSG00000172456	FGGY	1	59762310	0.731973	35	8	0.192004	Colon_Transverse	No
ENSG00000205634	LINC00898	22	48016792	0.732	2	1	0.732	Skin_Sun_Exposed_Lower_leg	No
ENSG00000111850	SMIM8	6	88032301	0.732016	45	2	0.1136	Minor_Salivary_Gland	No
ENSG00000114503	NCBP2	3	196662273	0.732096	34	6	0.04463	Brain_Cerebellar_Hemisphere	No
ENSG00000091640	SPAG7	17	4862521	0.732196	45	1	0.424921	Esophagus_Mucosa	No
ENSG00000261555	ENSG00000261555	16	17919109	0.7322	1	1	0.7322	Skin_Sun_Exposed_Lower_leg	No
ENSG00000268713	ENSG00000268713	19	57772722	0.732226	21	4	0.2352	Pituitary	No
ENSG00000274292	ENSG00000274292	12	122238702	0.732227	42	1	0.5106	Artery_Aorta	No
ENSG00000131379	C3orf20	3	14716606	0.732244	26	2	0.181791	Pituitary	No
ENSG00000153827	TRIP12	2	230628554	0.732282	33	3	0.348023	Esophagus_Muscularis	No
ENSG00000044459	CNTLN	9	17134980	0.7324	39	6	0.1574	Brain_Cerebellum	No
ENSG00000178217	SH2D4B	10	82297658	0.73246	10	4	0.1795	Spleen	No
ENSG00000273576	-	17	37723168	0.732485	4	2	0.4711	Colon_Sigmoid	No
ENSG00000157653	C9orf43	9	116172334	0.732639	38	2	0.2635	Adrenal_Gland	No
ENSG00000263033	ENSG00000263033	16	11290034	0.732657	41	7	0.0887753	Brain_Cortex	No
ENSG00000187550	SBK2	19	56041100	0.732776	9	6	0.290425	Heart_Atrial_Appendage	No
ENSG00000121895	TMEM156	4	38968365	0.732834	42	5	0.0725191	Heart_Atrial_Appendage	No
ENSG00000162194	LBHD1	11	62430287	0.732848	45	2	0.2413	Spleen	No
ENSG00000116199	FAM20B	1	178994939	0.732851	42	2	0.1263	Vagina	No
ENSG00000257354	MIRLET7IHG	12	62996532	0.732915	44	5	0.124365	Brain_Hypothalamus	No
ENSG00000167904	TMEM68	8	56608983	0.732985	45	3	0.3149	Brain_Caudate_basal_ganglia	No
ENSG00000129518	EAPP	14	34985135	0.733054	34	2	0.2436	Heart_Left_Ventricle	No
ENSG00000282057	ENSG00000282057	1	85947963	0.733055	18	8	0.1963	Adipose_Subcutaneous	No
ENSG00000204677	FAM153CP	5	177433406	0.733057	31	7	0.0123	Muscle_Skeletal	No
ENSG00000166682	TMPRSS5	11	113558272	0.733335	43	5	0.179	Breast_Mammary_Tissue	No
ENSG00000058866	DGKG	3	185823457	0.733651	23	7	0.1763	Muscle_Skeletal	No
ENSG00000164265	SCGB3A2	5	147250245	0.733716	10	7	0.119637	Artery_Coronary	No
ENSG00000175065	DSG4	18	28956740	0.733764	1	1	0.733764	Esophagus_Mucosa	No
ENSG00000167323	STIM1	11	3875757	0.73378	19	8	0.1518	Adrenal_Gland	No
ENSG00000151746	BICD1	12	32259769	0.733805	45	5	0.1392	Ovary	No
ENSG00000152779	SLC16A12	10	91190051	0.733895	37	9	0.0467789	Nerve_Tibial	No
ENSG00000117533	VAMP4	1	171669300	0.73394	45	3	0.180449	Adipose_Subcutaneous	No
ENSG00000021645	NRXN3	14	78708734	0.733969	22	5	0.187421	Esophagus_Muscularis	No
ENSG00000120054	CPN1	10	101801950	0.734	1	1	0.734	Liver	No
ENSG00000122557	HERPUD2	7	35672269	0.734005	41	3	0.4236	Lung	No
ENSG00000184117	NIPSNAP1	22	29950797	0.734041	44	3	0.171616	Whole_Blood	No
ENSG00000150394	CDH8	16	61681146	0.734042	11	5	0.434971	Brain_Hippocampus	No
ENSG00000015171	ZMYND11	10	180405	0.734176	2	2	0.523338	Artery_Tibial	No
ENSG00000070886	EPHA8	1	22890057	0.734212	21	8	0.100275	Artery_Aorta	No
ENSG00000242441	GTF2A1L	2	48844937	0.734213	44	1	0.377007	Esophagus_Mucosa	No
ENSG00000125755	SYMPK	19	46318668	0.73426	37	7	0.0499272	Esophagus_Mucosa	No
ENSG00000259673	IQCH-AS1	15	67695957	0.734291	44	2	0.297858	Muscle_Skeletal	No
ENSG00000281655	ENSG00000281655	11	102511808	0.734405	8	5	0.1505	Whole_Blood	No
ENSG00000100888	CHD8	14	21853353	0.734459	35	3	0.386412	Adipose_Subcutaneous	No
ENSG00000162772	ATF3	1	212738676	0.7345	28	1	0.7345	Brain_Amygdala	No
ENSG00000237267	LINC01519	10	86953177	0.7345	1	1	0.7345	Thyroid	No
ENSG00000129673	AANAT	17	74449433	0.734529	13	4	0.4162	Small_Intestine_Terminal_Ileum	No
ENSG00000225675	LRP8-DT	1	53793905	0.734608	4	2	0.4327	Brain_Cortex	No
ENSG00000182831	HAPSTR1	16	9185505	0.734623	11	4	0.3019	Ovary	No
ENSG00000267501	ENSG00000267501	18	56422091	0.734782	3	2	0.5374	Brain_Cerebellar_Hemisphere	No
ENSG00000124507	PACSIN1	6	34433916	0.73482	13	4	0.1707	Artery_Coronary	No
ENSG00000138640	FAM13A	4	89647106	0.73483	42	7	0.0661643	Vagina	No
ENSG00000092421	SEMA6A	5	115779312	0.73493	30	5	0.147967	Muscle_Skeletal	No
ENSG00000283073	-	12	54536375	0.734938	24	4	0.114883	Artery_Coronary	No
ENSG00000135835	KIAA1614	1	180882290	0.734985	25	6	0.0522065	Spleen	No
ENSG00000230945	LINC01507	9	82645494	0.735	1	1	0.735	Brain_Frontal_Cortex_BA9	No
ENSG00000188811	NHLRC3	13	39612443	0.735125	36	6	0.2791	Colon_Transverse	No
ENSG00000229195	ENSG00000229195	2	166651367	0.735143	6	2	0.4343	Brain_Cerebellum	No
ENSG00000104432	IL7	8	79587978	0.735191	38	5	0.231338	Adipose_Subcutaneous	No
ENSG00000136859	ANGPTL2	9	129849611	0.735275	43	2	0.402338	Adipose_Visceral_Omentum	No
ENSG00000010704	HFE	6	26087509	0.735357	36	4	0.317518	Brain_Frontal_Cortex_BA9	No
ENSG00000130313	PGLS	19	17622438	0.735406	37	6	0.215305	Colon_Transverse	No
ENSG00000140299	BNIP2	15	59951345	0.735412	37	5	0.168502	Adipose_Visceral_Omentum	No
ENSG00000100426	ZBED4	22	50247490	0.735449	44	4	0.131874	Brain_Caudate_basal_ganglia	No
ENSG00000170615	SLC26A5	7	102993177	0.735471	40	4	0.278	Artery_Tibial	No
ENSG00000167414	GNG8	19	47137333	0.735549	26	5	0.256931	Colon_Sigmoid	No
ENSG00000159840	ZYX	7	143078173	0.735603	22	5	0.232928	Whole_Blood	No
ENSG00000109083	IFT20	17	26655352	0.735612	5	2	0.462088	Brain_Cerebellum	No
ENSG00000177732	SOX12	20	306207	0.735636	18	4	0.212293	Esophagus_Mucosa	No
ENSG00000177788	RAB4A-AS1	1	229394028	0.735657	29	2	0.5279	Lung	No
ENSG00000128482	RNF112	17	19314438	0.735751	36	2	0.03672	Heart_Atrial_Appendage	No
ENSG00000228031	ENSG00000228031	7	137029676	0.735756	17	3	0.350633	Brain_Caudate_basal_ganglia	No
ENSG00000188549	CCDC9B	15	40623653	0.735761	44	7	0.0639161	Brain_Frontal_Cortex_BA9	No
ENSG00000166391	MOGAT2	11	75428864	0.735782	13	1	0.591563	Esophagus_Mucosa	No
ENSG00000253521	HPYR1	8	133572745	0.735794	7	4	0.1742	Brain_Frontal_Cortex_BA9	No
ENSG00000121417	ZNF211	19	58141761	0.735932	45	3	0.143286	Heart_Atrial_Appendage	No
ENSG00000140932	CMTM2	16	66613351	0.735989	42	2	0.439428	Uterus	No
ENSG00000248714	ZNF652-AS1	17	47438527	0.735992	25	3	0.220158	Lung	No
ENSG00000178913	TAF7	5	140698057	0.736031	39	5	0.147767	Liver	No
ENSG00000030419	IKZF2	2	213864429	0.736049	32	3	0.231475	Stomach	No
ENSG00000132471	WBP2	17	73841780	0.736052	45	4	0.163	Breast_Mammary_Tissue	No
ENSG00000135913	USP37	2	219314974	0.736094	43	2	0.241954	Uterus	No
ENSG00000111231	GPN3	12	110890289	0.736203	37	2	0.1747	Breast_Mammary_Tissue	No
ENSG00000112902	SEMA5A	5	9035138	0.736525	39	6	0.07696	Esophagus_Mucosa	No
ENSG00000260077	ENSG00000260077	2	10179219	0.736541	45	4	0.193218	Skin_Sun_Exposed_Lower_leg	No
ENSG00000249381	-	4	139346677	0.736553	11	1	0.7324	Brain_Anterior_cingulate_cortex_BA24	No
ENSG00000169908	TM4SF1	3	149086809	0.736609	41	8	0.0611619	Skin_Not_Sun_Exposed_Suprapubic	No
ENSG00000231887	PRH1	12	11033610	0.736616	45	2	0.455308	Brain_Putamen_basal_ganglia	No
ENSG00000196600	SLC22A25	11	62931248	0.736656	4	2	0.4612	Adipose_Subcutaneous	No
ENSG00000101084	RAB5IF	20	35234137	0.736726	40	2	0.5952	Artery_Coronary	No
ENSG00000126337	KRT36	17	39642388	0.736858	4	4	0.262505	Small_Intestine_Terminal_Ileum	No
ENSG00000005469	CROT	7	86974997	0.736922	32	6	0.191592	Artery_Tibial	No
ENSG00000123329	ARHGAP9	12	57866038	0.736932	35	4	0.2828	Brain_Amygdala	No
ENSG00000137124	ALDH1B1	9	38392661	0.736949	31	11	0.002404	Adipose_Subcutaneous	No
ENSG00000158864	NDUFS2	1	161166894	0.736983	43	3	0.267993	Brain_Frontal_Cortex_BA9	No
ENSG00000163376	KBTBD8	3	67048727	0.73699	40	5	0.0840249	Brain_Cerebellum	No
ENSG00000117983	MUC5B	11	1244296	0.737036	15	7	0.2533	Colon_Sigmoid	No
ENSG00000100344	PNPLA3	22	44319619	0.737076	25	7	0.0466768	Heart_Atrial_Appendage	No
ENSG00000178996	SNX18	5	53813589	0.737083	33	11	0.0369863	Colon_Sigmoid	No
ENSG00000151773	CCDC122	13	44398045	0.737095	45	2	0.23455	Pituitary	No
ENSG00000259675	ENSG00000259675	15	61931548	0.737112	9	1	0.287783	Artery_Coronary	No
ENSG00000110002	VWA5A	11	123986069	0.737186	38	5	0.219205	Brain_Nucleus_accumbens_basal_ganglia	No
ENSG00000184811	TRARG1	17	1182957	0.737191	26	6	0.0246024	Brain_Cortex	No
ENSG00000197971	MBP	18	74690783	0.737282	30	6	0.04493	Adipose_Visceral_Omentum	No
ENSG00000140545	MFGE8	15	89441916	0.737292	45	5	0.1992	Breast_Mammary_Tissue	No
ENSG00000138036	DYNC2LI1	2	44001178	0.737298	45	2	0.306724	Brain_Nucleus_accumbens_basal_ganglia	No
ENSG00000129562	DAD1	14	23033805	0.73735	42	5	0.2007	Brain_Substantia_nigra	No
ENSG00000124380	SNRNP27	2	70120692	0.737402	43	2	0.259852	Brain_Nucleus_accumbens_basal_ganglia	No
ENSG00000149735	GPHA2	11	64701943	0.737445	24	3	0.557316	Uterus	No
ENSG00000129460	NGDN	14	23938897	0.737497	43	3	0.2723	Colon_Sigmoid	No
ENSG00000204843	DCTN1	2	74588281	0.737507	45	3	0.253309	Brain_Nucleus_accumbens_basal_ganglia	No
ENSG00000179348	GATA2	3	128198270	0.737532	21	4	0.1976	Brain_Frontal_Cortex_BA9	No
ENSG00000071564	TCF3	19	1609291	0.737633	44	3	0.0522615	Thyroid	No
ENSG00000100528	CNIH1	14	54893654	0.737652	44	2	0.208095	Adipose_Visceral_Omentum	No
ENSG00000108387	SEPTIN4	17	56597611	0.7377	35	3	0.03092	Skin_Sun_Exposed_Lower_leg	No
ENSG00000205181	LINC00654	20	5476713	0.73772	45	3	0.271668	Brain_Spinal_cord_cervical_c-1	No
ENSG00000258740	ENSG00000258740	14	75705319	0.737724	2	2	0.459	Skin_Not_Sun_Exposed_Suprapubic	No
ENSG00000121005	CRISPLD1	8	75896750	0.737727	44	3	0.1657	Minor_Salivary_Gland	No
ENSG00000273366	-	22	42674194	0.737755	27	3	0.399047	Brain_Cerebellum	No
ENSG00000255501	CARD18	11	105008448	0.737816	6	4	0.329791	Esophagus_Mucosa	No
ENSG00000081665	ZNF506	19	19896648	0.73785	44	4	0.138426	Liver	No
ENSG00000169508	GPR183	13	99946784	0.738009	43	5	0.141391	Esophagus_Mucosa	No
ENSG00000225493	LINC01107	2	239419331	0.738049	4	3	0.301877	Ovary	No
ENSG00000101624	CEP76	18	12661832	0.738076	41	3	0.368	Brain_Cerebellum	No
ENSG00000171596	NMUR1	2	232387871	0.738133	44	5	0.132295	Brain_Frontal_Cortex_BA9	No
ENSG00000148660	CAMK2G	10	75572259	0.738142	11	2	0.416	Esophagus_Muscularis	No
ENSG00000115128	SF3B6	2	24290454	0.738176	18	4	0.2059	Pancreas	No
ENSG00000175121	WFDC5	20	43738093	0.738243	3	2	0.744032	Skin_Not_Sun_Exposed_Suprapubic	No
ENSG00000124784	RIOK1	6	7389729	0.738245	43	1	0.256093	Adipose_Visceral_Omentum	No
ENSG00000254469	XNDC1N	11	71576555	0.738251	39	3	0.4996	Brain_Amygdala	No
ENSG00000218672	LINC03010	7	155174771	0.738273	12	2	0.44293	Brain_Cerebellum	No
ENSG00000175505	CLCF1	11	67131639	0.738281	13	4	0.1673	Colon_Transverse	No
ENSG00000122133	PAEP	9	138453602	0.738291	8	7	0.224101	Skin_Not_Sun_Exposed_Suprapubic	No
ENSG00000224531	SMIM13	6	11094266	0.738448	44	6	0.176887	Artery_Tibial	No
ENSG00000257060	ENSG00000257060	15	93855786	0.738516	10	6	0.117882	Minor_Salivary_Gland	No
ENSG00000180532	ZSCAN4	19	58180303	0.738563	22	4	0.1478	Heart_Atrial_Appendage	No
ENSG00000229323	-	13	51095069	0.738611	1	1	0.738611	Muscle_Skeletal	No
ENSG00000255250	ENSG00000255250	11	86438397	0.738638	15	3	0.395848	Uterus	No
ENSG00000117868	ESYT2	7	158523686	0.738644	42	6	0.04228	Brain_Frontal_Cortex_BA9	No
ENSG00000254260	ENSG00000254260	8	20798939	0.738659	4	3	0.273934	Liver	No
ENSG00000162639	HENMT1	1	109190912	0.738768	36	2	0.0635873	Heart_Atrial_Appendage	No
ENSG00000151743	AMN1	12	31824071	0.738879	28	5	0.0273	Adrenal_Gland	No
ENSG00000259705	FBN1-DT	15	48938148	0.738927	38	3	0.2243	Brain_Caudate_basal_ganglia	No
ENSG00000101134	DOK5	20	53092136	0.738989	41	3	0.247339	Brain_Anterior_cingulate_cortex_BA24	No
ENSG00000050438	SLC4A8	12	51785101	0.738998	38	9	0.100361	Artery_Aorta	No
ENSG00000128298	BAIAP2L2	22	38480896	0.739025	26	7	0.2084	Minor_Salivary_Gland	No
ENSG00000128203	ASPHD2	22	26825239	0.739139	43	6	0.170189	Adipose_Subcutaneous	No
ENSG00000180730	SHISA2	13	26618735	0.739176	23	6	0.1007	Esophagus_Mucosa	No
ENSG00000146576	INTS15	7	6629648	0.739198	22	5	0.1443	Whole_Blood	No
ENSG00000148337	CIZ1	9	130928343	0.739416	43	3	0.3121	Pancreas	No
ENSG00000183784	DOCK8-AS1	9	213108	0.739425	38	6	0.154829	Pituitary	No
ENSG00000143258	USP21	1	161129240	0.739433	11	3	0.3753	Artery_Coronary	No
ENSG00000111737	RAB35	12	120532899	0.739486	31	6	0.1966	Whole_Blood	No
ENSG00000250360	ENSG00000250360	5	50261521	0.7395	1	1	0.7395	Prostate	No
ENSG00000140939	NOL3	16	67204057	0.739563	20	4	0.21878	Colon_Transverse	No
ENSG00000156564	LRFN2	6	40359325	0.739583	7	6	0.0964467	Whole_Blood	No
ENSG00000204472	AIF1	6	31582961	0.739642	43	8	0.06487	Brain_Caudate_basal_ganglia	No
ENSG00000168356	SCN11A	3	38887260	0.739699	40	3	0.223085	Brain_Cerebellum	No
ENSG00000181038	METTL23	17	74722912	0.7397	1	1	0.7397	Brain_Hippocampus	No
ENSG00000279078	SND1-IT1	7	127637649	0.739832	12	4	0.255399	Pancreas	No
ENSG00000124570	SERPINB6	6	2948393	0.73985	37	8	0.05886	Brain_Hippocampus	No
ENSG00000136717	BIN1	2	127805603	0.739906	45	5	0.14201	Brain_Nucleus_accumbens_basal_ganglia	No
ENSG00000197629	MPEG1	11	58975983	0.739914	45	3	0.3499	Brain_Amygdala	No
ENSG00000116833	NR5A2	1	199996730	0.739915	15	8	0.1118	Muscle_Skeletal	No
ENSG00000215790	SLC35E2A	1	1656277	0.739983	44	2	0.537554	Nerve_Tibial	No
ENSG00000131504	DIAPH1	5	140894583	0.740059	45	3	0.3056	Skin_Not_Sun_Exposed_Suprapubic	No
ENSG00000172940	SLC22A13	3	38307303	0.740144	31	3	0.4919	Brain_Anterior_cingulate_cortex_BA24	No
ENSG00000171159	BBLN	9	130922539	0.740172	44	2	0.06632	Brain_Putamen_basal_ganglia	No
ENSG00000134198	TSPAN2	1	115590632	0.740181	42	9	0.138928	Esophagus_Mucosa	No
ENSG00000244045	TMEM199	17	26684604	0.740198	43	3	0.218147	Whole_Blood	No
ENSG00000231924	PSG1	19	43370616	0.740209	1	1	0.740209	Adipose_Subcutaneous	No
ENSG00000173705	SUSD5	3	33191537	0.740275	44	4	0.1655	Artery_Coronary	No
ENSG00000129422	MTUS1	8	17501304	0.740297	37	14	0.15453	Muscle_Skeletal	No
ENSG00000164520	RAET1E	6	150204511	0.740341	28	3	0.429091	Adrenal_Gland	No
ENSG00000162733	DDR2	1	162601163	0.740423	40	3	0.0194021	Breast_Mammary_Tissue	No
ENSG00000111247	RAD51AP1	12	4647950	0.740472	44	2	0.267091	Muscle_Skeletal	No
ENSG00000258572	ENSG00000258572	14	95982473	0.740476	44	2	0.279806	Vagina	No
ENSG00000081721	DUSP12	1	161719548	0.740494	41	3	0.377178	Colon_Transverse	No
ENSG00000275714	H3C1	6	26020678	0.740525	7	2	0.600842	Adipose_Visceral_Omentum	No
ENSG00000253373	ENSG00000253373	8	70087814	0.740544	3	2	0.453134	Artery_Aorta	No
ENSG00000135587	SMPD2	6	109761966	0.740576	45	3	0.305202	Ovary	No
ENSG00000178175	ZNF366	5	71738479	0.740607	11	2	0.4447	Brain_Amygdala	No
ENSG00000183734	ASCL2	11	2289725	0.740713	38	7	0.12291	Adipose_Visceral_Omentum	No
ENSG00000255970	LINC02421	12	68102827	0.740778	16	5	0.127757	Muscle_Skeletal	No
ENSG00000109184	DCUN1D4	4	52709166	0.740783	45	3	0.2636	Thyroid	No
ENSG00000172936	MYD88	3	38179969	0.740993	11	3	0.2697	Pancreas	No
ENSG00000273257	LINC02928	4	56254116	0.741011	37	6	0.1457	Brain_Cortex	No
ENSG00000167196	FBXO22	15	76196200	0.741102	45	2	0.285889	Brain_Amygdala	No
ENSG00000189144	ZNF573	19	38226734	0.741148	39	2	0.428136	Lung	No
ENSG00000273301	-	2	226563230	0.741152	23	6	0.084318	Esophagus_Mucosa	No
ENSG00000102760	RGCC	13	42031695	0.741166	32	4	0.146953	Brain_Caudate_basal_ganglia	No
ENSG00000105514	RAB3D	19	11432722	0.741221	20	4	0.211235	Thyroid	No
ENSG00000131591	C1orf159	1	1017198	0.741236	42	5	0.1931	Brain_Amygdala	No
ENSG00000171827	ZNF570	19	37958487	0.741256	18	2	0.478335	Artery_Coronary	No
ENSG00000180628	PCGF5	10	92979908	0.741266	42	6	0.172164	Heart_Atrial_Appendage	No
ENSG00000215117	LINC00588	8	58192102	0.741347	5	1	0.651434	Brain_Spinal_cord_cervical_c-1	No
ENSG00000124302	CHST8	19	34112861	0.741552	39	5	0.0766991	Brain_Putamen_basal_ganglia	No
ENSG00000103194	USP10	16	84733584	0.741577	34	7	0.07551	Pituitary	No
ENSG00000073969	NSF	17	44668035	0.7416	4	3	0.303712	Heart_Atrial_Appendage	No
ENSG00000180801	ARSJ	4	114821440	0.741683	38	3	0.218075	Nerve_Tibial	No
ENSG00000143194	MAEL	1	166958346	0.741756	39	2	0.240942	Colon_Sigmoid	No
ENSG00000110324	IL10RA	11	117857063	0.741783	31	5	0.155617	Artery_Tibial	No
ENSG00000105576	TNPO2	19	12810008	0.741798	39	1	0.4384	Prostate	No
ENSG00000013810	TACC3	4	1723227	0.741837	45	3	0.255262	Adipose_Subcutaneous	No
ENSG00000236499	LINC00896	22	20193920	0.741849	35	4	0.2538	Pituitary	No
ENSG00000164327	RICTOR	5	38938021	0.741934	22	4	0.1391	Stomach	No
ENSG00000197084	LCE1C	1	152777311	0.74194	5	4	0.2392	Brain_Cerebellar_Hemisphere	No
ENSG00000278011	ENSG00000278011	12	88995638	0.741969	13	1	0.741969	Brain_Amygdala	No
ENSG00000163527	STT3B	3	31574130	0.741975	41	5	0.0764633	Adrenal_Gland	No
ENSG00000257057	C11orf97	11	94245747	0.741995	11	2	0.4516	Brain_Amygdala	No
ENSG00000258847	ENSG00000258847	14	66424015	0.7421	6	1	0.7421	Brain_Anterior_cingulate_cortex_BA24	No
ENSG00000186862	PDZD7	10	102767440	0.742112	45	4	0.0993122	Lung	No
ENSG00000117632	STMN1	1	26210672	0.742156	17	5	0.3174	Brain_Hippocampus	No
ENSG00000174567	GOLT1A	1	204167288	0.74221	34	7	0.1021	Skin_Sun_Exposed_Lower_leg	No
ENSG00000242485	MRPL20	1	1337288	0.74222	44	3	0.277518	Vagina	No
ENSG00000144895	EIF2A	3	150264465	0.742365	45	1	0.290576	Muscle_Skeletal	No
ENSG00000259946	ENSG00000259946	1	98432561	0.7424	3	1	0.7424	Brain_Anterior_cingulate_cortex_BA24	No
ENSG00000249487	LINC01586	15	89128802	0.742441	10	5	0.2098	Brain_Frontal_Cortex_BA9	No
ENSG00000223414	-	6	166322290	0.742502	40	4	0.108811	Artery_Coronary	No
ENSG00000124535	WRNIP1	6	2765648	0.742507	35	5	0.0697331	Heart_Left_Ventricle	No
ENSG00000197024	ZNF398	7	148823508	0.742712	28	4	0.3188	Brain_Cortex	No
ENSG00000204965	PCDHA5	5	140201222	0.742724	22	2	0.482494	Brain_Nucleus_accumbens_basal_ganglia	No
ENSG00000117877	POLR1G	19	45909467	0.742732	45	3	0.300877	Artery_Aorta	No
ENSG00000162601	MYSM1	1	59120411	0.742807	40	3	0.0101559	Whole_Blood	No
ENSG00000121957	GPSM2	1	109417972	0.742899	38	7	0.026113	Esophagus_Gastroesophageal_Junction	No
ENSG00000105707	HPN	19	35531410	0.742963	26	6	0.148357	Heart_Atrial_Appendage	No
ENSG00000277013	SUNO1	19	34397256	0.742967	26	5	0.1929	Colon_Sigmoid	No
ENSG00000175221	MED16	19	867962	0.742969	43	7	0.0328652	Adipose_Subcutaneous	No
ENSG00000184845	DRD1	5	174867042	0.742979	4	3	0.437	Liver	No
ENSG00000186146	DEFB131A	4	9446260	0.742985	2	2	0.515656	Thyroid	No
ENSG00000236849	LINC01474	9	75486644	0.74301	32	2	0.08191	Small_Intestine_Terminal_Ileum	No
ENSG00000174529	TMEM81	1	205052258	0.743051	43	3	0.0956095	Brain_Anterior_cingulate_cortex_BA24	No
ENSG00000154920	EME1	17	48450581	0.743095	21	3	0.2961	Esophagus_Muscularis	No
ENSG00000139263	LRIG3	12	59265931	0.743183	27	3	0.299925	Heart_Left_Ventricle	No
ENSG00000136237	RAPGEF5	7	22157856	0.743339	27	8	0.060652	Skin_Sun_Exposed_Lower_leg	No
ENSG00000105518	TMEM205	19	11453452	0.743349	44	3	0.0143319	Thyroid	No
ENSG00000157212	PAXIP1	7	154735397	0.743383	20	3	0.06037	Brain_Cerebellum	No
ENSG00000166579	NDEL1	17	8316449	0.743389	32	5	0.1442	Colon_Transverse	No
ENSG00000135297	MTO1	6	74171301	0.74345	44	3	0.282355	Brain_Anterior_cingulate_cortex_BA24	No
ENSG00000161638	ITGA5	12	54789045	0.743582	14	3	0.2434	Brain_Hypothalamus	No
ENSG00000105974	CAV1	7	116164839	0.743597	28	9	0.147078	Artery_Aorta	No
ENSG00000124780	KCNK17	6	39266777	0.743622	37	4	0.228447	Brain_Substantia_nigra	No
ENSG00000167014	TERB2	15	45248900	0.74363	2	2	0.492347	Liver	No
ENSG00000161944	ASGR2	17	7004641	0.74373	42	6	0.185253	Small_Intestine_Terminal_Ileum	No
ENSG00000138166	DUSP5	10	112257596	0.743967	44	3	0.119241	Heart_Left_Ventricle	No
ENSG00000196700	ZNF512B	20	62588055	0.743971	31	6	0.100952	Whole_Blood	No
ENSG00000123992	DNPEP	2	220238268	0.743972	44	1	0.562367	Whole_Blood	No
ENSG00000169313	P2RY12	3	151055168	0.744008	40	3	0.301924	Small_Intestine_Terminal_Ileum	No
ENSG00000148824	MTG1	10	135207598	0.744045	44	3	0.198523	Esophagus_Gastroesophageal_Junction	No
ENSG00000136444	RSAD1	17	48556161	0.744147	45	4	0.01105	Muscle_Skeletal	No
ENSG00000213221	DNLZ	9	139253932	0.744194	45	3	0.317569	Brain_Amygdala	No
ENSG00000163319	MRPS18C	4	84377085	0.744198	30	2	0.395943	Brain_Cortex	No
ENSG00000185664	PMEL	12	56347889	0.744337	24	2	0.5186	Brain_Putamen_basal_ganglia	No
ENSG00000181467	RAP2B	3	152880029	0.744343	12	5	0.2224	Thyroid	No
ENSG00000241127	YAE1	7	39605975	0.744379	40	5	0.214586	Adipose_Visceral_Omentum	No
ENSG00000169946	ZFPM2	8	106330920	0.744484	41	5	0.214963	Artery_Tibial	No
ENSG00000261621	-	15	24480225	0.744499	4	2	0.456842	Pituitary	No
ENSG00000181222	POLR2A	17	7387685	0.744526	44	3	0.0235843	Esophagus_Mucosa	No
ENSG00000157637	SLC38A10	17	79218800	0.744529	45	2	0.115116	Brain_Hippocampus	No
ENSG00000186106	ANKRD46	8	101521980	0.74455	25	7	0.1443	Esophagus_Mucosa	No
ENSG00000111684	LPCAT3	12	7085348	0.744559	45	2	0.0220235	Lung	No
ENSG00000197622	CDC42SE1	1	151023447	0.74458	40	6	0.249522	Adipose_Subcutaneous	No
ENSG00000251600	GUSBP5	4	144833484	0.744632	42	2	0.0877843	Breast_Mammary_Tissue	No
ENSG00000125945	ZNF436	1	23685941	0.744761	44	4	0.37605	Esophagus_Gastroesophageal_Junction	No
ENSG00000272398	CD24	6	107417708	0.744795	37	5	0.0529489	Breast_Mammary_Tissue	No
ENSG00000198056	PRIM1	12	57125380	0.7448	45	1	0.7448	Brain_Cerebellum	No
ENSG00000224383	PRR29	17	62075711	0.744837	41	3	0.161987	Brain_Hypothalamus	No
ENSG00000182156	ENPP7	17	77704681	0.744919	3	1	0.714566	Liver	No
ENSG00000270379	HEATR9	17	34181970	0.744985	26	3	0.188051	Breast_Mammary_Tissue	No
ENSG00000214706	IFRD2	3	50325163	0.745085	25	3	0.120713	Stomach	No
ENSG00000213762	ZNF134	19	58125601	0.745119	41	6	0.322106	Brain_Anterior_cingulate_cortex_BA24	No
ENSG00000105136	ZNF419	19	57999079	0.745186	43	5	0.2209	Ovary	No
ENSG00000162998	FRZB	2	183698002	0.745202	43	6	0.218506	Adipose_Subcutaneous	No
ENSG00000100097	LGALS1	22	38071615	0.745273	43	2	0.449683	Brain_Cerebellum	No
ENSG00000255837	TAS2R20	12	11149094	0.745291	45	3	0.3456	Adrenal_Gland	No
ENSG00000071054	MAP4K4	2	102313312	0.745335	33	3	0.226473	Esophagus_Mucosa	No
ENSG00000259495	ARNT2-DT	15	80637195	0.745367	43	4	0.216278	Heart_Atrial_Appendage	No
ENSG00000255595	LINC02350	12	126843848	0.745377	11	3	0.261311	Brain_Cortex	No
ENSG00000112339	HBS1L	6	135281516	0.745454	40	3	0.1025	Adipose_Visceral_Omentum	No
ENSG00000258289	CHURC1	14	65381079	0.745494	42	1	0.678008	Heart_Atrial_Appendage	No
ENSG00000145824	CXCL14	5	134906373	0.745498	36	2	0.02171	Artery_Coronary	No
ENSG00000256043	CTSO	4	156845270	0.745506	45	2	0.3354	Brain_Spinal_cord_cervical_c-1	No
ENSG00000165996	HACD1	10	17631958	0.745568	41	6	0.0746651	Nerve_Tibial	No
ENSG00000166987	MBD6	12	57914493	0.745579	27	2	0.5385	Esophagus_Mucosa	No
ENSG00000214872	SMTNL1	11	57308979	0.745607	44	1	0.48829	Stomach	No
ENSG00000253557	ENSG00000253557	8	18942502	0.745665	2	2	0.511	Breast_Mammary_Tissue	No
ENSG00000151725	CENPU	4	185615772	0.745686	45	2	0.01967	Ovary	No
ENSG00000163006	CCDC138	2	109403213	0.745688	42	2	0.373481	Uterus	No
ENSG00000250497	ENSG00000250497	4	13779001	0.745706	3	3	0.289879	Heart_Left_Ventricle	No
ENSG00000244414	CFHR1	1	196788887	0.745758	20	3	0.257984	Adrenal_Gland	No
ENSG00000189164	ZNF527	19	37861963	0.745766	34	2	0.2793	Adrenal_Gland	No
ENSG00000105722	ERF	19	42751724	0.746	42	1	0.746	Brain_Caudate_basal_ganglia	No
ENSG00000163825	RTP3	3	46538981	0.746099	4	4	0.3829	Spleen	No
ENSG00000226397	LINC02909	12	25146358	0.746133	1	1	0.746133	Skin_Not_Sun_Exposed_Suprapubic	No
ENSG00000120686	UFM1	13	38923986	0.746223	44	1	0.0889413	Heart_Atrial_Appendage	No
ENSG00000164309	CMYA5	5	78985700	0.746354	17	9	0.194947	Muscle_Skeletal	No
ENSG00000131183	SLC34A1	5	176806236	0.746376	3	2	0.4865	Skin_Sun_Exposed_Lower_leg	No
ENSG00000106399	RPA3	7	7676149	0.746379	42	5	0.1601	Artery_Coronary	No
ENSG00000117724	CENPF	1	214776538	0.746437	42	3	0.305278	Stomach	No
ENSG00000099937	SERPIND1	22	21128167	0.746515	42	3	0.182714	Brain_Frontal_Cortex_BA9	No
ENSG00000110047	EHD1	11	64619114	0.746626	45	4	0.101856	Brain_Nucleus_accumbens_basal_ganglia	No
ENSG00000139988	RDH12	14	68168603	0.746685	35	5	0.2763	Brain_Hippocampus	No
ENSG00000137078	SIT1	9	35649292	0.74669	37	1	0.130827	Thyroid	No
ENSG00000105507	CABP5	19	48533210	0.7467	1	1	0.7467	Whole_Blood	No
ENSG00000197050	ZNF420	19	37498759	0.74671	28	2	0.186109	Spleen	No
ENSG00000261794	GOLGA8H	15	30896329	0.746716	14	4	0.214301	Nerve_Tibial	No
ENSG00000151612	ZNF827	4	146678779	0.746726	40	4	0.186318	Artery_Coronary	No
ENSG00000108515	ENO3	17	4851387	0.746857	40	4	0.05723	Brain_Cerebellar_Hemisphere	No
ENSG00000129757	CDKN1C	11	2904443	0.74686	36	3	0.292486	Stomach	No
ENSG00000198453	ZNF568	19	37407231	0.746877	45	4	0.109107	Brain_Nucleus_accumbens_basal_ganglia	No
ENSG00000116604	MEF2D	1	156433519	0.746916	14	4	0.3695	Muscle_Skeletal	No
ENSG00000181908	LINC02724	11	64216546	0.746988	14	2	0.464039	Brain_Cerebellum	No
ENSG00000198879	SFMBT2	10	7200586	0.747047	37	9	0.179037	Thyroid	No
ENSG00000247317	LY6E-DT	8	144063155	0.747075	40	3	0.274253	Ovary	No
ENSG00000166317	SYNPO2L	10	75404639	0.747112	42	2	0.265624	Lung	No
ENSG00000221972	-	3	133646992	0.747174	5	5	0.2582	Spleen	No
ENSG00000087206	UIMC1	5	176332006	0.747226	44	5	0.112657	Esophagus_Mucosa	No
ENSG00000225431	LINC01671	21	44019390	0.74744	7	4	0.1739	Brain_Nucleus_accumbens_basal_ganglia	No
ENSG00000198837	DENND4B	1	153901977	0.747544	42	1	0.556459	Brain_Substantia_nigra	No
ENSG00000011376	LARS2	3	45429998	0.747554	41	1	0.08038	Brain_Cerebellar_Hemisphere	No
ENSG00000173369	C1QB	1	22979255	0.747588	15	3	0.3084	Brain_Amygdala	No
ENSG00000172551	MUCL1	12	55224303	0.74759	28	6	0.00904385	Muscle_Skeletal	No
ENSG00000116983	HPCAL4	1	40144320	0.747671	34	7	0.0655	Nerve_Tibial	No
ENSG00000125458	NT5C	17	73126320	0.747705	42	2	0.167778	Pancreas	No
ENSG00000151623	NR3C2	4	148999913	0.747743	32	3	0.2681	Pancreas	No
ENSG00000205221	VIT	2	36923833	0.747782	37	10	0.2037	Adrenal_Gland	No
ENSG00000151876	FBXO4	5	41925356	0.747814	40	2	0.44412	Heart_Atrial_Appendage	No
ENSG00000158019	BABAM2	2	28112808	0.747816	43	3	0.281421	Adrenal_Gland	No
ENSG00000170166	HOXD4	2	177015950	0.747933	20	3	0.1371	Heart_Atrial_Appendage	No
ENSG00000174437	ATP2A2	12	110718561	0.747953	26	3	0.3371	Brain_Cerebellar_Hemisphere	No
ENSG00000074590	NUAK1	12	106457118	0.747968	33	5	0.0795	Brain_Cerebellar_Hemisphere	No
ENSG00000106244	PDAP1	7	98989671	0.747973	40	2	0.5884	Heart_Left_Ventricle	No
ENSG00000089006	SNX5	20	17922241	0.748168	43	6	0.0349128	Brain_Nucleus_accumbens_basal_ganglia	No
ENSG00000088766	CRLS1	20	5986736	0.748357	44	6	0.0961688	Heart_Left_Ventricle	No
ENSG00000167634	NLRP7	19	55434877	0.748458	1	1	0.748458	Spleen	No
ENSG00000164944	VIRMA	8	95499921	0.748488	30	3	0.250841	Colon_Sigmoid	No
ENSG00000104964	TLE5	19	3052908	0.748556	44	4	0.277918	Pancreas	No
ENSG00000161091	MFSD12	19	3538259	0.748593	23	7	0.0804935	Skin_Sun_Exposed_Lower_leg	No
ENSG00000171560	FGA	4	155504278	0.748597	18	4	0.249556	Lung	No
ENSG00000162734	PEA15	1	160175127	0.748702	19	4	0.221815	Artery_Aorta	No
ENSG00000121892	PDS5A	4	39824483	0.748724	42	6	0.112163	Adrenal_Gland	No
ENSG00000149541	B3GAT3	11	62382768	0.74873	45	4	0.292111	Whole_Blood	No
ENSG00000065802	ASB1	2	239335383	0.748786	43	4	0.226991	Adrenal_Gland	No
ENSG00000169245	CXCL10	4	76942273	0.7488	6	1	0.7488	Artery_Aorta	No
ENSG00000188452	CERKL	2	182401403	0.748802	21	6	0.04053	Esophagus_Muscularis	No
ENSG00000133193	VCF1	17	71203492	0.74885	34	3	0.322944	Adrenal_Gland	No
ENSG00000278546	ENSG00000278546	17	29887150	0.749092	9	5	0.1411	Artery_Tibial	No
ENSG00000245556	SCAMP1-AS1	5	77638189	0.749105	45	2	0.403625	Brain_Cerebellar_Hemisphere	No
ENSG00000110063	DCPS	11	126173647	0.749108	35	4	0.3043	Brain_Cortex	No
ENSG00000173120	KDM2A	11	66886740	0.749123	8	3	0.2682	Brain_Nucleus_accumbens_basal_ganglia	No
ENSG00000140937	CDH11	16	64977656	0.749162	17	6	0.2177	Stomach	No
ENSG00000148584	A1CF	10	52559169	0.749189	3	2	0.6009	Stomach	No
ENSG00000261244	ENSG00000261244	15	78208864	0.749304	6	4	0.439889	Heart_Left_Ventricle	No
ENSG00000163110	PDLIM5	4	95373037	0.749397	26	6	0.2107	Adipose_Visceral_Omentum	No
ENSG00000186188	FFAR4	10	95326422	0.749409	36	4	0.07901	Esophagus_Gastroesophageal_Junction	No
ENSG00000227036	LINC00511	17	70319264	0.74943	25	5	0.360316	Skin_Not_Sun_Exposed_Suprapubic	No
ENSG00000162383	SLC1A7	1	53552855	0.749445	42	7	0.06856	Artery_Coronary	No
ENSG00000014216	CAPN1	11	64948037	0.749517	42	4	0.183767	Muscle_Skeletal	No
ENSG00000113360	DROSHA	5	31400604	0.749531	39	4	0.0889761	Pituitary	No
ENSG00000168040	FADD	11	70049269	0.749661	20	2	0.2522	Breast_Mammary_Tissue	No
ENSG00000014164	ZC3H3	8	144519825	0.749859	45	3	0.127641	Brain_Nucleus_accumbens_basal_ganglia	No
ENSG00000233817	ENSG00000233817	9	116381508	0.749874	7	3	0.4207	Ovary	No
ENSG00000157107	FCHO2	5	72251808	0.74993	31	3	0.428969	Esophagus_Muscularis	No
ENSG00000113916	BCL6	3	187439165	0.749945	2	2	0.4806	Brain_Hippocampus	No
ENSG00000130045	NXNL2	9	91150016	0.750007	36	2	0.496144	Brain_Amygdala	No
ENSG00000215305	VPS16	20	2821349	0.750147	45	6	0.0695339	Brain_Substantia_nigra	No
ENSG00000109220	CHIC2	4	54875956	0.750283	44	2	0.439408	Heart_Atrial_Appendage	No
ENSG00000188611	ASAH2	10	51942538	0.750385	40	4	0.119	Stomach	No
ENSG00000185347	TEDC1	14	105956192	0.750482	40	7	0.159564	Brain_Cerebellar_Hemisphere	No
ENSG00000269473	ZNF132-DT	19	58951815	0.750538	43	3	0.03279	Small_Intestine_Terminal_Ileum	No
ENSG00000180424	DEFB123	20	30028322	0.7506	1	1	0.7506	Spleen	No
ENSG00000104524	PYCR3	8	144686083	0.750677	43	6	0.0697443	Brain_Hypothalamus	No
ENSG00000118680	MYL12B	18	3261907	0.750678	43	4	0.128897	Skin_Not_Sun_Exposed_Suprapubic	No
ENSG00000176148	TCP11L1	11	33060963	0.750688	44	2	0.258964	Skin_Not_Sun_Exposed_Suprapubic	No
ENSG00000033867	SLC4A7	3	27414214	0.750701	40	6	0.09864	Adipose_Visceral_Omentum	No
ENSG00000073282	TP63	3	189349205	0.750742	30	7	0.158189	Heart_Atrial_Appendage	No
ENSG00000110786	PTPN5	11	18749475	0.750748	35	3	0.197514	Lung	No
ENSG00000118690	ARMC2	6	109169619	0.750889	43	3	0.1213	Vagina	No
ENSG00000037757	MRI1	19	13875346	0.750909	45	1	0.404294	Brain_Cerebellum	No
ENSG00000136487	GH2	17	61957578	0.750926	1	1	0.750926	Pituitary	No
ENSG00000273559	CWC25	17	36956693	0.750992	43	2	0.312	Vagina	No
ENSG00000272417	ENSG00000272417	5	10203712	0.75101	28	1	0.287371	Pancreas	No
ENSG00000100626	GALNT16	14	69725994	0.751089	35	7	0.133569	Brain_Putamen_basal_ganglia	No
ENSG00000149548	CCDC15	11	124824017	0.751183	45	3	0.22009	Whole_Blood	No
ENSG00000112029	FBXO5	6	153291664	0.751327	39	3	0.0934455	Skin_Sun_Exposed_Lower_leg	No
ENSG00000215883	CYB5RL	1	54638009	0.751384	41	2	0.463759	Nerve_Tibial	No
ENSG00000170962	PDGFD	11	103777914	0.751416	40	2	0.0593091	Colon_Transverse	No
ENSG00000162944	RFTN2	2	198432948	0.751506	43	4	0.285178	Nerve_Tibial	No
ENSG00000254366	ENSG00000254366	8	78311308	0.751507	3	3	0.4443	Artery_Tibial	No
ENSG00000089234	BRAP	12	112079950	0.751526	10	2	0.5167	Adrenal_Gland	No
ENSG00000106125	MINDY4	7	30811033	0.751533	38	4	0.101759	Adipose_Visceral_Omentum	No
ENSG00000174485	DENND4A	15	65950384	0.751535	40	4	0.268021	Ovary	No
ENSG00000134873	CLDN10	13	96085858	0.751538	21	6	0.151856	Colon_Transverse	No
ENSG00000173641	HSPB7	1	16340523	0.751568	44	5	0.13477	Pancreas	No
ENSG00000127184	COX7C	5	85913721	0.751611	7	3	0.325	Heart_Atrial_Appendage	No
ENSG00000100129	EIF3L	22	38244875	0.751685	45	1	0.133531	Brain_Hippocampus	No
ENSG00000185055	EFCAB10	7	105205567	0.751712	2	2	0.450505	Nerve_Tibial	No
ENSG00000042286	AIFM2	10	71857979	0.751753	31	6	0.1279	Muscle_Skeletal	No
ENSG00000175097	RAG2	11	36597124	0.7519	1	1	0.7519	Thyroid	No
ENSG00000175787	ZNF169	9	97021593	0.751939	38	5	0.158108	Pituitary	No
ENSG00000090520	DNAJB11	3	186285192	0.752032	27	5	0.218522	Esophagus_Gastroesophageal_Junction	No
ENSG00000101126	ADNP	20	49505585	0.752049	40	3	0.240266	Muscle_Skeletal	No
ENSG00000223572	CKMT1A	15	43985084	0.752317	22	3	0.335	Skin_Not_Sun_Exposed_Suprapubic	No
ENSG00000164932	CTHRC1	8	104383743	0.752341	43	2	0.4595	Brain_Anterior_cingulate_cortex_BA24	No
ENSG00000225873	C3orf86P	3	44462619	0.752408	45	1	0.005598	Uterus	No
ENSG00000163694	RBM47	4	40425272	0.752471	40	9	0.0488359	Whole_Blood	No
ENSG00000107651	SEC23IP	10	121652223	0.752489	42	6	0.0941082	Lung	No
ENSG00000253263	ENSG00000253263	8	103904104	0.7525	3	1	0.7525	Nerve_Tibial	No
ENSG00000135749	PCNX2	1	233119181	0.752528	39	9	0.0791362	Adipose_Subcutaneous	No
ENSG00000176731	RBIS	8	86126311	0.752531	22	1	0.454571	Brain_Nucleus_accumbens_basal_ganglia	No
ENSG00000133246	PRAM1	19	8554940	0.752555	42	3	0.00456246	Brain_Putamen_basal_ganglia	No
ENSG00000225190	PLEKHM1	17	43513266	0.752675	7	4	0.36148	Esophagus_Mucosa	No
ENSG00000131773	KHDRBS3	8	136469700	0.752701	42	5	0.269538	Colon_Sigmoid	No
ENSG00000163666	HESX1	3	57231944	0.752775	26	1	0.751009	Spleen	No
ENSG00000183889	ENSG00000183889	16	16411301	0.752801	2	1	0.752801	Lung	No
ENSG00000156860	FBRS	16	30669752	0.752859	3	3	0.3119	Vagina	No
ENSG00000101333	PLCB4	20	9049410	0.752976	33	4	0.1666	Heart_Left_Ventricle	No
ENSG00000244020	MT1HL1	1	237167403	0.753033	1	1	0.753033	Heart_Left_Ventricle	No
ENSG00000173928	SWSAP1	19	11485361	0.753074	39	4	0.308737	Brain_Amygdala	No
ENSG00000088826	SMOX	20	4101627	0.753123	28	7	0.060363	Heart_Atrial_Appendage	No
ENSG00000278619	MRM1	17	34958011	0.753144	28	5	0.1571	Brain_Spinal_cord_cervical_c-1	No
ENSG00000217930	PAM16	16	4381550	0.753212	41	2	0.245541	Brain_Substantia_nigra	No
ENSG00000164853	UNCX	7	1272543	0.7534	1	1	0.7534	Pituitary	No
ENSG00000172731	LRRC20	10	72058729	0.75341	43	6	0.222598	Brain_Anterior_cingulate_cortex_BA24	No
ENSG00000084234	APLP2	11	129939732	0.753484	26	3	0.161053	Heart_Atrial_Appendage	No
ENSG00000173085	COQ2	4	84182689	0.753569	43	3	0.2054	Whole_Blood	No
ENSG00000172292	CERS6	2	169312372	0.753572	34	5	0.0806	Muscle_Skeletal	No
ENSG00000122484	RPAP2	1	92764522	0.753658	36	4	0.120448	Brain_Cortex	No
ENSG00000133773	CCDC59	12	82617460	0.753703	34	5	0.015531	Vagina	No
ENSG00000143799	PARP1	1	226548392	0.753728	41	4	0.1472	Brain_Spinal_cord_cervical_c-1	No
ENSG00000268798	ENSG00000268798	19	1440838	0.753793	3	3	0.414985	Muscle_Skeletal	No
ENSG00000165392	WRN	8	30891317	0.753806	38	3	0.2386	Adrenal_Gland	No
ENSG00000068654	POLR1A	2	86247339	0.75391	45	1	0.517261	Spleen	No
ENSG00000137727	ARHGAP20	11	110447766	0.753999	25	3	0.2983	Adipose_Subcutaneous	No
ENSG00000170439	TMT1B	12	56075330	0.754051	38	2	0.247796	Stomach	No
ENSG00000076928	ARHGEF1	19	42387228	0.754053	5	2	0.576179	Lung	No
ENSG00000204219	TCEA3	1	23707554	0.754133	43	4	0.123843	Artery_Tibial	No
ENSG00000137819	PAQR5	15	69591286	0.754135	44	6	0.0790832	Brain_Cerebellar_Hemisphere	No
ENSG00000126709	IFI6	1	27992572	0.7542	42	1	0.7542	Artery_Coronary	No
ENSG00000160588	MPZL3	11	118097409	0.754255	43	2	0.5467	Brain_Anterior_cingulate_cortex_BA24	No
ENSG00000101680	LAMA1	18	6941743	0.754318	30	6	0.222468	Brain_Putamen_basal_ganglia	No
ENSG00000021826	CPS1	2	211342406	0.754355	38	4	0.332584	Colon_Sigmoid	No
ENSG00000162851	TFB2M	1	246703862	0.75438	3	3	0.2862	Liver	No
ENSG00000130312	MRPL34	19	17403418	0.754553	44	3	0.264286	Muscle_Skeletal	No
ENSG00000262686	GLIS2-AS1	16	4374668	0.754555	37	2	0.513	Ovary	No
ENSG00000049089	COL9A2	1	40766159	0.754564	39	8	0.156474	Artery_Aorta	No
ENSG00000140382	HMG20A	15	77712754	0.754568	41	7	0.148285	Brain_Spinal_cord_cervical_c-1	No
ENSG00000144481	TRPM8	2	234826043	0.754594	2	2	0.456307	Brain_Caudate_basal_ganglia	No
ENSG00000249306	LINC01411	5	173763298	0.754635	13	6	0.02929	Brain_Cerebellum	No
ENSG00000105875	WDR91	7	134868590	0.754654	37	7	0.0768716	Adipose_Visceral_Omentum	No
ENSG00000133027	PEMT	17	17408877	0.754666	34	4	0.1501	Liver	No
ENSG00000103175	WFDC1	16	84328252	0.754668	30	12	0.16008	Nerve_Tibial	No
ENSG00000138685	FGF2	4	123747863	0.754684	39	5	0.1513	Esophagus_Mucosa	No
ENSG00000227338	ENSG00000227338	10	3308195	0.7547	1	1	0.7547	Brain_Cortex	No
ENSG00000009780	FAM76A	1	28052490	0.75478	5	3	0.327937	Brain_Amygdala	No
ENSG00000250842	ENSG00000250842	5	144717495	0.754869	3	3	0.3982	Artery_Coronary	No
ENSG00000037749	MFAP3	5	153418466	0.754893	18	4	0.152	Prostate	No
ENSG00000077782	FGFR1	8	38268656	0.754895	45	4	0.1625	Minor_Salivary_Gland	No
ENSG00000132199	ENOSF1	18	670324	0.754987	44	5	0.0765992	Brain_Amygdala	No
ENSG00000228778	ENSG00000228778	10	101286838	0.754987	5	1	0.68707	Colon_Transverse	No
ENSG00000158435	CNOT11	2	101869264	0.755069	42	4	0.299044	Breast_Mammary_Tissue	No
ENSG00000088930	XRN2	20	21283942	0.755083	36	4	0.2121	Brain_Frontal_Cortex_BA9	No
ENSG00000271390	ENSG00000271390	11	110960594	0.755122	17	2	0.5953	Stomach	No
ENSG00000197870	PRB3	12	11418857	0.755136	5	5	0.1772	Spleen	No
ENSG00000138709	LARP1B	4	128982423	0.75516	41	2	0.469125	Brain_Spinal_cord_cervical_c-1	No
ENSG00000222030	LINC01793	2	59444843	0.7552	6	1	0.7552	Brain_Caudate_basal_ganglia	No
ENSG00000267665	ENSG00000267665	17	75523080	0.7552	10	1	0.7552	Brain_Amygdala	No
ENSG00000124164	VAPB	20	56964178	0.755233	43	4	0.09193	Esophagus_Muscularis	No
ENSG00000094975	SUCO	1	172501489	0.755252	45	3	0.251844	Liver	No
ENSG00000198019	FCGR1BP	1	120926979	0.755402	28	1	0.0776098	Spleen	No
ENSG00000125871	MGME1	20	17949556	0.755403	44	2	0.191062	Pituitary	No
ENSG00000155975	VPS37A	8	17104080	0.755451	39	8	0.106088	Brain_Cerebellar_Hemisphere	No
ENSG00000178078	STAP2	19	4324040	0.755462	45	4	0.16474	Brain_Cerebellar_Hemisphere	No
ENSG00000213654	GPSM3	6	32158543	0.755503	27	2	0.4616	Nerve_Tibial	No
ENSG00000253658	LINC01592	8	69824038	0.755563	3	2	0.518	Adipose_Subcutaneous	No
ENSG00000169592	INO80E	16	30006615	0.755659	43	2	0.438794	Adrenal_Gland	No
ENSG00000181444	ZNF467	7	149461271	0.755677	39	3	0.213324	Heart_Atrial_Appendage	No
ENSG00000154328	NEIL2	8	11627148	0.755687	44	4	0.0771529	Brain_Nucleus_accumbens_basal_ganglia	No
ENSG00000233508	PTPRT-DT	20	41818862	0.7557	1	1	0.7557	Brain_Hypothalamus	No
ENSG00000183092	BEGAIN	14	101003486	0.755798	39	5	0.193535	Brain_Frontal_Cortex_BA9	No
ENSG00000111450	STX2	12	131274145	0.755809	45	2	0.3351	Brain_Anterior_cingulate_cortex_BA24	No
ENSG00000137573	SULF1	8	70378859	0.755879	28	7	0.05974	Brain_Hypothalamus	No
ENSG00000074706	IPCEF1	6	154475631	0.755901	26	9	0.2105	Heart_Left_Ventricle	No
ENSG00000275450	PTGER4P2-CDK2AP2P2	9	45359302	0.755939	3	1	0.755939	Brain_Anterior_cingulate_cortex_BA24	No
ENSG00000188162	OTOG	11	17568920	0.755959	1	1	0.755959	Pituitary	No
ENSG00000100450	GZMH	14	25075686	0.755993	2	2	0.459	Skin_Sun_Exposed_Lower_leg	No
ENSG00000108576	SLC6A4	17	28521337	0.756125	30	4	0.4627	Skin_Sun_Exposed_Lower_leg	No
ENSG00000099284	MACROH2A2	10	71812552	0.756198	39	8	0.159742	Lung	No
ENSG00000158321	AUTS2	7	69063905	0.756262	34	2	0.0352101	Brain_Caudate_basal_ganglia	No
ENSG00000130528	HRC	19	49654455	0.756302	18	2	0.374844	Spleen	No
ENSG00000144935	TRPC1	3	142442916	0.756325	42	5	0.1046	Ovary	No
ENSG00000136048	DRAM1	12	102271129	0.756381	44	5	0.08945	Prostate	No
ENSG00000225194	LINC00092	9	98782014	0.756409	38	9	0.00036148	Breast_Mammary_Tissue	No
ENSG00000162631	NTNG1	1	107682629	0.756411	31	2	0.2091	Brain_Caudate_basal_ganglia	No
ENSG00000122194	PLG	6	161123270	0.756467	3	3	0.4811	Liver	No
ENSG00000182158	CREB3L2	7	137559725	0.756514	40	4	0.0603088	Skin_Sun_Exposed_Lower_leg	No
ENSG00000118733	OLFM3	1	102268130	0.756533	13	5	0.321156	Brain_Anterior_cingulate_cortex_BA24	No
ENSG00000162598	C1orf87	1	60452941	0.756554	3	2	0.467841	Brain_Hippocampus	No
ENSG00000146701	MDH2	7	75677369	0.756619	44	3	0.275395	Brain_Hippocampus	No
ENSG00000260340	LINC02176	16	84961959	0.756646	2	2	0.509626	Adrenal_Gland	No
ENSG00000185958	FAM186A	12	50720013	0.756664	39	2	0.177879	Nerve_Tibial	No
ENSG00000017427	IGF1	12	102789645	0.756676	1	1	0.756676	Brain_Amygdala	No
ENSG00000267726	LINC02565	18	54836846	0.7567	1	1	0.7567	Liver	No
ENSG00000126226	PCID2	13	113831891	0.756923	12	4	0.370396	Pituitary	No
ENSG00000170231	FABP6	5	159614374	0.756939	24	2	0.5433	Brain_Putamen_basal_ganglia	No
ENSG00000237541	HLA-DQA2	6	32709119	0.756951	42	4	0.0106	Brain_Substantia_nigra	No
ENSG00000237765	FAM200B	4	15683285	0.756967	44	4	0.161955	Brain_Hippocampus	No
ENSG00000176014	TUBB6	18	12307668	0.756982	37	4	0.2457	Brain_Hippocampus	No
ENSG00000258390	LINC02318	14	96039899	0.757	1	1	0.757	Brain_Cerebellar_Hemisphere	No
ENSG00000110318	CEP126	11	101785746	0.757024	45	3	0.386734	Brain_Putamen_basal_ganglia	No
ENSG00000254186	ENSG00000254186	5	161985691	0.7571	1	1	0.7571	Nerve_Tibial	No
ENSG00000280725	LINC00251	8	66073379	0.757158	1	1	0.757158	Brain_Amygdala	No
ENSG00000163702	IL17RC	3	9958758	0.75717	45	4	0.161958	Brain_Caudate_basal_ganglia	No
ENSG00000167083	GNGT2	17	47280153	0.757205	42	5	0.0680129	Skin_Not_Sun_Exposed_Suprapubic	No
ENSG00000168830	HTR1E	6	87647024	0.757293	17	4	0.2622	Brain_Cerebellum	No
ENSG00000167182	SP2	17	45973516	0.757317	45	5	0.189266	Vagina	No
ENSG00000198551	ZNF627	19	11670189	0.757423	41	5	0.148649	Small_Intestine_Terminal_Ileum	No
ENSG00000187595	ZNF385C	17	40177594	0.757436	37	3	0.316757	Whole_Blood	No
ENSG00000186231	KLHL32	6	97372605	0.757511	41	4	0.15	Ovary	No
ENSG00000230699	-	1	846815	0.757525	40	3	0.45599	Small_Intestine_Terminal_Ileum	No
ENSG00000168014	C2CD3	11	73723763	0.757678	34	6	0.111736	Adipose_Subcutaneous	No
ENSG00000129451	KLK10	19	51515995	0.757744	34	5	0.020018	Thyroid	No
ENSG00000089737	DDX24	14	94517266	0.757746	39	4	0.2137	Brain_Substantia_nigra	No
ENSG00000250635	CXXC5-AS1	5	139028584	0.757753	11	2	0.466791	Brain_Anterior_cingulate_cortex_BA24	No
ENSG00000163060	TEKT4	2	95537178	0.757784	7	2	0.469617	Brain_Nucleus_accumbens_basal_ganglia	No
ENSG00000272416	ENSG00000272416	5	53176123	0.757799	20	3	0.2933	Brain_Hippocampus	No
ENSG00000126860	EVI2A	17	29644578	0.7578	43	1	0.446899	Skin_Sun_Exposed_Lower_leg	No
ENSG00000117560	FASLG	1	172628154	0.757826	33	3	0.3837	Artery_Aorta	No
ENSG00000141503	MINK1	17	4736683	0.757879	24	5	0.177227	Esophagus_Muscularis	No
ENSG00000160948	VPS28	8	145649000	0.757958	45	1	0.708862	Stomach	No
ENSG00000171202	TMEM126A	11	85359011	0.757979	43	2	0.3582	Prostate	No
ENSG00000267198	ENSG00000267198	17	43623170	0.757991	3	2	0.5438	Spleen	No
ENSG00000134152	KATNBL1	15	34432875	0.758075	43	2	0.339723	Artery_Tibial	No
ENSG00000172757	CFL1	11	65590493	0.758097	3	2	0.6647	Artery_Aorta	No
ENSG00000211460	TSN	2	122494679	0.758111	42	2	0.458685	Spleen	No
ENSG00000186300	ZNF555	19	2841433	0.75821	44	3	0.343949	Whole_Blood	No
ENSG00000171049	FPR2	19	52255279	0.758341	42	6	0.143408	Whole_Blood	No
ENSG00000260979	USP7-AS1	16	9056563	0.758405	12	4	0.1984	Muscle_Skeletal	No
ENSG00000154736	ADAMTS5	21	28290231	0.758444	18	2	0.325874	Lung	No
ENSG00000273111	LYPD4	19	42342979	0.758457	1	1	0.758457	Whole_Blood	No
ENSG00000164168	TMEM184C	4	148538534	0.758461	43	2	0.461276	Brain_Frontal_Cortex_BA9	No
ENSG00000168806	LCMT2	15	43619974	0.758494	45	4	0.147508	Uterus	No
ENSG00000277232	GTSE1-DT	22	46691039	0.758521	41	2	0.456153	Skin_Sun_Exposed_Lower_leg	No
ENSG00000198691	ABCA4	1	94458393	0.758564	8	3	0.5591	Skin_Not_Sun_Exposed_Suprapubic	No
ENSG00000243543	WFDC6	20	44162835	0.758614	6	4	0.0759029	Thyroid	No
ENSG00000204963	PCDHA7	5	140213969	0.758702	40	2	0.124077	Adrenal_Gland	No
ENSG00000176971	FIBIN	11	27015628	0.758707	19	4	0.2753	Small_Intestine_Terminal_Ileum	No
ENSG00000197880	MDS2	1	23907985	0.758757	14	5	0.41016	Pituitary	No
ENSG00000173171	MTX1	1	155178490	0.758795	34	2	0.427038	Brain_Cerebellum	No
ENSG00000273454	ENSG00000273454	3	122996200	0.758825	5	3	0.3556	Lung	No
ENSG00000175711	B3GNTL1	17	80900031	0.758883	45	4	0.181806	Whole_Blood	No
ENSG00000259067	ENSG00000259067	14	105370679	0.758906	1	1	0.758906	Brain_Cerebellum	No
ENSG00000197483	ZNF628	19	55987699	0.758976	20	6	0.283518	Whole_Blood	No
ENSG00000177511	ST8SIA3	18	55018044	0.759025	10	3	0.3168	Brain_Cerebellum	No
ENSG00000064601	CTSA	20	44518783	0.759045	33	3	0.2804	Artery_Aorta	No
ENSG00000262663	ENSG00000262663	17	80876158	0.759107	45	1	0.423683	Brain_Cerebellar_Hemisphere	No
ENSG00000145741	BTF3	5	72794233	0.759174	45	1	0.627515	Pancreas	No
ENSG00000268307	LINC02560	19	58911588	0.759282	12	4	0.3455	Brain_Anterior_cingulate_cortex_BA24	No
ENSG00000164251	F2RL1	5	76114758	0.759346	41	4	0.3435	Artery_Coronary	No
ENSG00000169026	SLC49A3	4	675618	0.759369	45	3	0.4593	Brain_Caudate_basal_ganglia	No
ENSG00000184047	DIABLO	12	122692210	0.759383	2	2	0.4717	Colon_Sigmoid	No
ENSG00000080815	PSEN1	14	73603126	0.759437	43	3	0.4087	Esophagus_Gastroesophageal_Junction	No
ENSG00000169972	PUSL1	1	1243947	0.759446	39	3	0.34874	Spleen	No
ENSG00000233922	LINC01694	21	47013568	0.759501	25	3	0.238182	Brain_Putamen_basal_ganglia	No
ENSG00000225173	ENSG00000225173	6	28805646	0.759533	3	1	0.759533	Brain_Frontal_Cortex_BA9	No
ENSG00000109101	FOXN1	17	26833261	0.759583	8	4	0.506054	Vagina	No
ENSG00000170099	SERPINA6	14	94770585	0.759702	11	5	0.1107	Small_Intestine_Terminal_Ileum	No
ENSG00000134107	BHLHE40	3	5020801	0.75973	11	5	0.2771	Colon_Sigmoid	No
ENSG00000143748	NVL	1	224415036	0.759814	45	3	0.2631	Artery_Aorta	No
ENSG00000229370	ENSG00000229370	2	13677798	0.759836	3	2	0.337621	Skin_Not_Sun_Exposed_Suprapubic	No
ENSG00000178172	SPINK6	5	147582357	0.759968	10	1	0.7104	Esophagus_Mucosa	No
ENSG00000073734	ABCB11	2	169779448	0.760015	9	4	0.265745	Skin_Not_Sun_Exposed_Suprapubic	No
ENSG00000188227	ZNF793	19	37997841	0.760017	41	2	0.4538	Pancreas	No
ENSG00000173110	HSPA6	1	161494036	0.76004	25	5	0.1333	Brain_Hippocampus	No
ENSG00000198182	ZNF607	19	38187264	0.760066	45	2	0.33136	Skin_Not_Sun_Exposed_Suprapubic	No
ENSG00000272667	ENSG00000272667	2	128644130	0.760073	32	3	0.0825322	Thyroid	No
ENSG00000107443	CCNJ	10	97803151	0.760093	26	3	0.316353	Nerve_Tibial	No
ENSG00000189227	C15orf61	15	67813406	0.760099	39	3	0.36353	Lung	No
ENSG00000160908	ZNF394	7	99084142	0.760172	43	2	0.324523	Brain_Cerebellar_Hemisphere	No
ENSG00000062650	WAPL	10	88195013	0.76019	37	3	0.040994	Esophagus_Mucosa	No
ENSG00000272525	BTF3-DT	5	72793375	0.760206	42	3	0.314045	Lung	No
ENSG00000164024	METAP1	4	99916771	0.760225	41	4	0.3984	Brain_Anterior_cingulate_cortex_BA24	No
ENSG00000088538	DOCK3	3	50712672	0.760265	19	3	0.1274	Whole_Blood	No
ENSG00000180884	ZNF792	19	35447258	0.760275	45	4	0.2744	Liver	No
ENSG00000112130	RNF8	6	37321748	0.760293	44	5	0.2572	Brain_Nucleus_accumbens_basal_ganglia	No
ENSG00000234660	LINC00440	13	89925457	0.7604	1	1	0.7604	Brain_Frontal_Cortex_BA9	No
ENSG00000172350	ABCG4	11	119019722	0.760415	41	3	0.253842	Artery_Coronary	No
ENSG00000197579	TOPORS	9	32540542	0.760466	44	6	0.152818	Prostate	No
ENSG00000089022	MAPKAPK5	12	112279782	0.760466	45	2	0.362697	Brain_Cerebellum	No
ENSG00000170927	PKHD1	6	51480098	0.760474	5	5	0.3254	Skin_Sun_Exposed_Lower_leg	No
ENSG00000251615	ENSG00000251615	4	8356817	0.760527	45	5	0.112701	Adipose_Subcutaneous	No
ENSG00000230709	ENSG00000230709	17	16879313	0.760596	9	4	0.2609	Breast_Mammary_Tissue	No
ENSG00000144035	NAT8	2	73867959	0.760631	40	3	0.258066	Brain_Putamen_basal_ganglia	No
ENSG00000249261	ENSG00000249261	5	124204665	0.760639	1	1	0.760639	Heart_Atrial_Appendage	No
ENSG00000164896	FASTK	7	150773711	0.760751	44	2	0.093892	Spleen	No
ENSG00000230453	ANKRD18B	9	33524392	0.760754	19	3	0.0435585	Pituitary	No
ENSG00000181625	SLX1B	16	29465822	0.760885	7	5	0.185176	Spleen	No
ENSG00000170515	PA2G4	12	56498103	0.760903	11	2	0.4732	Brain_Putamen_basal_ganglia	No
ENSG00000151704	KCNJ1	11	128706210	0.760913	29	9	0.0639532	Nerve_Tibial	No
ENSG00000186834	HEXIM1	17	43224684	0.760918	44	4	0.09918	Colon_Transverse	No
ENSG00000203740	NTMT2	1	170115142	0.76092	4	3	0.450431	Heart_Left_Ventricle	No
ENSG00000155438	NIFK	2	122484521	0.760962	42	2	0.397006	Small_Intestine_Terminal_Ileum	No
ENSG00000134086	VHL	3	10182692	0.760999	40	4	0.167082	Brain_Substantia_nigra	No
ENSG00000196531	NACA	12	57106212	0.761	45	4	0.246206	Nerve_Tibial	No
ENSG00000170381	SEMA3E	7	82993222	0.761004	38	6	0.0946922	Thyroid	No
ENSG00000117151	CTBS	1	85015289	0.761079	44	4	0.149773	Brain_Anterior_cingulate_cortex_BA24	No
ENSG00000091583	APOH	17	64208151	0.761201	38	1	0.564724	Esophagus_Gastroesophageal_Junction	No
ENSG00000197461	PDGFA	7	536895	0.761238	36	8	0.0166693	Brain_Hippocampus	No
ENSG00000124092	CTCFL	20	56071035	0.7613	1	1	0.7613	Pituitary	No
ENSG00000181074	OR52N4	11	5775923	0.761334	38	6	0.1379	Brain_Putamen_basal_ganglia	No
ENSG00000163577	EIF5A2	3	170606204	0.761373	45	6	0.109783	Pituitary	No
ENSG00000250790	ENSG00000250790	12	133488056	0.761431	41	3	0.0851792	Thyroid	No
ENSG00000189079	ARID2	12	46123448	0.76147	21	6	0.1475	Brain_Caudate_basal_ganglia	No
ENSG00000115598	IL1RL2	2	102803433	0.761595	42	5	0.149074	Esophagus_Mucosa	No
ENSG00000196358	NTNG2	9	135037334	0.761606	23	7	0.1645	Minor_Salivary_Gland	No
ENSG00000021355	SERPINB1	6	2832566	0.761611	43	6	0.245088	Ovary	No
ENSG00000264707	L3MBTL4-AS1	18	6256746	0.761619	1	1	0.761619	Small_Intestine_Terminal_Ileum	No
ENSG00000161202	DVL3	3	183873176	0.761632	30	3	0.3666	Small_Intestine_Terminal_Ileum	No
ENSG00000198203	SULT1C2	2	108905095	0.761693	44	2	0.195699	Brain_Hippocampus	No
ENSG00000204469	PRRC2A	6	31588497	0.761695	35	5	0.10244	Adipose_Visceral_Omentum	No
ENSG00000269978	ENSG00000269978	1	7760764	0.761832	37	4	0.04223	Colon_Sigmoid	No
ENSG00000157554	ERG	21	39751949	0.761833	22	6	0.1714	Brain_Nucleus_accumbens_basal_ganglia	No
ENSG00000109016	DHRS7B	17	21026677	0.761891	38	5	0.177405	Adrenal_Gland	No
ENSG00000180712	LINC02363	4	185261909	0.761961	27	5	0.09912	Thyroid	No
ENSG00000224404	ENSG00000224404	22	34604130	0.761991	3	2	0.465	Brain_Cortex	No
ENSG00000250506	CDK3	17	73996987	0.762073	45	2	0.251309	Adipose_Visceral_Omentum	No
ENSG00000116005	PCYOX1	2	70484518	0.76212	45	4	0.292764	Thyroid	No
ENSG00000187013	LINC02875	17	59489112	0.76215	10	5	0.248249	Thyroid	No
ENSG00000004776	HSPB6	19	36245469	0.762174	38	3	0.3277	Breast_Mammary_Tissue	No
ENSG00000084453	SLCO1A2	12	21417534	0.762205	2	2	0.559788	Brain_Caudate_basal_ganglia	No
ENSG00000052126	PLEKHA5	12	19282648	0.762254	11	7	0.2938	Esophagus_Mucosa	No
ENSG00000148339	SLC25A25	9	130830480	0.762255	16	2	0.4883	Brain_Nucleus_accumbens_basal_ganglia	No
ENSG00000229352	-	2	217664331	0.762349	8	3	0.3818	Brain_Amygdala	No
ENSG00000166664	CHRFAM7A	15	30653443	0.762398	16	5	0.253446	Skin_Not_Sun_Exposed_Suprapubic	No
ENSG00000233718	MYCNOS	2	16061159	0.7624	1	1	0.7624	Nerve_Tibial	No
ENSG00000087157	PGS1	17	76374721	0.762433	28	5	0.04614	Breast_Mammary_Tissue	No
ENSG00000143443	C1orf56	1	151020216	0.762447	34	2	0.409457	Skin_Not_Sun_Exposed_Suprapubic	No
ENSG00000111725	PRKAB1	12	120105558	0.762456	45	4	0.162117	Brain_Cerebellar_Hemisphere	No
ENSG00000020181	ADGRA2	8	37641709	0.762466	11	5	0.2294	Adipose_Subcutaneous	No
ENSG00000111275	ALDH2	12	112204691	0.762723	45	2	0.308456	Muscle_Skeletal	No
ENSG00000155846	PPARGC1B	5	149109861	0.762763	27	7	0.2348	Brain_Cerebellum	No
ENSG00000166548	TK2	16	66541906	0.762786	45	3	0.423926	Thyroid	No
ENSG00000164484	TMEM200A	6	130686879	0.762842	40	4	0.203866	Adipose_Subcutaneous	No
ENSG00000174514	MFSD4A	1	205538013	0.762862	37	10	0.07546	Minor_Salivary_Gland	No
ENSG00000167930	FAM234A	16	284545	0.762955	40	7	0.069053	Ovary	No
ENSG00000135018	UBQLN1	9	86274878	0.763049	43	4	0.361019	Nerve_Tibial	No
ENSG00000182117	NOP10	15	34633917	0.763224	44	6	0.096617	Minor_Salivary_Gland	No
ENSG00000187855	ASCL4	12	108168162	0.763275	5	3	0.3666	Prostate	No
ENSG00000226124	FTCDNL1	2	200625267	0.763295	44	2	0.2989	Heart_Atrial_Appendage	No
ENSG00000118307	DNAI7	12	25261354	0.763363	44	3	0.274331	Whole_Blood	No
ENSG00000018408	WWTR1	3	149235022	0.763396	13	7	0.1321	Esophagus_Mucosa	No
ENSG00000057935	MTA3	2	42721709	0.763451	42	3	0.4199	Thyroid	No
ENSG00000185800	DMWD	19	46286205	0.763575	37	4	0.193931	Adipose_Visceral_Omentum	No
ENSG00000214039	LINC02418	12	130517999	0.763586	13	5	0.2838	Brain_Frontal_Cortex_BA9	No
ENSG00000124635	H2BC11	6	27093676	0.763607	40	3	0.164078	Adipose_Subcutaneous	No
ENSG00000143416	SELENBP1	1	151336778	0.763658	32	4	0.22627	Heart_Atrial_Appendage	No
ENSG00000004142	POLDIP2	17	26673659	0.763661	44	3	0.106541	Brain_Hippocampus	No
ENSG00000273056	ENSG00000273056	9	7786105	0.763698	16	5	0.328725	Lung	No
ENSG00000204344	STK19	6	31938868	0.763698	40	5	0.239669	Nerve_Tibial	No
ENSG00000271967	ENSG00000271967	6	71306141	0.763737	44	2	0.4183	Adipose_Subcutaneous	No
ENSG00000069812	HES2	1	6472478	0.76377	13	4	0.135	Small_Intestine_Terminal_Ileum	No
ENSG00000124356	STAMBP	2	74056086	0.763786	44	4	0.211788	Brain_Nucleus_accumbens_basal_ganglia	No
ENSG00000006042	TMEM98	17	31254928	0.763803	45	4	0.356113	Esophagus_Gastroesophageal_Junction	No
ENSG00000239672	NME1	17	49230897	0.763843	45	1	0.414343	Brain_Hypothalamus	No
ENSG00000184743	ATL3	11	63391559	0.763863	44	3	0.27882	Brain_Putamen_basal_ganglia	No
ENSG00000112306	RPS12	6	133135580	0.763872	44	5	0.192406	Lung	No
ENSG00000104549	SQLE	8	126010739	0.763936	28	2	0.470136	Nerve_Tibial	No
ENSG00000140368	PSTPIP1	15	77285700	0.763984	27	6	0.139913	Skin_Sun_Exposed_Lower_leg	No
ENSG00000265043	ENSG00000265043	17	21359825	0.764144	6	3	0.698136	Uterus	No
ENSG00000106258	CYP3A5	7	99245817	0.764145	42	2	0.53107	Lung	No
ENSG00000168026	TTC21A	3	39149152	0.764172	45	4	0.1532	Ovary	No
ENSG00000253105	ENSG00000253105	8	97384093	0.764277	16	2	0.192497	Adipose_Subcutaneous	No
ENSG00000105048	TNNT1	19	55644162	0.764291	25	9	0.0877749	Heart_Atrial_Appendage	No
ENSG00000073169	SELENOO	22	50639408	0.764351	43	4	0.1922	Spleen	No
ENSG00000152253	SPC25	2	169690642	0.764353	29	3	0.1572	Brain_Hippocampus	No
ENSG00000124733	MEA1	6	42979832	0.764365	45	1	0.63273	Esophagus_Mucosa	No
ENSG00000100519	PSMC6	14	53173890	0.764388	42	3	0.0988782	Artery_Tibial	No
ENSG00000165084	C8orf34	8	69242957	0.764408	23	3	0.154	Artery_Aorta	No
ENSG00000112212	TSPO2	6	41010293	0.764497	9	3	0.2835	Esophagus_Mucosa	No
ENSG00000224137	LINC01857	2	208527099	0.764531	9	2	0.556785	Lung	No
ENSG00000206072	SERPINB11	18	61314813	0.764555	3	1	0.7594	Pituitary	No
ENSG00000174405	LIG4	13	108859787	0.764861	42	3	0.3132	Brain_Amygdala	No
ENSG00000181666	ZNF875	19	37803739	0.764973	43	3	0.174418	Small_Intestine_Terminal_Ileum	No
ENSG00000164761	TNFRSF11B	8	119935796	0.764981	42	7	0.1479	Esophagus_Mucosa	No
ENSG00000143382	ADAMTSL4	1	150521884	0.76506	27	6	0.09049	Esophagus_Muscularis	No
ENSG00000188994	ZNF292	6	87862551	0.765068	23	3	0.383892	Artery_Tibial	No
ENSG00000071127	WDR1	4	10075963	0.765095	36	9	0.136841	Esophagus_Gastroesophageal_Junction	No
ENSG00000109689	STIM2	4	26859300	0.765106	44	6	0.219263	Heart_Left_Ventricle	No
ENSG00000143971	ETAA1	2	67624451	0.765145	45	2	0.309574	Brain_Spinal_cord_cervical_c-1	No
ENSG00000160973	FOXH1	8	145698795	0.765182	13	2	0.5344	Brain_Cerebellum	No
ENSG00000231595	-	17	14113805	0.765279	45	4	0.127214	Artery_Aorta	No
ENSG00000183542	KLRC4	12	10559983	0.76529	41	3	0.0841615	Brain_Nucleus_accumbens_basal_ganglia	No
ENSG00000171443	ZNF524	19	56111388	0.765302	32	6	0.182514	Lung	No
ENSG00000157227	MMP14	14	23305766	0.765478	31	4	0.225639	Esophagus_Gastroesophageal_Junction	No
ENSG00000119326	CTNNAL1	9	111704851	0.765507	45	3	0.271368	Uterus	No
ENSG00000189152	GRAPL	17	19030782	0.76554	2	1	0.7398	Breast_Mammary_Tissue	No
ENSG00000178773	CPNE7	16	89642176	0.765555	35	8	0.128235	Nerve_Tibial	No
ENSG00000108055	SMC3	10	112327449	0.765776	37	5	0.172824	Brain_Cerebellar_Hemisphere	No
ENSG00000105364	MRPL4	19	10362577	0.765867	40	3	0.314654	Thyroid	No
ENSG00000053702	NRIP2	12	2934514	0.765872	42	4	0.290978	Brain_Frontal_Cortex_BA9	No
ENSG00000135002	RFK	9	79000433	0.765883	45	6	0.122147	Whole_Blood	No
ENSG00000164620	RELL2	5	141016517	0.765994	44	6	0.07521	Brain_Anterior_cingulate_cortex_BA24	No
ENSG00000139890	REM2	14	23352374	0.766015	22	7	0.157276	Breast_Mammary_Tissue	No
ENSG00000114423	CBLB	3	105374305	0.766025	40	3	0.187062	Adipose_Visceral_Omentum	No
ENSG00000159166	LAD1	1	201342372	0.766051	16	4	0.2306	Brain_Cortex	No
ENSG00000179941	BBS10	12	76738254	0.766151	32	3	0.263667	Small_Intestine_Terminal_Ileum	No
ENSG00000273172	LINC02091	17	33615	0.766156	30	6	0.126692	Brain_Amygdala	No
ENSG00000136098	NEK3	13	52706775	0.766205	44	2	0.3887	Adrenal_Gland	No
ENSG00000018280	SLC11A1	2	219246752	0.766294	44	2	0.5067	Brain_Hippocampus	No
ENSG00000104635	SLC39A14	8	22224762	0.766296	44	7	0.160245	Skin_Sun_Exposed_Lower_leg	No
ENSG00000181929	PRKAG1	12	49396057	0.7664	26	1	0.7664	Brain_Cortex	No
ENSG00000185038	MROH2A	2	234684370	0.766456	8	5	0.158474	Thyroid	No
ENSG00000111671	SPSB2	12	6980099	0.766537	44	1	0.377808	Whole_Blood	No
ENSG00000169548	ZNF280A	22	22868060	0.766574	2	2	0.469015	Adrenal_Gland	No
ENSG00000099917	MED15	22	20850200	0.766602	39	5	0.112116	Whole_Blood	No
ENSG00000149305	HTR3B	11	113775399	0.766644	8	3	0.29395	Brain_Frontal_Cortex_BA9	No
ENSG00000169862	CTNND2	5	10971952	0.766674	17	7	0.185287	Liver	No
ENSG00000240006	LINC02004	3	134032418	0.766703	6	2	0.223901	Esophagus_Mucosa	No
ENSG00000072110	ACTN1	14	69340860	0.766792	19	10	0.01251	Skin_Sun_Exposed_Lower_leg	No
ENSG00000259124	ENSG00000259124	14	76961706	0.76681	29	4	0.306527	Pituitary	No
ENSG00000169247	SH3TC2	5	148303202	0.766834	43	4	0.277876	Brain_Hypothalamus	No
ENSG00000005981	ASB4	7	95107756	0.767094	26	7	0.126508	Brain_Frontal_Cortex_BA9	No
ENSG00000259445	-	15	82245644	0.767103	1	1	0.767103	Thyroid	No
ENSG00000213445	SIPA1	11	65405568	0.76719	44	4	0.228718	Artery_Aorta	No
ENSG00000115257	PCSK4	19	1481427	0.767261	45	4	0.12936	Minor_Salivary_Gland	No
ENSG00000253805	ENSG00000253805	8	1981650	0.767279	3	2	0.622	Brain_Cortex	No
ENSG00000186973	CFAP144	1	43610824	0.767295	24	4	0.223328	Adrenal_Gland	No
ENSG00000116183	PAPPA2	1	176432307	0.767342	29	1	0.767342	Brain_Anterior_cingulate_cortex_BA24	No
ENSG00000080802	CNOT4	7	135046547	0.7674	36	3	0.451541	Adipose_Visceral_Omentum	No
ENSG00000185252	ZNF74	22	20748405	0.767497	40	3	0.3219	Skin_Sun_Exposed_Lower_leg	No
ENSG00000186919	ZACN	17	74068042	0.767559	1	1	0.767559	Brain_Nucleus_accumbens_basal_ganglia	No
ENSG00000060762	MPC1	6	166778407	0.767594	36	2	0.106459	Spleen	No
ENSG00000164049	FBXW12	3	48413709	0.767602	27	1	0.7588	Artery_Aorta	No
ENSG00000196642	RABL6	9	139702374	0.767675	30	2	0.4637	Brain_Hippocampus	No
ENSG00000053372	MRTO4	1	19578033	0.767865	44	4	0.138983	Pancreas	No
ENSG00000168135	KCNJ4	22	38822332	0.76789	26	4	0.221431	Brain_Amygdala	No
ENSG00000281404	LINC01176	7	30430500	0.767986	45	3	0.1498	Vagina	No
ENSG00000151247	EIF4E	4	99792835	0.768091	40	2	0.4192	Brain_Nucleus_accumbens_basal_ganglia	No
ENSG00000075539	FRYL	4	48499378	0.768126	36	3	0.176	Brain_Frontal_Cortex_BA9	No
ENSG00000103942	HOMER2	15	83509838	0.768155	45	6	0.00274511	Esophagus_Muscularis	No
ENSG00000109906	ZBTB16	11	113930315	0.76817	1	1	0.76817	Brain_Hippocampus	No
ENSG00000177868	SVBP	1	43272723	0.768245	45	2	0.246979	Adipose_Subcutaneous	No
ENSG00000176714	CCDC121	2	27848506	0.768308	45	3	0.346203	Skin_Sun_Exposed_Lower_leg	No
ENSG00000111786	SRSF9	12	120899471	0.76833	14	3	0.349	Pancreas	No
ENSG00000247970	ENSG00000247970	14	100070893	0.76845	41	5	0.0372914	Skin_Sun_Exposed_Lower_leg	No
ENSG00000165732	DDX21	10	70715884	0.768454	39	4	0.2799	Pancreas	No
ENSG00000123374	CDK2	12	56360553	0.76854	36	4	0.288192	Artery_Tibial	No
ENSG00000111344	RASAL1	12	113536624	0.768589	39	2	0.04186	Brain_Substantia_nigra	No
ENSG00000255426	ENSG00000255426	11	45755545	0.7686	1	1	0.7686	Muscle_Skeletal	No
ENSG00000163472	TMEM79	1	156252726	0.768676	35	3	0.293883	Brain_Amygdala	No
ENSG00000111664	GNB3	12	6949118	0.768766	45	1	0.343268	Ovary	No
ENSG00000110330	BIRC2	11	102217942	0.768818	43	4	0.193014	Esophagus_Mucosa	No
ENSG00000188334	BSPH1	19	48471303	0.7689	1	1	0.7689	Brain_Cerebellar_Hemisphere	No
ENSG00000119938	PPP1R3C	10	93388199	0.768939	35	3	0.157273	Brain_Hypothalamus	No
ENSG00000122068	FYTTD1	3	197464050	0.769043	41	7	0.0402762	Brain_Cortex	No
ENSG00000099203	TMED1	19	10943114	0.769151	44	1	0.518532	Whole_Blood	No
ENSG00000126882	FAM78A	9	134133463	0.769174	19	4	0.263799	Heart_Left_Ventricle	No
ENSG00000187889	FYB2	1	57184477	0.769174	22	8	0.1138	Brain_Cerebellar_Hemisphere	No
ENSG00000221949	LINC01465	12	62995531	0.769279	32	4	0.2428	Brain_Cerebellar_Hemisphere	No
ENSG00000162244	RPL29	3	52027616	0.769336	44	3	0.398772	Artery_Coronary	No
ENSG00000144848	ATG3	3	112251356	0.769359	38	1	0.6873	Nerve_Tibial	No
ENSG00000184261	KCNK12	2	47743720	0.769363	8	5	0.2668	Minor_Salivary_Gland	No
ENSG00000112210	RAB23	6	57053607	0.76939	16	5	0.147588	Spleen	No
ENSG00000226562	CYP4F26P	9	33580693	0.769452	10	2	0.2194	Brain_Cerebellar_Hemisphere	No
ENSG00000171217	CLDN20	6	155585147	0.769543	42	4	0.03259	Brain_Substantia_nigra	No
ENSG00000275995	ENSG00000275995	15	81695366	0.769548	23	3	0.337773	Brain_Frontal_Cortex_BA9	No
ENSG00000223387	LINC02068	3	172278678	0.769636	5	1	0.7074	Small_Intestine_Terminal_Ileum	No
ENSG00000132911	NMUR2	5	151771093	0.769749	24	2	0.40219	Brain_Frontal_Cortex_BA9	No
ENSG00000150776	NKAPD1	11	111944810	0.769794	26	1	0.556608	Esophagus_Muscularis	No
ENSG00000204592	HLA-E	6	30457244	0.769822	26	5	0.1463	Minor_Salivary_Gland	No
ENSG00000113248	PCDHB15	5	140625147	0.769865	43	5	0.178532	Adipose_Subcutaneous	No
ENSG00000169684	CHRNA5	15	78857862	0.769935	42	3	0.1967	Adipose_Visceral_Omentum	No
ENSG00000111642	CHD4	12	6679249	0.769977	34	2	0.490434	Ovary	No
ENSG00000080819	CPOX	3	98239976	0.769985	43	5	0.1064	Spleen	No
ENSG00000049130	KITLG	12	88886570	0.769987	40	2	0.5894	Adipose_Visceral_Omentum	No
ENSG00000138135	CH25H	10	90965694	0.769998	37	4	0.2706	Artery_Tibial	No
ENSG00000115207	GTF3C2	2	27548716	0.77	11	1	0.77	Brain_Cerebellum	No
ENSG00000074219	TEAD2	19	49843852	0.770002	38	2	0.3983	Brain_Hippocampus	No
ENSG00000135821	GLUL	1	182350839	0.770058	21	7	0.263995	Adipose_Visceral_Omentum	No
ENSG00000174808	BTC	4	75669969	0.77007	44	4	0.195315	Brain_Cortex	No
ENSG00000143797	MBOAT2	2	8992820	0.770131	43	4	0.153759	Brain_Cerebellum	No
ENSG00000197170	PSMD12	17	65334032	0.770212	30	3	0.286889	Brain_Cerebellum	No
ENSG00000165895	ARHGAP42	11	100558384	0.770225	42	7	0.07622	Brain_Hypothalamus	No
ENSG00000117984	CTSD	11	1773982	0.770279	39	4	0.433758	Brain_Cortex	No
ENSG00000188483	IER5L	9	131937835	0.770295	36	2	0.0232806	Nerve_Tibial	No
ENSG00000163840	DTX3L	3	122283085	0.770375	20	6	0.3636	Whole_Blood	No
ENSG00000182986	ZNF320	19	53367043	0.77043	45	1	0.421519	Artery_Tibial	No
ENSG00000067082	KLF6	10	3818188	0.770509	19	7	0.219669	Nerve_Tibial	No
ENSG00000167840	ZNF232	17	5008836	0.770516	44	3	0.157231	Pancreas	No
ENSG00000107341	UBE2R2	9	33817565	0.770531	35	4	0.1036	Brain_Amygdala	No
ENSG00000170456	DENND5B	12	31535157	0.770692	41	4	0.0356362	Thyroid	No
ENSG00000109501	WFS1	4	6271576	0.770696	33	3	0.42107	Heart_Left_Ventricle	No
ENSG00000118046	STK11	19	1189406	0.770697	25	3	0.365347	Heart_Atrial_Appendage	No
ENSG00000135679	MDM2	12	69201956	0.770723	38	3	0.263688	Stomach	No
ENSG00000163431	LMOD1	1	201865580	0.770727	33	6	0.03481	Colon_Sigmoid	No
ENSG00000075218	GTSE1	22	46692638	0.77074	42	3	0.309994	Vagina	No
ENSG00000206052	DOK6	18	67068291	0.770796	13	9	0.1532	Small_Intestine_Terminal_Ileum	No
ENSG00000119705	SLIRP	14	78174414	0.770799	44	3	0.208714	Lung	No
ENSG00000006576	PHTF2	7	77428122	0.770885	43	4	0.250137	Nerve_Tibial	No
ENSG00000122870	BICC1	10	60272900	0.770917	35	4	0.2761	Adrenal_Gland	No
ENSG00000205086	LINC02898	2	42162508	0.770942	10	5	0.287276	Heart_Atrial_Appendage	No
ENSG00000162747	FCGR3B	1	161592986	0.770984	21	7	0.194567	Lung	No
ENSG00000149742	SLC22A9	11	63137261	0.771071	12	2	0.6147	Brain_Amygdala	No
ENSG00000167771	RCOR2	11	63678693	0.771073	5	1	0.534	Brain_Hypothalamus	No
ENSG00000136485	DCAF7	17	61627822	0.771104	45	5	0.129296	Lung	No
ENSG00000196169	KIF19	17	72322349	0.77112	37	3	0.3278	Brain_Frontal_Cortex_BA9	No
ENSG00000182472	CAPN12	19	39220827	0.771134	44	6	0.1524	Brain_Anterior_cingulate_cortex_BA24	No
ENSG00000123552	USP45	6	99880190	0.771185	42	5	0.0160453	Artery_Aorta	No
ENSG00000095981	KCNK16	6	39282474	0.771223	2	2	0.4925	Lung	No
ENSG00000185236	RAB11B	19	8454865	0.77125	39	4	0.460437	Whole_Blood	No
ENSG00000058063	ATP11B	3	182511288	0.771316	45	3	0.1588	Skin_Sun_Exposed_Lower_leg	No
ENSG00000136059	VILL	3	38029550	0.771369	45	3	0.319434	Colon_Sigmoid	No
ENSG00000230257	NFE4	7	102613969	0.771381	17	2	0.2543	Adrenal_Gland	No
ENSG00000228792	ENSG00000228792	1	211809248	0.7714	1	1	0.7714	Spleen	No
ENSG00000147576	ADHFE1	8	67342420	0.771404	45	3	0.039106	Minor_Salivary_Gland	No
ENSG00000013374	NUB1	7	151038785	0.771408	42	11	0.0380399	Artery_Coronary	No
ENSG00000167114	SLC27A4	9	131102925	0.771461	45	4	0.125394	Minor_Salivary_Gland	No
ENSG00000088247	KHSRP	19	6413359	0.771511	37	4	0.4252	Adipose_Subcutaneous	No
ENSG00000153814	JAZF1	7	27870192	0.771719	44	6	0.198764	Adrenal_Gland	No
ENSG00000109851	DBX1	11	20177701	0.77174	1	1	0.77174	Pituitary	No
ENSG00000235942	LCE6A	1	152815344	0.7718	2	1	0.7718	Skin_Not_Sun_Exposed_Suprapubic	No
ENSG00000106038	EVX1	7	27282164	0.771805	1	1	0.771805	Colon_Transverse	No
ENSG00000258807	ENSG00000258807	14	88176763	0.772003	1	1	0.772003	Brain_Frontal_Cortex_BA9	No
ENSG00000161057	PSMC2	7	102984701	0.772018	7	4	0.287	Pancreas	No
ENSG00000204842	ATXN2	12	111890018	0.772043	42	2	0.01712	Adrenal_Gland	No
ENSG00000140057	AK7	14	96858448	0.772071	39	2	0.480657	Pituitary	No
ENSG00000187867	PALM3	19	14164177	0.772181	41	4	0.167904	Brain_Frontal_Cortex_BA9	No
ENSG00000123243	ITIH5	10	7601232	0.772281	33	11	0.115295	Artery_Tibial	No
ENSG00000260209	ENSG00000260209	11	125742926	0.772313	7	3	0.3534	Ovary	No
ENSG00000272431	ZNF454-DT	5	178365678	0.772433	27	4	0.4063	Brain_Substantia_nigra	No
ENSG00000119782	FKBP1B	2	24272571	0.772454	42	2	0.163417	Whole_Blood	No
ENSG00000126001	CEP250	20	34042985	0.772513	29	2	0.5165	Spleen	No
ENSG00000146904	EPHA1	7	143087382	0.772543	38	6	0.18921	Spleen	No
ENSG00000140400	MAN2C1	15	75648133	0.772546	44	1	0.698821	Brain_Hypothalamus	No
ENSG00000205189	ZBTB10	8	81397854	0.772552	27	5	0.44434	Brain_Cortex	No
ENSG00000164050	PLXNB1	3	48445261	0.772557	11	2	0.503421	Brain_Substantia_nigra	No
ENSG00000144426	NBEAL1	2	203879602	0.772586	33	3	0.231314	Nerve_Tibial	No
ENSG00000116754	SRSF11	1	70671365	0.7726	4	1	0.7726	Artery_Aorta	No
ENSG00000185189	NRBP2	8	144915764	0.772613	6	4	0.180628	Whole_Blood	No
ENSG00000117862	TXNDC12	1	52485803	0.772625	33	1	0.1443	Pancreas	No
ENSG00000198535	C2CD4A	15	62359176	0.772636	33	2	0.6636	Brain_Amygdala	No
ENSG00000270195	-	4	1714548	0.772667	44	3	0.3256	Brain_Amygdala	No
ENSG00000039560	RAI14	5	34656342	0.772674	42	8	0.0442944	Skin_Not_Sun_Exposed_Suprapubic	No
ENSG00000230746	ENSG00000230746	7	145372975	0.772681	8	3	0.2797	Esophagus_Gastroesophageal_Junction	No
ENSG00000108244	KRT23	17	39078948	0.772732	43	7	0.0336714	Brain_Hippocampus	No
ENSG00000180096	SEPTIN1	16	30389454	0.772853	45	3	0.145211	Prostate	No
ENSG00000266389	PIK3R5-DT	17	8869213	0.772853	5	1	0.7142	Adipose_Subcutaneous	No
ENSG00000262468	LINC01569	16	4295826	0.772944	45	2	0.0999312	Brain_Cerebellum	No
ENSG00000112685	EXOC2	6	485133	0.772948	45	2	0.300005	Thyroid	No
ENSG00000158850	B4GALT3	1	161141100	0.773006	41	4	0.3831	Brain_Hypothalamus	No
ENSG00000139629	GALNT6	12	51745031	0.77307	41	8	0.0792976	Adipose_Visceral_Omentum	No
ENSG00000153531	ADPRHL1	13	114076260	0.773224	45	12	0.0904104	Brain_Cerebellum	No
ENSG00000130695	CEP85	1	26560691	0.773226	45	3	0.0893667	Uterus	No
ENSG00000264880	ENSG00000264880	18	15159723	0.773226	4	2	0.705475	Brain_Hippocampus	No
ENSG00000180881	CAPS2	12	75669759	0.773259	44	3	0.40644	Artery_Aorta	No
ENSG00000226051	ZNF503-AS1	10	77029577	0.773301	19	4	0.137378	Minor_Salivary_Gland	No
ENSG00000137225	CAPN11	6	44126548	0.773328	36	10	0.088849	Spleen	No
ENSG00000196235	SUPT5H	19	39926796	0.773436	37	4	0.175216	Pancreas	No
ENSG00000143742	SRP9	1	225965531	0.77345	44	4	0.1425	Whole_Blood	No
ENSG00000205560	CPT1B	22	51007290	0.773517	45	2	0.5674	Esophagus_Muscularis	No
ENSG00000188747	NOXA1	9	140317802	0.77357	43	3	0.286309	Brain_Cortex	No
ENSG00000107077	KDM4C	9	6720863	0.773623	30	9	0.146332	Esophagus_Muscularis	No
ENSG00000275263	ENSG00000275263	16	30968192	0.773641	38	3	0.4282	Brain_Cerebellum	No
ENSG00000165140	FBP1	9	97365415	0.77369	43	4	0.104175	Minor_Salivary_Gland	No
ENSG00000226134	ENSG00000226134	13	98327265	0.7737	2	1	0.7737	Artery_Coronary	No
ENSG00000109208	SMR3A	4	71226478	0.773722	2	2	0.581266	Minor_Salivary_Gland	No
ENSG00000181163	NPM1	5	170814120	0.773808	42	3	0.391131	Stomach	No
ENSG00000179178	TMEM125	1	43735665	0.773887	33	4	0.2144	Small_Intestine_Terminal_Ileum	No
ENSG00000131148	EMC8	16	85805364	0.773949	34	4	0.0658188	Whole_Blood	No
ENSG00000172932	ANKRD13D	11	67056018	0.774086	45	6	0.163868	Brain_Substantia_nigra	No
ENSG00000177752	YIPF7	4	44624086	0.774167	33	5	0.380373	Esophagus_Muscularis	No
ENSG00000274997	H2AC12	6	27114884	0.774194	2	1	0.774194	Colon_Transverse	No
ENSG00000204962	PCDHA8	5	140220907	0.774198	22	2	0.460774	Breast_Mammary_Tissue	No
ENSG00000065361	ERBB3	12	56473641	0.774199	20	1	0.7734	Adipose_Visceral_Omentum	No
ENSG00000162755	KLHDC9	1	161068151	0.774199	44	2	0.192124	Ovary	No
ENSG00000157570	TSPAN18	11	44748015	0.774294	40	7	0.0203879	Pancreas	No
ENSG00000163867	ZMYM6	1	35449523	0.774315	44	2	0.384747	Brain_Amygdala	No
ENSG00000186827	TNFRSF4	1	1146706	0.774425	40	4	0.1227	Brain_Putamen_basal_ganglia	No
ENSG00000275383	ENSG00000275383	16	68625284	0.774552	42	2	0.4961	Ovary	No
ENSG00000188100	FAM25A	10	88780063	0.774553	13	5	0.279695	Artery_Coronary	No
ENSG00000164808	SPIDR	8	48173167	0.774561	44	3	0.335324	Artery_Coronary	No
ENSG00000117016	RIMS3	1	41086351	0.77457	33	5	0.0271864	Brain_Hippocampus	No
ENSG00000138030	KHK	2	27309615	0.774628	45	1	0.09139	Brain_Cerebellar_Hemisphere	No
ENSG00000164109	MAD2L1	4	120976763	0.774631	42	3	0.219231	Brain_Spinal_cord_cervical_c-1	No
ENSG00000170175	CHRNB1	17	7348380	0.774648	42	3	0.180649	Artery_Coronary	No
ENSG00000160221	GATD3	21	45553487	0.774701	45	1	0.495713	Brain_Hypothalamus	No
ENSG00000166881	NEMP1	12	57449426	0.774709	45	1	0.7713	Brain_Caudate_basal_ganglia	No
ENSG00000091137	SLC26A4	7	107301080	0.774724	30	6	0.0780704	Nerve_Tibial	No
ENSG00000233379	ENSG00000233379	13	78513297	0.774799	4	2	0.5677	Brain_Hypothalamus	No
ENSG00000163482	STK36	2	219536749	0.774814	45	3	0.396135	Brain_Substantia_nigra	No
ENSG00000182318	ZSCAN22	19	58838385	0.774825	15	5	0.1745	Brain_Cerebellar_Hemisphere	No
ENSG00000178665	ZNF713	7	55955169	0.774906	44	4	0.06822	Liver	No
ENSG00000204946	ZNF783	7	148959262	0.774946	45	4	0.216539	Adipose_Subcutaneous	No
ENSG00000136371	MTHFS	15	80125927	0.774978	45	7	0.153737	Brain_Nucleus_accumbens_basal_ganglia	No
ENSG00000107554	DNMBP	10	101635334	0.775116	41	4	0.211506	Artery_Aorta	No
ENSG00000104331	BPNT2	8	57870492	0.775126	41	3	0.375	Esophagus_Mucosa	No
ENSG00000146021	KLHL3	5	136953189	0.77514	31	6	0.06279	Small_Intestine_Terminal_Ileum	No
ENSG00000167637	ZNF283	19	44331444	0.775157	40	3	0.2632	Brain_Cerebellum	No
ENSG00000109625	CPZ	4	8594387	0.775267	19	9	0.0224202	Artery_Coronary	No
ENSG00000274444	ENSG00000274444	15	37401787	0.775361	2	2	0.4916	Stomach	No
ENSG00000162365	CYP4A22	1	47603107	0.775416	34	4	0.0164407	Liver	No
ENSG00000256064	ENSG00000256064	12	130904080	0.775457	3	3	0.40099	Pituitary	No
ENSG00000125285	SOX21	13	95361886	0.775546	11	3	0.3647	Brain_Amygdala	No
ENSG00000120242	IFNA8	9	21409146	0.775652	2	1	0.670557	Brain_Cerebellum	No
ENSG00000229155	LINC02038	3	193560349	0.7758	5	1	0.7758	Esophagus_Mucosa	No
ENSG00000069248	NUP133	1	229577045	0.775856	40	1	0.452822	Nerve_Tibial	No
ENSG00000255046	ENSG00000255046	8	11655437	0.775959	35	3	0.242212	Stomach	No
ENSG00000169925	BRD3	9	136895427	0.776009	43	4	0.125783	Brain_Cerebellar_Hemisphere	No
ENSG00000101773	RBBP8	18	20378224	0.776022	41	4	0.011703	Esophagus_Gastroesophageal_Junction	No
ENSG00000168374	ARF4	3	57557090	0.776051	45	5	0.207186	Ovary	No
ENSG00000171448	ZBTB26	9	125677845	0.776064	42	3	0.300066	Pancreas	No
ENSG00000160200	CBS	21	44473301	0.776093	45	2	0.30485	Spleen	No
ENSG00000261722	ENSG00000261722	16	79246608	0.776124	4	4	0.606313	Colon_Sigmoid	No
ENSG00000259577	CERNA1	15	52472290	0.776259	44	1	0.345925	Lung	No
ENSG00000267680	ZNF224	19	44598492	0.776265	40	2	0.3978	Pituitary	No
ENSG00000142273	CBLC	19	45281126	0.77634	4	4	0.4392	Minor_Salivary_Gland	No
ENSG00000205795	CYS1	2	10196907	0.77639	38	4	0.0891735	Adrenal_Gland	No
ENSG00000114107	CEP70	3	138213186	0.776428	44	5	0.0861254	Skin_Not_Sun_Exposed_Suprapubic	No
ENSG00000072818	ACAP1	17	7239848	0.776471	41	5	0.205927	Heart_Atrial_Appendage	No
ENSG00000115919	KYNU	2	143635067	0.7765	38	4	0.146922	Esophagus_Mucosa	No
ENSG00000138246	DNAJC13	3	132136370	0.776515	40	3	0.36567	Thyroid	No
ENSG00000169228	RAB24	5	176728199	0.77654	41	2	0.34268	Adipose_Subcutaneous	No
ENSG00000100151	PICK1	22	38452318	0.77662	43	4	0.3251	Brain_Cerebellar_Hemisphere	No
ENSG00000169442	CD52	1	26644448	0.776628	44	3	0.298	Brain_Hippocampus	No
ENSG00000100918	REC8	14	24641062	0.776667	34	3	0.3537	Esophagus_Muscularis	No
ENSG00000187695	-	3	128628717	0.7767	2	1	0.7767	Brain_Nucleus_accumbens_basal_ganglia	No
ENSG00000105976	MET	7	116312444	0.776753	38	6	0.208151	Pancreas	No
ENSG00000106080	FKBP14	7	30050203	0.776803	33	3	0.319167	Artery_Aorta	No
ENSG00000025770	NCAPH2	22	50946645	0.776809	31	5	0.23739	Breast_Mammary_Tissue	No
ENSG00000158169	FANCC	9	97861336	0.776842	42	6	0.17876	Lung	No
ENSG00000064703	DDX20	1	112297867	0.776849	38	2	0.3465	Brain_Amygdala	No
ENSG00000104833	TUBB4A	19	6494330	0.77693	39	3	0.21429	Brain_Caudate_basal_ganglia	No
ENSG00000071203	MS4A12	11	60260251	0.777003	4	1	0.775085	Colon_Transverse	No
ENSG00000188396	DYNLT4	1	45271585	0.777061	22	2	0.6152	Esophagus_Gastroesophageal_Junction	No
ENSG00000172289	OR10V1	11	59480296	0.777147	1	1	0.777147	Skin_Sun_Exposed_Lower_leg	No
ENSG00000137675	MMP27	11	102562218	0.777153	22	5	0.243409	Esophagus_Mucosa	No
ENSG00000204516	MICB	6	31462658	0.77729	45	4	0.222675	Brain_Cerebellum	No
ENSG00000272774	ENSG00000272774	3	72227430	0.777403	7	3	0.3061	Brain_Frontal_Cortex_BA9	No
ENSG00000122861	PLAU	10	75668935	0.777467	43	3	0.200896	Heart_Atrial_Appendage	No
ENSG00000247315	ZCCHC3	20	278214	0.777543	27	4	0.4211	Brain_Spinal_cord_cervical_c-1	No
ENSG00000103507	BCKDK	16	31117428	0.777556	41	3	0.23157	Brain_Amygdala	No
ENSG00000135902	CHRND	2	233390703	0.777564	16	6	0.0729787	Brain_Hypothalamus	No
ENSG00000141349	G6PC3	17	42148103	0.77759	15	2	0.4689	Skin_Not_Sun_Exposed_Suprapubic	No
ENSG00000035687	ADSS2	1	244571796	0.777784	44	6	0.140923	Artery_Coronary	No
ENSG00000145901	TNIP1	5	150409506	0.777847	31	7	0.07201	Esophagus_Mucosa	No
ENSG00000146828	SLC12A9	7	100424442	0.77796	40	5	0.06721	Brain_Hypothalamus	No
ENSG00000141367	CLTC	17	57697219	0.777984	44	3	0.142856	Brain_Caudate_basal_ganglia	No
ENSG00000033050	ABCF2	7	150904923	0.77802	39	5	0.0224619	Whole_Blood	No
ENSG00000232310	LINC03002	6	134846452	0.77803	9	5	0.21178	Minor_Salivary_Gland	No
ENSG00000103042	SLC38A7	16	58699013	0.778065	25	4	0.1717	Skin_Not_Sun_Exposed_Suprapubic	No
ENSG00000185519	FAM131C	1	16384264	0.77808	35	8	0.102806	Heart_Left_Ventricle	No
ENSG00000198488	B3GNT6	11	76745385	0.778086	7	3	0.344001	Colon_Sigmoid	No
ENSG00000157557	ETS2	21	40177231	0.778112	28	5	0.264185	Stomach	No
ENSG00000237609	LINC02943	21	40400461	0.778115	5	5	0.310131	Lung	No
ENSG00000228075	BOD1L2	18	54814293	0.7782	2	1	0.7782	Ovary	No
ENSG00000100228	RAB36	22	23487513	0.778226	44	3	0.3261	Brain_Caudate_basal_ganglia	No
ENSG00000163636	PSMD6	3	63996225	0.778227	43	5	0.2367	Adipose_Subcutaneous	No
ENSG00000156959	LHFPL4	3	9543481	0.778258	1	1	0.778258	Brain_Cerebellum	No
ENSG00000187535	IFT140	16	1560428	0.778436	41	5	0.253318	Brain_Cerebellum	No
ENSG00000214293	APTR	7	77286977	0.778444	45	2	0.206983	Uterus	No
ENSG00000026297	RNASET2	6	167342992	0.778503	42	4	0.160771	Artery_Aorta	No
ENSG00000184163	C1QTNF12	1	1177826	0.778516	33	4	0.297723	Heart_Atrial_Appendage	No
ENSG00000127463	EMC1	1	19542158	0.77859	43	3	0.241522	Nerve_Tibial	No
ENSG00000057704	TMCC3	12	94960900	0.778654	28	12	0.07528	Whole_Blood	No
ENSG00000168672	LRATD2	8	127564687	0.778862	36	7	0.0369488	Nerve_Tibial	No
ENSG00000050344	NFE2L3	7	26191860	0.778961	18	6	0.2049	Adipose_Subcutaneous	No
ENSG00000184178	SCFD2	4	53739149	0.778984	40	5	0.1464	Brain_Cortex	No
ENSG00000149218	ENDOD1	11	94822974	0.779058	37	7	0.275878	Heart_Left_Ventricle	No
ENSG00000145063	ENSG00000145063	2	11239977	0.77918	11	6	0.4124	Brain_Hypothalamus	No
ENSG00000236268	LINC01361	1	83439565	0.779187	11	5	0.4733	Skin_Sun_Exposed_Lower_leg	No
ENSG00000118702	GHRH	20	35879489	0.7792	3	1	0.7792	Breast_Mammary_Tissue	No
ENSG00000176994	SMCR8	17	18218624	0.779272	42	3	0.1614	Colon_Transverse	No
ENSG00000166261	ZNF202	11	123594885	0.779275	45	2	0.3206	Liver	No
ENSG00000278514	ENSG00000278514	15	91565995	0.779278	15	4	0.140489	Brain_Anterior_cingulate_cortex_BA24	No
ENSG00000106344	RBM28	7	127937738	0.779392	41	7	0.0878809	Brain_Cerebellar_Hemisphere	No
ENSG00000204618	RNF39	6	30038043	0.779412	41	6	0.109178	Liver	No
ENSG00000129455	KLK8	19	51499263	0.779482	19	7	0.244856	Brain_Cerebellar_Hemisphere	No
ENSG00000243694	LINC02027	3	81043019	0.7795	1	1	0.7795	Liver	No
ENSG00000233087	RAB6D	2	132118066	0.779582	20	2	0.142678	Esophagus_Muscularis	No
ENSG00000198937	CCDC167	6	37450696	0.779599	35	4	0.281738	Artery_Aorta	No
ENSG00000188306	LRRIQ4	3	169539710	0.779619	15	3	0.304	Brain_Caudate_basal_ganglia	No
ENSG00000240747	KRBOX1	3	42850975	0.779624	29	3	0.304975	Adrenal_Gland	No
ENSG00000109861	CTSC	11	88026760	0.779628	44	6	0.256361	Pancreas	No
ENSG00000182247	UBE2E2	3	23244511	0.779743	44	6	0.245747	Minor_Salivary_Gland	No
ENSG00000110852	CLEC2B	12	10005583	0.779808	42	5	0.168302	Muscle_Skeletal	No
ENSG00000166788	SAAL1	11	18091482	0.779844	45	1	0.669749	Liver	No
ENSG00000184144	CNTN2	1	205012325	0.779881	30	9	0.02017	Thyroid	No
ENSG00000101150	TPD52L2	20	62496596	0.779926	41	4	0.00199428	Colon_Sigmoid	No
ENSG00000100351	GRAP2	22	40297086	0.779935	6	2	0.4822	Adipose_Subcutaneous	No
ENSG00000261095	ENSG00000261095	16	87245728	0.779942	1	1	0.779942	Nerve_Tibial	No
ENSG00000132676	DAP3	1	155657751	0.77997	15	4	0.407032	Pancreas	No
ENSG00000106031	HOXA13	7	27233122	0.78	1	1	0.78	Colon_Transverse	No
ENSG00000254143	-	8	40018977	0.78	2	1	0.78	Colon_Sigmoid	No
ENSG00000023191	RNH1	11	494512	0.780012	43	5	0.1974	Brain_Caudate_basal_ganglia	No
ENSG00000104970	KIR3DX1	19	55043909	0.780099	13	6	0.243105	Brain_Hippocampus	No
ENSG00000172466	ZNF24	18	32912176	0.780115	43	3	0.0280201	Lung	No
ENSG00000109846	CRYAB	11	111779289	0.780215	8	2	0.421508	Adipose_Subcutaneous	No
ENSG00000243795	LINC02044	3	112861197	0.780243	41	5	0.280564	Adipose_Subcutaneous	No
ENSG00000157985	AGAP1	2	236402733	0.780264	10	8	0.1143	Liver	No
ENSG00000028839	TBPL1	6	134273308	0.780279	40	6	0.296706	Esophagus_Muscularis	No
ENSG00000145681	HAPLN1	5	82933624	0.780434	13	3	0.371371	Heart_Atrial_Appendage	No
ENSG00000069345	DNAJA2	16	46989299	0.780507	44	1	0.780507	Adipose_Subcutaneous	No
ENSG00000133393	CEP20	16	15959577	0.78063	31	3	0.19258	Muscle_Skeletal	No
ENSG00000256537	SMIM10L1	12	11323963	0.780684	43	3	0.181644	Brain_Frontal_Cortex_BA9	No
ENSG00000117899	MESD	15	81239667	0.780709	45	2	0.276745	Pituitary	No
ENSG00000126218	F10	13	113777128	0.78071	42	6	0.219672	Liver	No
ENSG00000075643	MOCOS	18	33767482	0.780829	44	6	0.0136688	Adrenal_Gland	No
ENSG00000007541	PIGQ	16	616995	0.780841	35	4	0.106739	Esophagus_Mucosa	No
ENSG00000115486	GGCX	2	85771846	0.780855	45	2	0.250683	Brain_Caudate_basal_ganglia	No
ENSG00000128159	TUBGCP6	22	50656118	0.780878	43	5	0.2812	Skin_Not_Sun_Exposed_Suprapubic	No
ENSG00000248150	LINC02150	5	16373470	0.780948	11	2	0.4576	Brain_Hypothalamus	No
ENSG00000112494	UNC93A	6	167684657	0.780992	8	4	0.498051	Vagina	No
ENSG00000185033	SEMA4B	15	90703836	0.781003	40	5	0.1313	Uterus	No
ENSG00000261411	ENSG00000261411	20	11665792	0.781134	8	2	0.6089	Brain_Amygdala	No
ENSG00000135315	CEP162	6	84833960	0.781137	21	3	0.3463	Colon_Sigmoid	No
ENSG00000170153	RNF150	4	141780961	0.78125	30	3	0.1753	Brain_Amygdala	No
ENSG00000259306	ENSG00000259306	15	51608038	0.781443	1	1	0.781443	Skin_Sun_Exposed_Lower_leg	No
ENSG00000172006	ZNF554	19	2819872	0.781446	43	3	0.253884	Brain_Nucleus_accumbens_basal_ganglia	No
ENSG00000108417	KRT37	17	39577005	0.781449	3	2	0.4188	Esophagus_Mucosa	No
ENSG00000272430	LINC02637	10	46914145	0.78157	2	1	0.78157	Liver	No
ENSG00000148158	SNX30	9	115513118	0.781664	41	4	0.2294	Skin_Sun_Exposed_Lower_leg	No
ENSG00000182580	EPHB3	3	184279572	0.781752	21	8	0.1585	Esophagus_Mucosa	No
ENSG00000138363	ATIC	2	216176540	0.781818	45	3	0.373445	Brain_Frontal_Cortex_BA9	No
ENSG00000196748	CLPSL2	6	35744371	0.781846	6	4	0.2269	Brain_Frontal_Cortex_BA9	No
ENSG00000254566	ENSG00000254566	11	36342708	0.7819	1	1	0.7819	Brain_Spinal_cord_cervical_c-1	No
ENSG00000170743	SYT9	11	7260009	0.782004	29	7	0.194759	Brain_Caudate_basal_ganglia	No
ENSG00000106993	CDC37L1	9	4679559	0.782005	32	5	0.199679	Brain_Frontal_Cortex_BA9	No
ENSG00000204967	PCDHA4	5	140186659	0.782049	25	2	0.569046	Artery_Aorta	No
ENSG00000100258	LMF2	22	50941376	0.782053	45	5	0.157571	Thyroid	No
ENSG00000212659	KRTAP9-6	17	39421591	0.782102	1	1	0.782102	Skin_Not_Sun_Exposed_Suprapubic	No
ENSG00000156471	PTDSS1	8	97273943	0.782294	41	5	0.19	Colon_Sigmoid	No
ENSG00000149573	MPZL2	11	118124118	0.782313	34	6	0.0887307	Colon_Transverse	No
ENSG00000132357	CARD6	5	40841286	0.782357	40	3	0.4563	Esophagus_Mucosa	No
ENSG00000133119	RFC3	13	34392186	0.782415	44	3	0.0993948	Brain_Cerebellar_Hemisphere	No
ENSG00000108219	TSPAN14	10	82213922	0.782419	36	8	0.1177	Muscle_Skeletal	No
ENSG00000166920	C15orf48	15	45722727	0.782423	35	3	0.3355	Artery_Coronary	No
ENSG00000243335	KCTD7	7	66093868	0.782505	44	5	0.348892	Brain_Nucleus_accumbens_basal_ganglia	No
ENSG00000104059	ENTREP2	15	29412457	0.78256	27	7	0.150228	Colon_Sigmoid	No
ENSG00000116584	ARHGEF2	1	155916630	0.782564	27	2	0.09051	Brain_Cerebellum	No
ENSG00000066455	GOLGA5	14	93260576	0.782639	44	5	0.140782	Adrenal_Gland	No
ENSG00000013288	MAN2B2	4	6576902	0.782658	42	2	0.390546	Esophagus_Muscularis	No
ENSG00000147687	TATDN1	8	125500726	0.782769	41	4	0.299118	Artery_Aorta	No
ENSG00000162814	SPATA17	1	217804666	0.782836	37	5	0.1465	Brain_Hypothalamus	No
ENSG00000173214	MFSD4B	6	111580551	0.78302	43	3	0.385358	Breast_Mammary_Tissue	No
ENSG00000160963	COL26A1	7	101006101	0.783046	31	4	0.325546	Prostate	No
ENSG00000183751	TBL3	16	2022038	0.783051	41	2	0.06454	Uterus	No
ENSG00000233746	LINC00656	20	23105705	0.783092	4	2	0.551169	Whole_Blood	No
ENSG00000198466	ZNF587	19	58361225	0.783121	45	3	0.142668	Stomach	No
ENSG00000232125	DYTN	2	207516345	0.783134	3	2	0.5433	Lung	No
ENSG00000235034	C19orf81	19	51152702	0.783147	4	3	0.425	Prostate	No
ENSG00000141994	DUS3L	19	5784843	0.78327	45	1	0.737113	Liver	No
ENSG00000136574	GATA4	8	11534468	0.783286	3	3	0.3121	Heart_Left_Ventricle	No
ENSG00000170054	SERPINA9	14	94929054	0.783286	3	2	0.436652	Skin_Sun_Exposed_Lower_leg	No
ENSG00000214063	TSPAN4	11	842808	0.783303	43	4	0.0941382	Heart_Atrial_Appendage	No
ENSG00000228536	LYPLAL1-AS1	1	219583023	0.783373	31	6	0.1824	Colon_Transverse	No
ENSG00000137944	KYAT3	1	89401456	0.783395	45	3	0.317563	Breast_Mammary_Tissue	No
ENSG00000213903	LTB4R	14	24780656	0.78362	42	2	0.207196	Brain_Cerebellar_Hemisphere	No
ENSG00000257135	ODC1-DT	2	10588820	0.783677	11	8	0.172	Whole_Blood	No
ENSG00000261456	TUBB8	10	96892	0.783751	24	5	0.099471	Ovary	No
ENSG00000006062	MAP3K14	17	43340488	0.783771	37	3	0.09707	Uterus	No
ENSG00000172061	LRRC15	3	194075976	0.783983	27	2	0.321975	Adipose_Visceral_Omentum	No
ENSG00000126460	PRRG2	19	50083903	0.784	13	1	0.35747	Skin_Sun_Exposed_Lower_leg	No
ENSG00000038274	MAT2B	5	162930120	0.784115	19	6	0.1771	Artery_Coronary	No
ENSG00000197013	ZNF429	19	21679484	0.784202	45	3	0.005292	Brain_Cerebellum	No
ENSG00000175175	PPM1E	17	56833230	0.784229	17	2	0.6009	Heart_Left_Ventricle	No
ENSG00000132952	USPL1	13	31191830	0.784333	39	2	0.343063	Esophagus_Mucosa	No
ENSG00000070669	ASNS	7	97481430	0.784355	42	8	0.0794865	Adrenal_Gland	No
ENSG00000181817	LSM10	1	36856839	0.784369	44	5	0.112538	Prostate	No
ENSG00000229314	ORM1	9	117085336	0.784401	15	6	0.152152	Brain_Spinal_cord_cervical_c-1	No
ENSG00000164344	KLKB1	4	187130133	0.784451	45	2	0.277085	Brain_Hippocampus	No
ENSG00000162191	UBXN1	11	62443970	0.784475	3	2	0.50466	Vagina	No
ENSG00000130164	LDLR	19	11200038	0.784511	11	3	0.3386	Esophagus_Mucosa	No
ENSG00000031823	RANBP3	19	5916150	0.784521	37	4	0.1935	Brain_Caudate_basal_ganglia	No
ENSG00000131100	ATP6V1E1	22	18074902	0.784692	44	2	0.3021	Brain_Hypothalamus	No
ENSG00000187775	DNAH17	17	76419778	0.784768	10	6	0.179	Brain_Cortex	No
ENSG00000274386	TMEM269	1	43250661	0.784801	41	5	0.2701	Esophagus_Gastroesophageal_Junction	No
ENSG00000157103	SLC6A1	3	11034410	0.784867	44	4	0.150572	Skin_Not_Sun_Exposed_Suprapubic	No
ENSG00000178462	TUBAL3	10	5435061	0.784903	36	6	0.160838	Lung	No
ENSG00000177239	MAN1B1	9	139981379	0.784996	43	5	0.132804	Artery_Tibial	No
ENSG00000096080	MRPS18A	6	43639040	0.785048	38	1	0.7269	Colon_Transverse	No
ENSG00000172244	C5orf34	5	43486803	0.785082	43	3	0.148103	Ovary	No
ENSG00000140740	UQCRC2	16	21963981	0.78511	32	4	0.21735	Lung	No
ENSG00000198363	ASPH	8	62413116	0.785167	32	7	0.137398	Heart_Atrial_Appendage	No
ENSG00000125898	FAM110A	20	814358	0.785171	41	7	0.0798322	Heart_Atrial_Appendage	No
ENSG00000113391	ARB2A	5	92953775	0.785171	36	2	0.4907	Thyroid	No
ENSG00000224939	LINC00184	1	234765057	0.785213	37	5	0.09623	Spleen	No
ENSG00000204923	FBXO48	2	68686551	0.785217	43	3	0.0327983	Muscle_Skeletal	No
ENSG00000230852	LINC02857	6	84732774	0.785276	3	1	0.785276	Brain_Anterior_cingulate_cortex_BA24	No
ENSG00000101336	HCK	20	30639991	0.785298	22	4	0.164	Esophagus_Mucosa	No
ENSG00000119522	DENND1A	9	126141933	0.785366	30	4	0.0788574	Muscle_Skeletal	No
ENSG00000172379	ARNT2	15	80696692	0.785485	45	4	0.0802708	Brain_Nucleus_accumbens_basal_ganglia	No
ENSG00000075213	SEMA3A	7	83585093	0.78549	24	5	0.2072	Liver	No
ENSG00000162144	CYB561A3	11	61116217	0.78556	44	1	0.784997	Adipose_Visceral_Omentum	No
ENSG00000012983	MAP4K5	14	50885219	0.785566	43	4	0.112475	Brain_Putamen_basal_ganglia	No
ENSG00000175054	ATR	3	142168077	0.785568	43	3	0.4016	Adrenal_Gland	No
ENSG00000243749	TMEM35B	1	35447136	0.785592	33	2	0.4607	Pituitary	No
ENSG00000167513	CDT1	16	88869621	0.785592	25	6	0.0416	Minor_Salivary_Gland	No
ENSG00000137558	PI15	8	75736772	0.785659	25	6	0.230012	Lung	No
ENSG00000137185	ZSCAN9	6	28192664	0.78566	45	3	0.27162	Ovary	No
ENSG00000119630	PGF	14	75408537	0.785693	7	4	0.2475	Skin_Sun_Exposed_Lower_leg	No
ENSG00000248371	-	5	71869947	0.7857	9	1	0.7857	Brain_Caudate_basal_ganglia	No
ENSG00000084070	SMAP2	1	40810522	0.785736	24	6	0.187027	Nerve_Tibial	No
ENSG00000262484	CCER2	19	39399620	0.785807	37	3	0.166204	Ovary	No
ENSG00000120899	PTK2B	8	27168999	0.785915	36	3	0.195891	Esophagus_Gastroesophageal_Junction	No
ENSG00000214691	LINC01913	2	42104214	0.785928	1	1	0.785928	Lung	No
ENSG00000205611	LINC01597	20	29513582	0.785948	41	2	0.4111	Thyroid	No
ENSG00000124226	RNF114	20	48552948	0.786016	43	6	0.142604	Brain_Cerebellum	No
ENSG00000173692	PSMD1	2	231921578	0.786074	26	2	0.5668	Esophagus_Mucosa	No
ENSG00000172590	MRPL52	14	23299088	0.786111	43	3	0.110773	Brain_Amygdala	No
ENSG00000104164	BLOC1S6	15	45879321	0.786142	12	3	0.4328	Breast_Mammary_Tissue	No
ENSG00000196218	RYR1	19	38924339	0.786197	28	5	0.1522	Brain_Amygdala	No
ENSG00000142166	IFNAR1	21	34696734	0.786208	45	5	0.135232	Pituitary	No
ENSG00000119401	TRIM32	9	119449581	0.78621	45	5	0.171068	Brain_Spinal_cord_cervical_c-1	No
ENSG00000275700	AATF	17	35306224	0.786249	43	6	0.166265	Brain_Hypothalamus	No
ENSG00000151470	C4orf33	4	130014472	0.786331	44	3	0.210816	Brain_Substantia_nigra	No
ENSG00000178053	MLF1	3	158288952	0.786332	44	4	0.0358884	Pancreas	No
ENSG00000168936	TMEM129	4	1717679	0.786396	45	3	0.345203	Muscle_Skeletal	No
ENSG00000271321	CTAGE6	7	143452182	0.7864	1	1	0.7864	Esophagus_Mucosa	No
ENSG00000111229	ARPC3	12	110872630	0.786416	37	4	0.2085	Thyroid	No
ENSG00000107014	RLN2	9	5299868	0.786433	7	3	0.268232	Brain_Nucleus_accumbens_basal_ganglia	No
ENSG00000187672	ERC2	3	55542336	0.786505	29	4	0.178454	Artery_Tibial	No
ENSG00000177951	BET1L	11	167784	0.786551	44	6	0.00062637	Spleen	No
ENSG00000120008	WDR11	10	122610687	0.786566	44	4	0.070592	Whole_Blood	No
ENSG00000150783	TEX12	11	112038095	0.786618	39	5	0.2648	Breast_Mammary_Tissue	No
ENSG00000214900	LINC01588	14	50448430	0.786636	28	8	0.174416	Lung	No
ENSG00000111530	CAND1	12	67663061	0.786778	36	3	0.3684	Brain_Hypothalamus	No
ENSG00000186352	ANKRD37	4	186317175	0.786825	38	3	0.2057	Artery_Aorta	No
ENSG00000188760	TMEM198	2	220408385	0.786875	34	4	0.121653	Ovary	No
ENSG00000156453	PCDH1	5	141232938	0.786876	45	8	0.1704	Spleen	No
ENSG00000167210	LOXHD1	18	44056935	0.786889	29	5	0.448921	Adipose_Visceral_Omentum	No
ENSG00000166405	RIC3	11	8127597	0.786991	44	5	0.1935	Brain_Hippocampus	No
ENSG00000154975	CA10	17	49707674	0.787006	1	1	0.787006	Prostate	No
ENSG00000141013	GAS8	16	90086037	0.787019	44	5	0.189196	Colon_Transverse	No
ENSG00000136274	NACAD	7	45120037	0.787021	25	4	0.2259	Breast_Mammary_Tissue	No
ENSG00000069943	PIGB	15	55611158	0.787047	45	3	0.146628	Adipose_Subcutaneous	No
ENSG00000179981	TSHZ1	18	72922710	0.787189	30	5	0.2967	Whole_Blood	No
ENSG00000162408	NOL9	1	6581407	0.787235	34	1	0.6883	Esophagus_Mucosa	No
ENSG00000173889	PHC3	3	169804520	0.787294	41	2	0.306219	Adrenal_Gland	No
ENSG00000249388	ENSG00000249388	12	54475902	0.787299	15	4	0.113373	Adipose_Visceral_Omentum	No
ENSG00000104823	ECH1	19	39306062	0.78731	43	3	0.3218	Small_Intestine_Terminal_Ileum	No
ENSG00000273507	ENSG00000273507	13	39627155	0.787335	38	4	0.199669	Ovary	No
ENSG00000254999	BRK1	3	10157276	0.787354	44	3	0.369255	Brain_Hypothalamus	No
ENSG00000196284	SUPT3H	6	44777054	0.787368	45	4	0.0592449	Brain_Amygdala	No
ENSG00000227121	LINC02672	10	54733248	0.7874	1	1	0.7874	Thyroid	No
ENSG00000103111	MON1B	16	77224732	0.78742	45	5	0.090733	Esophagus_Muscularis	No
ENSG00000272248	ENSG00000272248	6	4018947	0.78749	8	3	0.6557	Prostate	No
ENSG00000017797	RALBP1	18	9475007	0.787591	33	10	0.03711	Colon_Transverse	No
ENSG00000273209	ENSG00000273209	2	202897493	0.787628	43	3	0.206121	Thyroid	No
ENSG00000112964	GHR	5	42423879	0.787702	18	7	0.2647	Artery_Tibial	No
ENSG00000174348	PODN	1	53527854	0.787773	44	4	0.1944	Thyroid	No
ENSG00000185940	KRTAP5-5	11	1651033	0.787798	6	5	0.201457	Skin_Sun_Exposed_Lower_leg	No
ENSG00000176659	LINC02910	20	58630980	0.787839	28	5	0.3116	Adipose_Visceral_Omentum	No
ENSG00000155090	KLF10	8	103661007	0.787857	24	6	0.311698	Adrenal_Gland	No
ENSG00000124767	GLO1	6	38643701	0.787873	45	4	0.182064	Colon_Sigmoid	No
ENSG00000184274	LINC00315	21	46720160	0.787912	32	2	0.121487	Brain_Nucleus_accumbens_basal_ganglia	No
ENSG00000163520	FBLN2	3	13573824	0.788046	35	8	0.1002	Brain_Cerebellum	No
ENSG00000113555	PCDH12	5	141323150	0.788101	14	7	0.195376	Skin_Not_Sun_Exposed_Suprapubic	No
ENSG00000120137	PANK3	5	167975500	0.788131	33	2	0.48006	Heart_Left_Ventricle	No
ENSG00000185483	ROR1	1	64239693	0.78815	6	5	0.2355	Minor_Salivary_Gland	No
ENSG00000140265	ZSCAN29	15	43650370	0.788247	45	3	0.127016	Brain_Caudate_basal_ganglia	No
ENSG00000147684	NDUFB9	8	125551344	0.788266	40	5	0.207555	Brain_Amygdala	No
ENSG00000234608	MAPKAPK5-AS1	12	112277571	0.788325	44	1	0.533966	Colon_Transverse	No
ENSG00000103152	MPG	16	127006	0.788328	43	5	0.195234	Vagina	No
ENSG00000175416	CLTB	5	175819456	0.788337	39	8	0.05227	Adrenal_Gland	No
ENSG00000270087	ENSG00000270087	10	77039484	0.788406	3	3	0.320527	Brain_Substantia_nigra	No
ENSG00000126262	FFAR2	19	35934809	0.788468	39	2	0.1492	Brain_Nucleus_accumbens_basal_ganglia	No
ENSG00000196787	H2AC11	6	27100832	0.78853	24	6	0.11503	Brain_Hypothalamus	No
ENSG00000148450	MSRB2	10	23384435	0.788565	35	5	0.128866	Whole_Blood	No
ENSG00000090266	NDUFB2	7	140390577	0.788569	40	5	0.1553	Brain_Hypothalamus	No
ENSG00000179134	SAMD4B	19	39833036	0.788576	44	4	0.268522	Colon_Transverse	No
ENSG00000258630	LINC02292	14	95795921	0.788596	4	2	0.4952	Breast_Mammary_Tissue	No
ENSG00000128000	ZNF780B	19	40534167	0.788608	45	4	0.229408	Brain_Cerebellum	No
ENSG00000198498	TMA16	4	164415594	0.788637	42	3	0.363641	Brain_Cortex	No
ENSG00000182187	CRYGB	2	209007297	0.788721	1	1	0.788721	Brain_Spinal_cord_cervical_c-1	No
ENSG00000064218	DMRT3	9	976964	0.788804	16	4	0.0360277	Artery_Tibial	No
ENSG00000136261	BZW2	7	16685756	0.78881	33	6	0.148082	Muscle_Skeletal	No
ENSG00000179950	PUF60	8	144898514	0.788844	28	2	0.515206	Adipose_Subcutaneous	No
ENSG00000100285	NEFH	22	29876219	0.788857	22	5	0.1488	Prostate	No
ENSG00000198546	ZNF511	10	135121979	0.788897	27	3	0.3263	Minor_Salivary_Gland	No
ENSG00000100557	CCDC198	14	57936019	0.789	1	1	0.789	Brain_Spinal_cord_cervical_c-1	No
ENSG00000204110	LINC02520	6	37475124	0.789217	3	3	0.332531	Brain_Hypothalamus	No
ENSG00000133195	SLC39A11	17	70642088	0.789231	34	12	0.09054	Heart_Atrial_Appendage	No
ENSG00000099942	CRKL	22	21271714	0.789356	15	5	0.1915	Heart_Atrial_Appendage	No
ENSG00000179761	PIPOX	17	27277531	0.789363	14	2	0.554111	Esophagus_Muscularis	No
ENSG00000075035	WSCD2	12	108523248	0.789366	39	7	0.168608	Nerve_Tibial	No
ENSG00000188176	SMTNL2	17	4487294	0.789529	29	6	0.3488	Brain_Spinal_cord_cervical_c-1	No
ENSG00000166743	ACSM1	16	20634559	0.789567	44	6	0.380272	Brain_Spinal_cord_cervical_c-1	No
ENSG00000152076	CCDC74B	2	130896860	0.789574	15	5	0.140849	Brain_Cerebellar_Hemisphere	No
ENSG00000007516	BAIAP3	16	1383602	0.789611	45	7	0.0723976	Brain_Cerebellum	No
ENSG00000250436	LINC02499	4	74374520	0.7897	1	1	0.7897	Liver	No
ENSG00000250519	ENSG00000250519	11	93971316	0.789719	5	4	0.28399	Thyroid	No
ENSG00000268912	ENSG00000268912	19	58939999	0.789732	43	3	0.03933	Brain_Cerebellum	No
ENSG00000164010	ERMAP	1	43282795	0.789961	43	3	0.3033	Brain_Spinal_cord_cervical_c-1	No
ENSG00000274898	ENSG00000274898	13	77602078	0.790033	42	2	0.01198	Brain_Cerebellar_Hemisphere	No
ENSG00000138435	CHRNA1	2	175612320	0.790071	6	2	0.485993	Brain_Cortex	No
ENSG00000243725	TTC4	1	55181495	0.790123	39	7	0.120473	Muscle_Skeletal	No
ENSG00000198517	MAFK	7	1570350	0.790124	30	2	0.405027	Skin_Sun_Exposed_Lower_leg	No
ENSG00000273061	CDC37L1-DT	9	4676600	0.790262	45	2	0.335185	Brain_Cerebellum	No
ENSG00000070413	DGCR2	22	19023795	0.790278	45	5	0.157704	Esophagus_Gastroesophageal_Junction	No
ENSG00000184650	ODF4	17	8243182	0.79039	2	2	0.539536	Esophagus_Mucosa	No
ENSG00000074660	SCARF1	17	1537152	0.790404	42	5	0.395797	Stomach	No
ENSG00000282890	ENSG00000282890	2	49036478	0.790415	22	2	0.380419	Artery_Aorta	No
ENSG00000271869	DCTN6-DT	8	30013346	0.790576	40	2	0.09643	Ovary	No
ENSG00000227467	LINC01537	11	72281704	0.790583	39	5	0.2066	Artery_Aorta	No
ENSG00000258808	-	14	51858846	0.790594	2	2	0.5059	Prostate	No
ENSG00000171759	PAH	12	103230663	0.790639	24	4	0.295444	Pancreas	No
ENSG00000165312	OTUD1	10	23728198	0.79068	23	3	0.325588	Adrenal_Gland	No
ENSG00000240687	ENSG00000240687	2	9778901	0.790688	3	1	0.790688	Brain_Caudate_basal_ganglia	No
ENSG00000221886	FAM200C	5	159820155	0.79069	40	3	0.274743	Esophagus_Gastroesophageal_Junction	No
ENSG00000124237	CIMIP1	20	56725960	0.7907	1	1	0.7907	Brain_Hypothalamus	No
ENSG00000226374	LINC01345	1	4007209	0.790852	9	3	0.3828	Brain_Hypothalamus	No
ENSG00000272512	ENSG00000272512	1	931346	0.790864	44	2	0.14052	Colon_Sigmoid	No
ENSG00000148841	ITPRIP	10	106071894	0.790875	37	3	0.45657	Lung	No
ENSG00000236834	LINC00421	13	19919189	0.790996	3	1	0.734097	Brain_Frontal_Cortex_BA9	No
ENSG00000261710	ENSG00000261710	8	143171188	0.791	1	1	0.791	Brain_Caudate_basal_ganglia	No
ENSG00000167792	NDUFV1	11	67374323	0.791003	43	2	0.18116	Pancreas	No
ENSG00000164733	CTSB	8	11700033	0.79104	43	6	0.0695502	Muscle_Skeletal	No
ENSG00000172554	SNTG2	2	946554	0.791066	36	6	0.2253	Lung	No
ENSG00000166670	MMP10	11	102641234	0.791118	5	3	0.4129	Lung	No
ENSG00000132275	RRP8	11	6616305	0.791243	45	5	0.122814	Heart_Atrial_Appendage	No
ENSG00000183773	AIFM3	22	21319396	0.791335	27	13	0.04443	Pituitary	No
ENSG00000227245	ENSG00000227245	3	43128971	0.7915	10	1	0.7915	Esophagus_Gastroesophageal_Junction	No
ENSG00000233987	ENSG00000233987	3	194426277	0.791529	1	1	0.791529	Muscle_Skeletal	No
ENSG00000253276	CCDC71L	7	106297211	0.791584	40	5	0.234194	Brain_Cerebellum	No
ENSG00000155868	MED7	5	156564423	0.791671	28	2	0.404317	Adipose_Subcutaneous	No
ENSG00000077942	FBLN1	22	45898118	0.791702	13	8	0.192071	Pancreas	No
ENSG00000231599	-	1	187412738	0.7918	1	1	0.7918	Brain_Cerebellum	No
ENSG00000236030	-	1	187061974	0.7918	1	1	0.7918	Brain_Cerebellum	No
ENSG00000277511	ENSG00000277511	17	30454588	0.791916	44	2	0.490538	Brain_Hippocampus	No
ENSG00000127527	EPS15L1	19	16466050	0.79209	44	5	0.0921278	Esophagus_Mucosa	No
ENSG00000179562	GCC1	7	127220672	0.792093	39	4	0.248943	Pancreas	No
ENSG00000108582	CPD	17	28705923	0.792106	35	2	0.2626	Brain_Cortex	No
ENSG00000128908	INO80	15	41271078	0.792128	7	3	0.367693	Adrenal_Gland	No
ENSG00000237753	SLC20A1-DT	2	113399409	0.792161	45	1	0.550223	Brain_Hippocampus	No
ENSG00000085831	TTC39A	1	51752930	0.792169	45	7	0.168507	Uterus	No
ENSG00000153936	HS2ST1	1	87380331	0.792308	45	2	0.301729	Uterus	No
ENSG00000139597	N4BP2L1	13	32974861	0.792322	18	7	0.07759	Adipose_Visceral_Omentum	No
ENSG00000154080	CHST9	18	24495595	0.79236	12	5	0.4241	Brain_Cerebellar_Hemisphere	No
ENSG00000137634	NXPE4	11	114441313	0.79238	7	4	0.276	Colon_Transverse	No
ENSG00000162493	PDPN	1	13909960	0.792387	42	8	0.122751	Esophagus_Muscularis	No
ENSG00000198719	DLL1	6	170591294	0.792398	22	10	0.09802	Uterus	No
ENSG00000204428	LY6G5C	6	31644461	0.792462	45	2	0.398885	Brain_Spinal_cord_cervical_c-1	No
ENSG00000263862	LINC01543	18	24002959	0.7925	2	1	0.7925	Skin_Not_Sun_Exposed_Suprapubic	No
ENSG00000160716	CHRNB2	1	154540257	0.792532	32	7	0.09002	Brain_Cerebellar_Hemisphere	No
ENSG00000152700	SAR1B	5	133936834	0.792597	43	3	0.2346	Nerve_Tibial	No
ENSG00000250510	GPR162	12	6930711	0.792756	41	10	0.147767	Small_Intestine_Terminal_Ileum	No
ENSG00000259457	ENSG00000259457	15	69857063	0.7928	1	1	0.7928	Prostate	No
ENSG00000134283	PPHLN1	12	42632249	0.792825	42	3	0.1674	Brain_Anterior_cingulate_cortex_BA24	No
ENSG00000010539	ZNF200	16	3272325	0.792834	39	4	0.0903519	Artery_Coronary	No
ENSG00000008853	RHOBTB2	8	22844930	0.793054	43	9	0.0874179	Brain_Amygdala	No
ENSG00000185294	SPPL2C	17	43922256	0.7931	1	1	0.7931	Brain_Cortex	No
ENSG00000105655	ISYNA1	19	18545198	0.793162	38	2	0.009559	Brain_Amygdala	No
ENSG00000162694	EXTL2	1	101337943	0.793209	44	3	0.170708	Brain_Putamen_basal_ganglia	No
ENSG00000175662	TOM1L2	17	17746828	0.793213	33	2	0.1844	Thyroid	No
ENSG00000157551	KCNJ15	21	39529128	0.793292	19	3	0.39	Esophagus_Mucosa	No
ENSG00000274523	RCC1L	7	74441225	0.793392	28	3	0.362408	Skin_Sun_Exposed_Lower_leg	No
ENSG00000267723	ENSG00000267723	19	14365001	0.793401	13	2	0.409752	Brain_Cortex	No
ENSG00000280165	PCDH20	13	61983817	0.793403	42	10	0.0997557	Colon_Sigmoid	No
ENSG00000147364	FBXO25	8	356428	0.793433	30	8	0.04193	Heart_Atrial_Appendage	No
ENSG00000272465	ENSG00000272465	6	2437783	0.793462	34	2	0.518713	Esophagus_Mucosa	No
ENSG00000177294	FBXO39	17	6679542	0.793486	32	6	0.112918	Skin_Sun_Exposed_Lower_leg	No
ENSG00000235319	ENSG00000235319	2	105940667	0.793524	13	6	0.0939778	Brain_Cerebellum	No
ENSG00000166377	ATP9B	18	76829285	0.793569	39	4	0.121686	Whole_Blood	No
ENSG00000132002	DNAJB1	19	14625582	0.793588	38	2	0.466586	Prostate	No
ENSG00000111641	NOP2	12	6666029	0.79362	4	3	0.4975	Brain_Cortex	No
ENSG00000166004	CEP295	11	93394805	0.79365	39	3	0.06111	Esophagus_Gastroesophageal_Junction	No
ENSG00000277863	ENSG00000277863	13	107555497	0.793736	23	2	0.3395	Uterus	No
ENSG00000034053	APBA2	15	29129629	0.793899	28	6	0.172397	Lung	No
ENSG00000159884	CCDC107	9	35658301	0.793908	45	4	0.0260455	Whole_Blood	No
ENSG00000104518	GSDMD	8	144635377	0.794025	44	5	0.0941	Adrenal_Gland	No
ENSG00000075142	SRI	7	87834433	0.794111	43	5	0.374251	Brain_Frontal_Cortex_BA9	No
ENSG00000267221	C17orf113	17	40192731	0.794112	31	3	0.54544	Pituitary	No
ENSG00000142235	LMTK3	19	48988528	0.794173	34	2	0.0305562	Esophagus_Mucosa	No
ENSG00000272663	PPP1R21-DT	2	48667182	0.794176	38	3	0.317852	Brain_Hypothalamus	No
ENSG00000151012	SLC7A11	4	139085251	0.794317	42	3	0.278305	Breast_Mammary_Tissue	No
ENSG00000162267	ITIH3	3	52828784	0.79444	25	4	0.227	Brain_Spinal_cord_cervical_c-1	No
ENSG00000059377	TBXAS1	7	139476850	0.794494	42	1	0.176879	Whole_Blood	No
ENSG00000134444	RELCH	18	59854491	0.794508	44	5	0.10891	Brain_Nucleus_accumbens_basal_ganglia	No
ENSG00000105509	HAS1	19	52216365	0.79451	35	6	0.212574	Nerve_Tibial	No
ENSG00000181788	SIAH2	3	150458914	0.794646	41	1	0.272152	Esophagus_Muscularis	No
ENSG00000065613	SLK	10	105726959	0.794651	41	5	0.1371	Brain_Cerebellar_Hemisphere	No
ENSG00000039139	DNAH5	5	13690440	0.794685	30	5	0.263096	Esophagus_Mucosa	No
ENSG00000101558	VAPA	18	9913999	0.794778	36	7	0.0780848	Ovary	No
ENSG00000140505	CYP1A2	15	75041185	0.7948	6	1	0.7948	Adipose_Visceral_Omentum	No
ENSG00000115661	STK16	2	220110177	0.794811	18	3	0.422859	Artery_Tibial	No
ENSG00000249203	LINC02224	5	44495720	0.794905	3	2	0.5209	Brain_Cortex	No
ENSG00000175274	TP53I11	11	44907454	0.794955	29	5	0.3148	Artery_Coronary	No
ENSG00000179826	MRGPRX3	11	18142502	0.795054	4	1	0.772185	Vagina	No
ENSG00000259957	-	16	49328797	0.795238	3	3	0.607134	Brain_Cerebellar_Hemisphere	No
ENSG00000171611	PTCRA	6	42883727	0.7953	6	1	0.7953	Prostate	No
ENSG00000108439	PNPO	17	46018872	0.795362	41	5	0.132656	Minor_Salivary_Gland	No
ENSG00000130584	ZBTB46	20	62375019	0.795399	28	6	0.144287	Skin_Not_Sun_Exposed_Suprapubic	No
ENSG00000258952	SALRNA1	14	61107448	0.7954	4	1	0.7954	Adipose_Subcutaneous	No
ENSG00000277350	ENSG00000277350	9	40740496	0.795434	1	1	0.795434	Lung	No
ENSG00000141279	NPEPPS	17	45600308	0.795485	42	2	0.1732	Brain_Cerebellar_Hemisphere	No
ENSG00000120265	PCMT1	6	150070579	0.795519	4	2	0.6064	Adipose_Subcutaneous	No
ENSG00000214776	ENSG00000214776	12	9620148	0.795551	43	4	0.250832	Brain_Caudate_basal_ganglia	No
ENSG00000108839	ALOX12	17	6899384	0.795609	44	3	0.1716	Minor_Salivary_Gland	No
ENSG00000135541	AHI1	6	135604670	0.795711	45	2	0.356545	Artery_Tibial	No
ENSG00000171450	CDK5R2	2	219824377	0.795714	14	2	0.514977	Esophagus_Muscularis	No
ENSG00000173801	JUP	17	39775692	0.795723	44	5	0.15475	Breast_Mammary_Tissue	No
ENSG00000130255	RPL36	19	5674958	0.795762	43	3	0.316043	Adrenal_Gland	No
ENSG00000135111	TBX3	12	115108059	0.795795	10	7	0.406222	Adipose_Visceral_Omentum	No
ENSG00000188263	IL17REL	22	50432942	0.795901	9	4	0.261988	Brain_Hypothalamus	No
ENSG00000166073	GPR176	15	40091233	0.795995	36	4	0.2996	Brain_Cerebellum	No
ENSG00000182923	CEP63	3	134204585	0.796014	45	2	0.520681	Artery_Aorta	No
ENSG00000131126	TEX101	19	43905648	0.796038	14	7	0.2036	Colon_Transverse	No
ENSG00000170802	FOXN2	2	48541776	0.796093	44	1	0.2575	Liver	No
ENSG00000137720	CFAP68	11	111749659	0.796141	44	2	0.442239	Brain_Spinal_cord_cervical_c-1	No
ENSG00000182446	NPLOC4	17	79523913	0.796149	42	4	0.0976393	Artery_Tibial	No
ENSG00000260910	SWINGN	13	114629487	0.796199	40	7	0.0302458	Heart_Atrial_Appendage	No
ENSG00000104901	DKKL1	19	49865040	0.796216	38	2	0.4112	Adipose_Visceral_Omentum	No
ENSG00000241945	PWP2	21	45527171	0.796317	45	1	0.6077	Brain_Hippocampus	No
ENSG00000224389	C4B	6	31982539	0.796354	29	10	0.0519519	Whole_Blood	No
ENSG00000144214	LYG1	2	99900701	0.796416	45	3	0.0487214	Nerve_Tibial	No
ENSG00000212123	PRR22	19	5782971	0.796431	35	3	0.322	Heart_Atrial_Appendage	No
ENSG00000115523	GNLY	2	85912298	0.796451	41	4	0.177013	Breast_Mammary_Tissue	No
ENSG00000225127	LINC00237	20	21068245	0.796461	11	2	0.5072	Adipose_Subcutaneous	No
ENSG00000140396	NCOA2	8	71021997	0.796465	44	3	0.33545	Adipose_Subcutaneous	No
ENSG00000134884	ARGLU1	13	107194021	0.796474	41	3	0.3688	Adipose_Subcutaneous	No
ENSG00000136908	DPM2	9	130697378	0.796709	45	1	0.1435	Artery_Coronary	No
ENSG00000003137	CYP26B1	2	72356367	0.796751	9	6	0.2402	Esophagus_Gastroesophageal_Junction	No
ENSG00000226578	ENSG00000226578	10	38064299	0.796801	38	3	0.1992	Colon_Sigmoid	No
ENSG00000168484	SFTPC	8	22014426	0.79684	19	7	0.228523	Esophagus_Mucosa	No
ENSG00000122378	PRXL2A	10	82167585	0.796888	33	4	0.09259	Minor_Salivary_Gland	No
ENSG00000135697	BCO1	16	81272053	0.796888	15	7	0.195329	Lung	No
ENSG00000245857	GS1-24F4.2	8	6693076	0.796945	9	2	0.5292	Pancreas	No
ENSG00000144407	PTH2R	2	209224438	0.796959	19	4	0.3719	Adipose_Subcutaneous	No
ENSG00000180448	ARHGAP45	19	1065922	0.797009	42	5	0.129297	Esophagus_Gastroesophageal_Junction	No
ENSG00000007001	UPP2	2	158733214	0.797011	2	2	0.52402	Brain_Putamen_basal_ganglia	No
ENSG00000150764	DIXDC1	11	111797868	0.797011	37	2	0.555392	Brain_Cerebellum	No
ENSG00000083097	DOP1A	6	83777385	0.797081	45	2	0.31328	Brain_Substantia_nigra	No
ENSG00000273403	ENSG00000273403	3	184459725	0.797132	42	4	0.0882133	Brain_Hypothalamus	No
ENSG00000236790	LINC00299	2	8147901	0.797194	24	6	0.0999024	Brain_Hippocampus	No
ENSG00000260963	LINC03064	16	52641261	0.7972	4	1	0.7972	Colon_Transverse	No
ENSG00000154478	GPR26	10	125425871	0.797242	21	8	0.100417	Spleen	No
ENSG00000146859	TMEM140	7	134832824	0.797263	39	2	0.538874	Artery_Tibial	No
ENSG00000173166	RAPH1	2	204259068	0.797308	11	1	0.797308	Colon_Transverse	No
ENSG00000232653	GOLGA8N	15	32885657	0.797448	40	3	0.332991	Colon_Transverse	No
ENSG00000125247	TMTC4	13	101256181	0.797491	45	4	0.138416	Brain_Hippocampus	No
ENSG00000160193	WDR4	21	44263204	0.797804	42	6	0.149545	Brain_Hippocampus	No
ENSG00000170348	TMED10	14	75598173	0.797827	38	5	0.2474	Brain_Cortex	No
ENSG00000254505	CHMP4A	14	24678789	0.797859	37	3	0.0556508	Muscle_Skeletal	No
ENSG00000183654	MARCHF11	5	16067248	0.797868	12	4	0.611846	Heart_Left_Ventricle	No
ENSG00000276564	ENSG00000276564	16	14244689	0.79792	16	2	0.497	Adrenal_Gland	No
ENSG00000197372	ZNF675	19	23708433	0.798022	33	5	0.1159	Brain_Hippocampus	No
ENSG00000157224	CLDN12	7	90013035	0.798118	38	5	0.03154	Brain_Hippocampus	No
ENSG00000141252	VPS53	17	411908	0.798146	44	4	0.152719	Whole_Blood	No
ENSG00000266824	ENSG00000266824	17	8080130	0.7982	2	1	0.7982	Brain_Cerebellar_Hemisphere	No
ENSG00000129925	PGAP6	16	420773	0.798237	39	6	0.16783	Stomach	No
ENSG00000225518	LINC01703	1	226271340	0.798278	42	4	0.243489	Colon_Transverse	No
ENSG00000164506	STXBP5	6	147525561	0.798289	24	5	0.3537	Liver	No
ENSG00000129951	PLPPR3	19	812518	0.798336	10	5	0.1646	Brain_Caudate_basal_ganglia	No
ENSG00000139233	LLPH	12	66516842	0.79835	45	3	0.54806	Brain_Putamen_basal_ganglia	No
ENSG00000139370	SLC15A4	12	129277739	0.798378	39	5	0.206502	Brain_Cortex	No
ENSG00000092098	RNF31	14	24615892	0.798414	43	3	0.0430583	Brain_Cerebellar_Hemisphere	No
ENSG00000260760	-	15	24686274	0.798429	11	5	0.285357	Pancreas	No
ENSG00000213380	COG8	16	69354043	0.798485	43	4	0.2038	Ovary	No
ENSG00000127824	TUBA4A	2	220114433	0.798554	43	2	0.518509	Esophagus_Mucosa	No
ENSG00000065029	ZNF76	6	35226686	0.798593	18	2	0.248431	Brain_Cerebellar_Hemisphere	No
ENSG00000130347	RTN4IP1	6	107018903	0.798619	33	5	0.187614	Thyroid	No
ENSG00000164117	FBXO8	4	175157809	0.798623	44	2	0.359753	Breast_Mammary_Tissue	No
ENSG00000189056	RELN	7	103112231	0.798708	17	5	0.05679	Adipose_Visceral_Omentum	No
ENSG00000117395	EBNA1BP2	1	43629846	0.798716	27	6	0.2863	Spleen	No
ENSG00000149476	TKFC	11	61100682	0.798722	11	2	0.517852	Brain_Cortex	No
ENSG00000163993	S100P	4	6694796	0.798762	35	5	0.183839	Nerve_Tibial	No
ENSG00000236700	LINC01010	6	134758854	0.798807	18	3	0.5159	Brain_Amygdala	No
ENSG00000143851	PTPN7	1	202116141	0.799053	38	5	0.178053	Brain_Hippocampus	No
ENSG00000083635	NUFIP1	13	45513384	0.799075	38	2	0.526641	Thyroid	No
ENSG00000272485	ENSG00000272485	6	774747	0.799101	1	1	0.799101	Thyroid	No
ENSG00000162522	NHSL3	1	33207486	0.799154	10	6	0.186725	Artery_Tibial	No
ENSG00000139540	SLC39A5	12	56623833	0.799197	32	1	0.1519	Adrenal_Gland	No
ENSG00000154978	VOPP1	7	55503749	0.799273	44	4	0.303382	Lung	No
ENSG00000104972	LILRB1	19	55085346	0.799328	45	4	0.158229	Pituitary	No
ENSG00000007306	CEACAM7	19	42177235	0.799339	8	3	0.422659	Pituitary	No
ENSG00000136895	GARNL3	9	129986544	0.79936	41	5	0.1749	Adrenal_Gland	No
ENSG00000196844	PATE2	11	125646008	0.799381	15	5	0.448345	Brain_Cerebellum	No
ENSG00000260884	PCHILR	16	74347235	0.799428	26	5	0.1476	Adipose_Subcutaneous	No
ENSG00000173267	SNCG	10	88718375	0.799436	43	6	0.117081	Adrenal_Gland	No
ENSG00000281832	LINC00602	6	166401038	0.79958	10	2	0.5092	Adrenal_Gland	No
ENSG00000101076	HNF4A	20	42984340	0.799646	3	1	0.6102	Brain_Frontal_Cortex_BA9	No
ENSG00000272555	ENSG00000272555	2	219683413	0.799678	7	4	0.1304	Esophagus_Gastroesophageal_Junction	No
ENSG00000124469	CEACAM8	19	43084393	0.7997	13	1	0.7997	Heart_Atrial_Appendage	No
ENSG00000260422	ENSG00000260422	6	164505055	0.7997	1	1	0.7997	Nerve_Tibial	No
ENSG00000148248	SURF4	9	136228325	0.799772	44	4	0.18697	Brain_Amygdala	No
ENSG00000110696	C11orf58	11	16634679	0.799838	39	4	0.2582	Brain_Amygdala	No
ENSG00000131634	TMEM204	16	1578689	0.799862	42	3	0.1654	Uterus	No
ENSG00000198589	LRBA	4	151185594	0.799886	28	3	0.0276	Colon_Sigmoid	No
ENSG00000188060	RAB42	1	28918712	0.79995	27	3	0.46799	Adipose_Visceral_Omentum	No
ENSG00000206561	COLQ	3	15491640	0.799958	40	6	0.02543	Brain_Putamen_basal_ganglia	No
ENSG00000258876	TGFB3-AS1	14	76437267	0.8	15	1	0.8	Adipose_Subcutaneous	No
ENSG00000091009	RBM27	5	145583113	0.800009	40	2	0.453608	Minor_Salivary_Gland	No
ENSG00000155926	SLA	8	134048973	0.800013	41	5	0.09898	Vagina	No
ENSG00000250986	LINC02600	4	3760475	0.800037	38	13	0.191893	Thyroid	No
ENSG00000090020	SLC9A1	1	27425306	0.800173	41	3	0.483125	Brain_Frontal_Cortex_BA9	No
ENSG00000178031	ADAMTSL1	9	18473892	0.80024	41	10	0.0888856	Liver	No
ENSG00000242950	ERVW-1	7	92097694	0.80031	25	3	0.3186	Muscle_Skeletal	No
ENSG00000171174	RBKS	2	28004231	0.800362	42	3	0.4078	Brain_Hippocampus	No
ENSG00000260710	ENSG00000260710	16	1344552	0.800486	2	1	0.3854	Liver	No
ENSG00000176261	ZBTB8OS	1	33065773	0.800527	43	2	0.220971	Artery_Tibial	No
ENSG00000127328	RAB3IP	12	70132461	0.800554	44	5	0.117257	Spleen	No
ENSG00000115414	FN1	2	216225163	0.800575	25	4	0.3313	Prostate	No
ENSG00000163170	BOLA3	2	74362525	0.800636	35	3	0.1079	Brain_Spinal_cord_cervical_c-1	No
ENSG00000078403	MLLT10	10	21823094	0.800645	5	3	0.5074	Skin_Not_Sun_Exposed_Suprapubic	No
ENSG00000239998	LILRA2	19	55084387	0.800721	41	3	0.40904	Uterus	No
ENSG00000167965	MLST8	16	2254249	0.800759	41	2	0.190839	Heart_Left_Ventricle	No
ENSG00000174705	SH3PXD2B	5	171752185	0.8009	42	6	0.148214	Brain_Nucleus_accumbens_basal_ganglia	No
ENSG00000161849	KRT84	12	52771596	0.801	2	1	0.801	Skin_Sun_Exposed_Lower_leg	No
ENSG00000101298	SNPH	20	1246960	0.801137	41	9	0.1876	Adrenal_Gland	No
ENSG00000234545	FAM133B	7	92190107	0.801145	42	2	0.504996	Brain_Frontal_Cortex_BA9	No
ENSG00000092200	RPGRIP1	14	21756098	0.801179	43	10	0.2767	Heart_Atrial_Appendage	No
ENSG00000100982	PCIF1	20	44563267	0.801322	43	5	0.124126	Whole_Blood	No
ENSG00000089685	BIRC5	17	76210267	0.801338	34	3	0.0895107	Ovary	No
ENSG00000227869	-	7	125071401	0.801392	4	3	0.321093	Brain_Frontal_Cortex_BA9	No
ENSG00000025423	HSD17B6	12	57145945	0.80143	33	3	0.3261	Artery_Tibial	No
ENSG00000115107	STEAP3	2	119981384	0.801445	45	8	0.0773516	Esophagus_Muscularis	No
ENSG00000173890	GPR160	3	169755717	0.801497	43	2	0.4109	Pancreas	No
ENSG00000284513	ENSG00000284513	12	5069278	0.8015	1	1	0.8015	Brain_Cerebellar_Hemisphere	No
ENSG00000188425	NANOS2	19	46416475	0.801605	7	2	0.5083	Brain_Caudate_basal_ganglia	No
ENSG00000256969	ENSG00000256969	12	4130143	0.801812	6	6	0.33032	Lung	No
ENSG00000138172	CALHM2	10	105206543	0.801838	33	4	0.253451	Whole_Blood	No
ENSG00000151576	QTRT2	3	113724680	0.801875	39	2	0.6127	Brain_Cerebellum	No
ENSG00000113558	SKP1	5	133484633	0.801883	44	3	0.335588	Pancreas	No
ENSG00000283071	LBHD2	14	103550546	0.80189	17	3	0.3667	Brain_Spinal_cord_cervical_c-1	No
ENSG00000105278	ZFR2	19	3804022	0.801936	24	4	0.196423	Whole_Blood	No
ENSG00000113361	CDH6	5	31193857	0.801972	40	4	0.255454	Nerve_Tibial	No
ENSG00000177291	GJD4	10	35894338	0.801992	3	2	0.5065	Brain_Anterior_cingulate_cortex_BA24	No
ENSG00000137261	KIAA0319	6	24544332	0.802014	36	8	0.132391	Brain_Frontal_Cortex_BA9	No
ENSG00000254038	ENSG00000254038	8	36924959	0.802165	5	3	0.2658	Adipose_Subcutaneous	No
ENSG00000267712	LINC01539	18	53750587	0.802243	2	2	0.5083	Ovary	No
ENSG00000248869	LINC02511	4	137717877	0.802284	3	3	0.477056	Adipose_Subcutaneous	No
ENSG00000150961	SEC24D	4	119643978	0.802285	43	3	0.067444	Liver	No
ENSG00000248294	-	5	56869854	0.8023	2	1	0.8023	Brain_Anterior_cingulate_cortex_BA24	No
ENSG00000120370	GORAB	1	170501270	0.802354	45	2	0.18795	Esophagus_Muscularis	No
ENSG00000197696	NMB	15	85198360	0.802465	43	1	0.62283	Esophagus_Mucosa	No
ENSG00000133636	NTS	12	86268073	0.80249	40	2	0.147869	Prostate	No
ENSG00000086967	MYBPC2	19	50936160	0.802518	19	3	0.3417	Skin_Sun_Exposed_Lower_leg	No
ENSG00000156831	NSMCE2	8	126103921	0.80256	44	1	0.6152	Muscle_Skeletal	No
ENSG00000134265	NAPG	18	10525902	0.802672	45	2	0.532608	Pituitary	No
ENSG00000164220	F2RL2	5	75911307	0.80274	38	3	0.1747	Colon_Sigmoid	No
ENSG00000198844	ARHGEF15	17	8213559	0.802764	12	6	0.1157	Adipose_Subcutaneous	No
ENSG00000241484	ARHGAP8	22	45098355	0.802955	37	10	0.133428	Brain_Cerebellar_Hemisphere	No
ENSG00000267530	LINC01836	19	782755	0.802995	18	6	0.2176	Brain_Caudate_basal_ganglia	No
ENSG00000196150	ZNF250	8	146076632	0.802998	38	2	0.3234	Thyroid	No
ENSG00000175520	UBQLN3	11	5528530	0.803	4	1	0.803	Prostate	No
ENSG00000167578	RAB4B	19	41284121	0.80302	44	8	0.158596	Brain_Hippocampus	No
ENSG00000172023	REG1B	2	79312156	0.803023	11	2	0.5357	Brain_Putamen_basal_ganglia	No
ENSG00000185689	TEX56P	6	4079440	0.803085	45	4	0.2709	Uterus	No
ENSG00000076043	REXO2	11	114310108	0.80313	30	6	0.215163	Uterus	No
ENSG00000277851	LINC02391	12	92641472	0.803179	26	2	0.267994	Spleen	No
ENSG00000275294	-	13	27752400	0.803232	24	3	0.3003	Whole_Blood	No
ENSG00000129152	MYOD1	11	17741115	0.80331	5	3	0.5109	Brain_Frontal_Cortex_BA9	No
ENSG00000035862	TIMP2	17	76849059	0.80341	30	4	0.396387	Pituitary	No
ENSG00000128394	APOBEC3F	22	39436609	0.803419	22	4	0.380785	Muscle_Skeletal	No
ENSG00000185745	IFIT1	10	91152303	0.803421	43	2	0.511868	Adipose_Subcutaneous	No
ENSG00000186340	THBS2	6	169615875	0.803573	40	7	0.0629953	Artery_Tibial	No
ENSG00000248508	SRP14-DT	15	40331512	0.803586	45	1	0.0593115	Brain_Anterior_cingulate_cortex_BA24	No
ENSG00000141543	EIF4A3	17	78109013	0.803591	34	7	0.2653	Pancreas	No
ENSG00000185829	ARL17A	17	44594068	0.803607	27	4	0.182846	Pancreas	No
ENSG00000131475	VPS25	17	40925454	0.803796	6	2	0.5177	Lung	No
ENSG00000083799	CYLD	16	50775961	0.803856	45	6	0.2712	Brain_Cerebellar_Hemisphere	No
ENSG00000005882	PDK2	17	48172101	0.80387	44	2	0.541418	Brain_Hippocampus	No
ENSG00000100341	PNPLA5	22	44275558	0.803881	13	4	0.269248	Brain_Putamen_basal_ganglia	No
ENSG00000178718	RPP25	15	75246757	0.803963	30	2	0.4838	Brain_Anterior_cingulate_cortex_BA24	No
ENSG00000100121	GGTLC2	22	22988780	0.803967	1	1	0.803967	Thyroid	No
ENSG00000136937	NCBP1	9	100395908	0.804019	44	4	0.116876	Nerve_Tibial	No
ENSG00000162951	LRRTM1	2	80515483	0.804098	4	3	0.311	Esophagus_Muscularis	No
ENSG00000267440	LINC02594	17	41757641	0.804156	11	4	0.2847	Nerve_Tibial	No
ENSG00000101098	RIMS4	20	43380449	0.804198	12	5	0.2098	Brain_Cortex	No
ENSG00000116198	CEP104	1	3728645	0.804277	44	3	0.135759	Breast_Mammary_Tissue	No
ENSG00000111196	MAGOHB	12	10758612	0.804289	41	5	0.1454	Brain_Amygdala	No
ENSG00000134460	IL2RA	10	6052652	0.804382	32	5	0.165487	Artery_Tibial	No
ENSG00000167780	SOAT2	12	53497302	0.804393	32	2	0.08869	Heart_Left_Ventricle	No
ENSG00000182057	OGFRP1	22	42665759	0.804479	28	3	0.5804	Adrenal_Gland	No
ENSG00000127561	SYNGR3	16	2039661	0.804479	40	5	0.137363	Minor_Salivary_Gland	No
ENSG00000223783	LINC01983	3	195563064	0.80454	1	1	0.80454	Esophagus_Mucosa	No
ENSG00000183570	PCBP3	21	47063608	0.804579	44	3	0.274329	Muscle_Skeletal	No
ENSG00000134779	TPGS2	18	34359987	0.804581	45	3	0.1138	Liver	No
ENSG00000227729	RD3L	14	104406763	0.804604	2	2	0.6037	Heart_Left_Ventricle	No
ENSG00000164776	PHKG1	7	56148440	0.80463	37	7	0.0682372	Small_Intestine_Terminal_Ileum	No
ENSG00000105612	DNASE2	19	12986025	0.804653	29	3	0.295665	Pituitary	No
ENSG00000256810	ENSG00000256810	12	131515115	0.8047	1	1	0.8047	Lung	No
ENSG00000164292	RHOBTB3	5	95049226	0.804724	19	8	0.0700393	Brain_Cerebellum	No
ENSG00000181273	OR5AK2	11	56756347	0.8048	1	1	0.8048	Spleen	No
ENSG00000258472	ENSG00000258472	17	26782770	0.804871	19	3	0.3081	Brain_Cortex	No
ENSG00000167695	TLCD3A	17	635652	0.805006	43	3	0.1771	Uterus	No
ENSG00000183150	GPR19	12	12813825	0.80502	38	2	0.123693	Esophagus_Mucosa	No
ENSG00000171201	SMR3B	4	71235810	0.805025	4	3	0.401804	Thyroid	No
ENSG00000135404	CD63	12	56119107	0.805042	38	3	0.4481	Artery_Tibial	No
ENSG00000179796	LRRC3B	3	26664297	0.805051	35	4	0.0362102	Brain_Cerebellum	No
ENSG00000214814	FER1L6	8	124864227	0.805235	1	1	0.805235	Colon_Transverse	No
ENSG00000100079	LGALS2	22	37966255	0.805256	30	4	0.149102	Prostate	No
ENSG00000242107	LINC01100	3	159733811	0.805267	1	1	0.805267	Esophagus_Mucosa	No
ENSG00000174837	ADGRE1	19	6887577	0.805287	27	5	0.274392	Lung	No
ENSG00000251189	ENSG00000251189	5	38682172	0.805321	12	5	0.185434	Brain_Cerebellum	No
ENSG00000115841	RMDN2	2	38150330	0.805358	38	5	0.3417	Brain_Hippocampus	No
ENSG00000196866	H2AC7	6	26199079	0.805396	14	3	0.28089	Artery_Aorta	No
ENSG00000166848	TERF2IP	16	75681684	0.805457	45	4	0.208359	Brain_Substantia_nigra	No
ENSG00000113758	DBN1	5	176883609	0.805457	27	3	0.2656	Artery_Tibial	No
ENSG00000272473	ENSG00000272473	19	781002	0.805515	28	4	0.2176	Brain_Frontal_Cortex_BA9	No
ENSG00000144893	MED12L	3	150803484	0.805538	22	7	0.1302	Adrenal_Gland	No
ENSG00000049540	ELN	7	73442119	0.805547	25	6	0.199288	Adipose_Subcutaneous	No
ENSG00000146729	NIPSNAP2	7	56019486	0.805764	44	3	0.334949	Brain_Nucleus_accumbens_basal_ganglia	No
ENSG00000158882	TOMM40L	1	161195793	0.805772	33	4	0.130977	Adipose_Visceral_Omentum	No
ENSG00000137460	FHDC1	4	153857504	0.805827	31	7	0.0828247	Skin_Not_Sun_Exposed_Suprapubic	No
ENSG00000124772	CPNE5	6	36708552	0.805915	38	9	0.06936	Prostate	No
ENSG00000142002	DPP9	19	4675236	0.806065	44	8	0.0783406	Breast_Mammary_Tissue	No
ENSG00000163444	TMEM183A	1	202976514	0.806259	45	4	0.143588	Small_Intestine_Terminal_Ileum	No
ENSG00000135898	GPR55	2	231772033	0.806291	29	12	0.215154	Spleen	No
ENSG00000181026	AEN	15	89164527	0.806306	45	4	0.28496	Esophagus_Mucosa	No
ENSG00000179636	TPPP2	14	21492268	0.806373	8	6	0.2298	Colon_Transverse	No
ENSG00000128944	KNSTRN	15	40674922	0.806394	45	1	0.667776	Adipose_Visceral_Omentum	No
ENSG00000167733	HSD11B1L	19	5680615	0.8064	1	1	0.8064	Colon_Sigmoid	No
ENSG00000148154	UGCG	9	114659046	0.806415	26	8	0.221756	Whole_Blood	No
ENSG00000005020	SKAP2	7	26706681	0.806586	32	5	0.2343	Liver	No
ENSG00000112799	LY86	6	6588341	0.806698	43	7	0.09324	Small_Intestine_Terminal_Ileum	No
ENSG00000228414	REL-DT	2	61052267	0.8067	3	1	0.8067	Ovary	No
ENSG00000237212	ENSG00000237212	9	98857493	0.806795	26	7	0.1203	Artery_Tibial	No
ENSG00000175104	TRAF6	11	36508577	0.806798	29	4	0.4163	Thyroid	No
ENSG00000233288	ENSG00000233288	7	56601923	0.806823	8	2	0.511979	Pancreas	No
ENSG00000204022	LIPJ	10	90346510	0.806842	11	3	0.3566	Esophagus_Gastroesophageal_Junction	No
ENSG00000165699	TSC1	9	135766735	0.806867	40	3	0.1065	Muscle_Skeletal	No
ENSG00000164916	FOXK1	7	4683388	0.806963	36	5	0.291506	Brain_Amygdala	No
ENSG00000146007	ZMAT2	5	140078265	0.807075	39	2	0.319423	Whole_Blood	No
ENSG00000100211	CBY1	22	39052641	0.807112	45	3	0.164838	Brain_Spinal_cord_cervical_c-1	No
ENSG00000007392	LUC7L	16	238968	0.807128	41	2	0.184838	Pancreas	No
ENSG00000163155	LYSMD1	1	151132224	0.807146	31	7	0.236	Adipose_Subcutaneous	No
ENSG00000241595	KRTAP9-4	17	39405939	0.8072	1	1	0.8072	Skin_Not_Sun_Exposed_Suprapubic	No
ENSG00000148541	FAM13C	10	61005890	0.807205	31	4	0.0723572	Adipose_Visceral_Omentum	No
ENSG00000177156	TALDO1	11	747329	0.807262	18	4	0.246091	Artery_Aorta	No
ENSG00000158292	GPR153	1	6307406	0.807309	41	5	0.100223	Adipose_Subcutaneous	No
ENSG00000106635	BCL7B	7	72950686	0.807331	45	3	0.26351	Heart_Left_Ventricle	No
ENSG00000135077	HAVCR2	5	156512843	0.807342	40	2	0.5199	Brain_Cerebellar_Hemisphere	No
ENSG00000140988	RPS2	16	2012053	0.807369	43	4	0.2751	Minor_Salivary_Gland	No
ENSG00000160570	DEDD2	19	42702750	0.807435	7	2	0.5579	Brain_Cerebellum	No
ENSG00000153561	RMND5A	2	86947296	0.807488	6	2	0.518215	Thyroid	No
ENSG00000203711	LINC02901	6	159290971	0.807551	22	4	0.285	Spleen	No
ENSG00000106608	URGCP	7	43915493	0.807571	43	5	0.185	Brain_Cerebellar_Hemisphere	No
ENSG00000186283	TOR3A	1	179050512	0.807606	44	4	0.0429	Brain_Frontal_Cortex_BA9	No
ENSG00000153404	PLEKHG4B	5	140373	0.807658	20	6	0.259	Prostate	No
ENSG00000181585	TMIE	3	46742823	0.80766	41	7	0.154784	Brain_Frontal_Cortex_BA9	No
ENSG00000034239	CLXN	8	49623348	0.807709	42	1	0.739578	Brain_Putamen_basal_ganglia	No
ENSG00000268941	LINC01711	20	57209828	0.807775	13	5	0.261317	Artery_Aorta	No
ENSG00000273274	ZBTB8B	1	32930670	0.8078	16	1	0.8078	Brain_Anterior_cingulate_cortex_BA24	No
ENSG00000144554	FANCD2	3	10068098	0.807844	39	3	0.276632	Brain_Hippocampus	No
ENSG00000171723	GPHN	14	66974125	0.807903	45	6	0.15088	Nerve_Tibial	No
ENSG00000071189	SNX13	7	17830385	0.807962	19	3	0.241271	Adrenal_Gland	No
ENSG00000205423	CNEP1R1	16	50058321	0.807973	42	5	0.00973909	Esophagus_Mucosa	No
ENSG00000139926	FRMD6	14	51955818	0.807982	6	6	0.1799	Brain_Cerebellum	No
ENSG00000253301	LINC01606	8	58055248	0.807997	8	2	0.275722	Nerve_Tibial	No
ENSG00000113719	ERGIC1	5	172261278	0.808084	44	3	0.448673	Colon_Transverse	No
ENSG00000117601	SERPINC1	1	173872947	0.808104	44	2	0.256187	Pituitary	No
ENSG00000157764	BRAF	7	140419127	0.808166	11	4	0.0646	Brain_Caudate_basal_ganglia	No
ENSG00000132437	DDC	7	50526134	0.808196	7	4	0.4891	Brain_Cerebellar_Hemisphere	No
ENSG00000055211	GINM1	6	149887430	0.808283	40	2	0.02847	Ovary	No
ENSG00000019549	SNAI2	8	49830249	0.8083	1	1	0.8083	Brain_Cortex	No
ENSG00000172780	RAB43	3	128806412	0.808332	26	4	0.3025	Adipose_Visceral_Omentum	No
ENSG00000249550	LINC01234	12	114117264	0.808365	9	3	0.3397	Brain_Cerebellar_Hemisphere	No
ENSG00000182621	PLCB1	20	8112824	0.808395	20	7	0.1206	Muscle_Skeletal	No
ENSG00000243135	-	2	234637754	0.808415	1	1	0.808415	Liver	No
ENSG00000109158	GABRA4	4	46920917	0.808453	21	4	0.208066	Skin_Not_Sun_Exposed_Suprapubic	No
ENSG00000185668	POU3F1	1	38509523	0.808487	11	3	0.377359	Brain_Caudate_basal_ganglia	No
ENSG00000012223	LTF	3	46477136	0.808504	35	3	0.40369	Artery_Tibial	No
ENSG00000119917	IFIT3	10	91087651	0.808538	44	4	0.31171	Brain_Caudate_basal_ganglia	No
ENSG00000005059	MCUB	4	110481361	0.808553	20	6	0.2266	Lung	No
ENSG00000070814	TCOF1	5	149737202	0.808593	43	2	0.298051	Brain_Caudate_basal_ganglia	No
ENSG00000163293	NIPAL1	4	47916159	0.808611	27	4	0.2717	Adrenal_Gland	No
ENSG00000137285	TUBB2B	6	3224495	0.808621	44	2	0.540594	Brain_Amygdala	No
ENSG00000184564	SLITRK6	13	86366925	0.80863	25	4	0.303927	Pancreas	No
ENSG00000142937	RPS8	1	45240923	0.808633	45	2	0.4926	Brain_Anterior_cingulate_cortex_BA24	No
ENSG00000254415	SIGLEC14	19	52145806	0.808652	45	3	0.230591	Esophagus_Mucosa	No
ENSG00000278239	ENSG00000278239	19	42337739	0.80866	1	1	0.80866	Whole_Blood	No
ENSG00000212124	TAS2R19	12	11174218	0.808753	37	3	0.5731	Colon_Sigmoid	No
ENSG00000186891	TNFRSF18	1	1138888	0.808755	42	4	0.122319	Colon_Transverse	No
ENSG00000104369	JPH1	8	75146935	0.808809	14	8	0.08933	Nerve_Tibial	No
ENSG00000100823	APEX1	14	20923350	0.808924	40	4	0.3211	Brain_Amygdala	No
ENSG00000137674	MMP20	11	102447566	0.808986	2	1	0.808986	Breast_Mammary_Tissue	No
ENSG00000075292	ZNF638	2	71503691	0.808991	32	5	0.3352	Adrenal_Gland	No
ENSG00000178252	WDR6	3	49044495	0.809119	45	1	0.04617	Pancreas	No
ENSG00000258890	CEP95	17	62502706	0.809173	44	3	0.377445	Skin_Not_Sun_Exposed_Suprapubic	No
ENSG00000214046	SMIM7	19	16741562	0.809193	45	3	0.353295	Adrenal_Gland	No
ENSG00000044524	EPHA3	3	89156674	0.809318	28	6	0.0880632	Esophagus_Muscularis	No
ENSG00000171811	CFAP46	10	134621896	0.809319	35	10	0.0779923	Minor_Salivary_Gland	No
ENSG00000204572	KRTAP5-10	11	71276609	0.809378	25	7	0.17404	Pituitary	No
ENSG00000172795	DCP2	5	112312399	0.809554	45	4	0.337644	Esophagus_Mucosa	No
ENSG00000166123	GPT2	16	46918290	0.809558	43	3	0.0272618	Muscle_Skeletal	No
ENSG00000120253	NUP43	6	150045451	0.809563	11	3	0.337449	Pituitary	No
ENSG00000204381	LAYN	11	111411005	0.809674	43	4	0.11339	Liver	No
ENSG00000217258	-	2	10592445	0.809738	9	4	0.2092	Pancreas	No
ENSG00000213121	ENSG00000213121	6	153552455	0.809805	1	1	0.809805	Thyroid	No
ENSG00000172878	METAP1D	2	172864490	0.809817	43	5	0.126223	Uterus	No
ENSG00000087087	SRRT	7	100472733	0.809861	44	2	0.343993	Artery_Tibial	No
ENSG00000143486	EIF2D	1	206744620	0.809873	44	4	0.283966	Brain_Spinal_cord_cervical_c-1	No
ENSG00000091164	TXNL1	18	54264439	0.809903	40	3	0.112	Thyroid	No
ENSG00000175390	EIF3F	11	7991798	0.809924	43	2	0.281605	Esophagus_Gastroesophageal_Junction	No
ENSG00000171311	EXOSC1	10	99195899	0.81	41	4	0.125648	Esophagus_Mucosa	No
ENSG00000140750	ARHGAP17	16	24930706	0.810007	32	3	0.19448	Liver	No
ENSG00000168214	RBPJ	4	26165077	0.810056	24	4	0.261854	Brain_Cortex	No
ENSG00000137713	PPP2R1B	11	111597632	0.8101	44	3	0.410973	Colon_Transverse	No
ENSG00000171466	ZNF562	19	9759330	0.810161	40	3	0.328786	Brain_Hippocampus	No
ENSG00000243955	GSTA1	6	52656462	0.810172	41	3	0.295	Brain_Cortex	No
ENSG00000078399	HOXA9	7	27202054	0.810185	21	5	0.2603	Vagina	No
ENSG00000132972	RNF17	13	25338290	0.810201	7	2	0.599383	Thyroid	No
ENSG00000119950	MXI1	10	111967363	0.810212	36	5	0.249	Prostate	No
ENSG00000106526	ACTR3C	7	149941005	0.810214	40	3	0.330126	Adipose_Subcutaneous	No
ENSG00000064225	ST3GAL6	3	98451080	0.810222	35	6	0.229083	Stomach	No
ENSG00000273771	ENSG00000273771	15	96623941	0.810222	25	5	0.349059	Brain_Putamen_basal_ganglia	No
ENSG00000119403	PHF19	9	123617977	0.810422	45	5	0.149678	Minor_Salivary_Gland	No
ENSG00000227078	LINC02094	17	19322348	0.810441	31	3	0.1596	Nerve_Tibial	No
ENSG00000131951	LRRC9	14	60386431	0.810564	7	2	0.4203	Pituitary	No
ENSG00000238078	LINC01352	1	221002597	0.810634	42	2	0.268637	Pancreas	No
ENSG00000156206	CFAP161	15	81299374	0.810669	35	4	0.264231	Brain_Hypothalamus	No
ENSG00000104894	CD37	19	49838428	0.810735	41	2	0.1666	Brain_Nucleus_accumbens_basal_ganglia	No
ENSG00000221914	PPP2R2A	8	26149007	0.810767	26	5	0.243051	Small_Intestine_Terminal_Ileum	No
ENSG00000185127	C6orf120	6	170102233	0.810886	44	3	0.281437	Heart_Left_Ventricle	No
ENSG00000127318	IL22	12	68642022	0.81099	2	2	0.5243	Brain_Cerebellum	No
ENSG00000244578	LINC01391	3	138654031	0.811023	3	2	0.578011	Pituitary	No
ENSG00000143333	RGS16	1	182567758	0.811123	35	4	0.463036	Whole_Blood	No
ENSG00000258240	LINC01404	12	111389487	0.811144	14	2	0.491122	Brain_Hippocampus	No
ENSG00000257048	LINC02417	12	3476999	0.811201	1	1	0.811201	Pancreas	No
ENSG00000135482	ZC3H10	12	56511943	0.811275	42	3	0.354533	Brain_Cerebellum	No
ENSG00000145113	MUC4	3	195473636	0.81131	30	9	0.0862644	Brain_Cortex	No
ENSG00000197381	ADARB1	21	46493768	0.811329	42	10	0.08229	Adrenal_Gland	No
ENSG00000066382	MPPED2	11	30406040	0.811357	32	9	0.10808	Heart_Left_Ventricle	No
ENSG00000126749	EMG1	12	7072408	0.81137	45	3	0.440446	Adipose_Visceral_Omentum	No
ENSG00000069493	CLEC2D	12	9817565	0.811398	44	4	0.296546	Heart_Left_Ventricle	No
ENSG00000187556	NANOS3	19	13972877	0.811418	3	3	0.3707	Nerve_Tibial	No
ENSG00000132000	PODNL1	19	14042000	0.81142	36	5	0.316407	Adipose_Subcutaneous	No
ENSG00000070778	PTPN21	14	88932122	0.811487	44	5	0.3216	Brain_Cortex	No
ENSG00000166589	CDH16	16	66942025	0.811491	6	4	0.2237	Artery_Coronary	No
ENSG00000229719	MIR194-2HG	11	64658827	0.8117	2	1	0.8117	Brain_Cerebellum	No
ENSG00000171195	MUC7	4	71296209	0.811733	16	4	0.218	Brain_Hypothalamus	No
ENSG00000104613	INTS10	8	19674651	0.81175	42	6	0.2578	Breast_Mammary_Tissue	No
ENSG00000079332	SAR1A	10	71907045	0.811768	45	1	0.3883	Brain_Caudate_basal_ganglia	No
ENSG00000010295	IFFO1	12	6647541	0.81177	27	3	0.4495	Stomach	No
ENSG00000104611	SH2D4A	8	19171128	0.811789	37	8	0.0617356	Breast_Mammary_Tissue	No
ENSG00000254777	ENSG00000254777	8	61822612	0.811856	6	4	0.3261	Brain_Cerebellum	No
ENSG00000038382	TRIO	5	14143811	0.811897	12	7	0.371725	Ovary	No
ENSG00000128463	EMC4	15	34517200	0.811909	43	3	0.3723	Lung	No
ENSG00000176903	PNMA1	14	74178494	0.811981	38	4	0.3694	Brain_Nucleus_accumbens_basal_ganglia	No
ENSG00000245330	DEPTOR-AS1	8	120879659	0.811987	31	2	0.3771	Brain_Hippocampus	No
ENSG00000184697	CLDN6	16	3064713	0.812088	16	3	0.226786	Brain_Cortex	No
ENSG00000048544	MRPS10	6	42174539	0.812097	42	2	0.368092	Ovary	No
ENSG00000267152	ENSG00000267152	19	38219487	0.812196	12	4	0.486587	Muscle_Skeletal	No
ENSG00000054392	HHAT	1	210501596	0.812263	35	6	0.114746	Thyroid	No
ENSG00000257219	LNCOG	12	76653619	0.812284	29	4	0.162791	Artery_Aorta	No
ENSG00000150712	MTMR12	5	32227100	0.8123	37	5	0.3946	Artery_Tibial	No
ENSG00000229558	SACS-AS1	13	23993110	0.812365	17	7	0.18117	Brain_Cerebellum	No
ENSG00000078579	FGF20	8	16849678	0.812682	30	4	0.274894	Ovary	No
ENSG00000272097	TMEM14B-DT	6	10743557	0.812762	42	2	0.205547	Pancreas	No
ENSG00000092010	PSME1	14	24605367	0.812866	45	3	0.179853	Heart_Left_Ventricle	No
ENSG00000165646	SLC18A2	10	119000604	0.81292	39	6	0.03705	Esophagus_Gastroesophageal_Junction	No
ENSG00000236494	ENSG00000236494	7	33832780	0.812955	6	1	0.7115	Ovary	No
ENSG00000177963	RIC8A	11	207511	0.81299	45	3	0.1373	Whole_Blood	No
ENSG00000114166	KAT2B	3	20081515	0.81305	40	11	0.08324	Adipose_Visceral_Omentum	No
ENSG00000086102	NFX1	9	33290509	0.813117	44	2	0.501726	Esophagus_Mucosa	No
ENSG00000234663	LINC01934	2	181966659	0.813132	9	2	0.52794	Spleen	No
ENSG00000261221	ZNF865	19	56116771	0.81314	22	3	0.398167	Brain_Spinal_cord_cervical_c-1	No
ENSG00000243678	NME2	17	49230920	0.813171	45	3	0.0827268	Brain_Spinal_cord_cervical_c-1	No
ENSG00000165443	PHYHIPL	10	60936350	0.813216	11	6	0.2797	Adrenal_Gland	No
ENSG00000168959	GRM5	11	88237744	0.8133	1	1	0.8133	Brain_Cerebellum	No
ENSG00000144460	NYAP2	2	226265364	0.813353	4	4	0.34154	Esophagus_Mucosa	No
ENSG00000171051	FPR1	19	52248425	0.813388	38	2	0.476918	Stomach	No
ENSG00000145386	CCNA2	4	122737599	0.813479	41	2	0.5577	Colon_Transverse	No
ENSG00000154143	PANX3	11	124481386	0.8135	8	1	0.8135	Brain_Anterior_cingulate_cortex_BA24	No
ENSG00000233610	LINC00462	13	49151110	0.813532	10	1	0.493116	Skin_Not_Sun_Exposed_Suprapubic	No
ENSG00000113552	GNPDA1	5	141371314	0.813567	44	7	0.0721021	Brain_Caudate_basal_ganglia	No
ENSG00000164048	ZNF589	3	48282590	0.813601	45	2	0.345944	Adipose_Visceral_Omentum	No
ENSG00000141527	CARD14	17	78143791	0.813602	43	6	0.2769	Prostate	No
ENSG00000232434	AJM1	9	139738867	0.813614	15	6	0.1898	Heart_Atrial_Appendage	No
ENSG00000234223	ENSG00000234223	7	79875725	0.8137	1	1	0.8137	Liver	No
ENSG00000100156	SLC16A8	22	38474141	0.813706	36	8	0.136632	Pituitary	No
ENSG00000094755	GABRP	5	170190354	0.813807	27	8	0.105489	Thyroid	No
ENSG00000145850	TIMD4	5	156346293	0.813824	39	2	0.5989	Brain_Nucleus_accumbens_basal_ganglia	No
ENSG00000146592	CREB5	7	28338940	0.81385	2	2	0.5994	Whole_Blood	No
ENSG00000265975	ENSG00000265975	17	8870840	0.813868	14	3	0.306986	Small_Intestine_Terminal_Ileum	No
ENSG00000165272	AQP3	9	33441152	0.813917	42	7	0.03902	Brain_Hippocampus	No
ENSG00000169252	ADRB2	5	148206156	0.813957	29	4	0.256292	Heart_Atrial_Appendage	No
ENSG00000245680	ZNF585B	19	37672481	0.814045	40	4	0.210907	Ovary	No
ENSG00000178033	CALHM5	6	116832809	0.814066	44	5	0.276043	Ovary	No
ENSG00000180817	PPA1	10	71962586	0.814075	44	5	0.2006	Brain_Spinal_cord_cervical_c-1	No
ENSG00000275198	LINC02960	14	90849708	0.814106	44	2	0.212	Breast_Mammary_Tissue	No
ENSG00000166927	MS4A7	11	60145955	0.814117	44	3	0.241706	Liver	No
ENSG00000120594	PLXDC2	10	20105168	0.814145	26	5	0.1428	Artery_Coronary	No
ENSG00000138802	SEC24B	4	110354928	0.814145	44	2	0.1187	Minor_Salivary_Gland	No
ENSG00000261863	LINC01996	17	4513744	0.814176	3	3	0.453883	Muscle_Skeletal	No
ENSG00000158859	ADAMTS4	1	161154098	0.814214	9	2	0.5425	Brain_Cerebellar_Hemisphere	No
ENSG00000164332	UBLCP1	5	158690089	0.814271	44	3	0.293162	Thyroid	No
ENSG00000253734	LINC01289	8	64681988	0.814313	3	2	0.600266	Brain_Nucleus_accumbens_basal_ganglia	No
ENSG00000257335	MGAM	7	141607613	0.814333	44	4	0.11713	Artery_Aorta	No
ENSG00000148688	RPP30	10	92631473	0.814349	45	3	0.339551	Brain_Hypothalamus	No
ENSG00000248551	ENSG00000248551	4	176267509	0.814371	1	1	0.814371	Artery_Aorta	No
ENSG00000099991	CABIN1	22	24407642	0.814529	44	7	0.138531	Small_Intestine_Terminal_Ileum	No
ENSG00000188157	AGRN	1	955503	0.814611	42	3	0.0404032	Artery_Tibial	No
ENSG00000125347	IRF1	5	131817301	0.814639	37	2	0.09255	Stomach	No
ENSG00000148704	VAX1	10	118888032	0.814645	2	2	0.5617	Brain_Cortex	No
ENSG00000197813	ENSG00000197813	19	49834874	0.814832	15	3	0.4466	Liver	No
ENSG00000174840	PDE12	3	57542003	0.81492	45	2	0.351383	Liver	No
ENSG00000265380	ENSG00000265380	18	71378564	0.815	1	1	0.815	Brain_Nucleus_accumbens_basal_ganglia	No
ENSG00000157657	ZNF618	9	116638562	0.815021	39	3	0.496509	Brain_Cerebellum	No
ENSG00000179431	FJX1	11	35639735	0.815178	14	7	0.1419	Esophagus_Gastroesophageal_Junction	No
ENSG00000075303	SLC25A40	7	87462883	0.815227	42	2	0.341407	Whole_Blood	No
ENSG00000115839	RAB3GAP1	2	135809835	0.815271	41	2	0.0942815	Brain_Nucleus_accumbens_basal_ganglia	No
ENSG00000141905	NFIC	19	3359561	0.815383	14	7	0.13833	Whole_Blood	No
ENSG00000137693	YAP1	11	101981192	0.815401	43	3	0.249226	Stomach	No
ENSG00000213809	KLRK1	12	10524952	0.815408	37	4	0.348798	Spleen	No
ENSG00000055609	KMT2C	7	151832010	0.815466	15	3	0.34557	Artery_Aorta	No
ENSG00000121210	TMEM131L	4	154387498	0.815466	43	4	0.275094	Vagina	No
ENSG00000088298	EDEM2	20	33703167	0.815478	44	2	0.355426	Thyroid	No
ENSG00000133321	PLAAT4	11	63304281	0.815579	33	2	0.716	Brain_Anterior_cingulate_cortex_BA24	No
ENSG00000125266	EFNB2	13	107142079	0.815635	31	7	0.180997	Brain_Cortex	No
ENSG00000246526	LINC02481	4	6689175	0.81565	35	9	0.182828	Pituitary	No
ENSG00000254139	LINC03018	8	58658708	0.815774	38	4	0.310726	Colon_Sigmoid	No
ENSG00000234111	LINC02433	4	158493642	0.8159	1	1	0.8159	Brain_Spinal_cord_cervical_c-1	No
ENSG00000236206	ENSG00000236206	1	165567700	0.8159	1	1	0.8159	Pituitary	No
ENSG00000166634	SERPINB12	18	61223393	0.815912	3	1	0.6377	Vagina	No
ENSG00000090661	CERS4	19	8271620	0.815936	44	3	0.084	Brain_Nucleus_accumbens_basal_ganglia	No
ENSG00000174851	YIF1A	11	66052051	0.816006	41	1	0.1616	Brain_Frontal_Cortex_BA9	No
ENSG00000234928	LINC01659	22	23775751	0.816086	29	2	0.403255	Vagina	No
ENSG00000160606	TLCD1	17	27051366	0.816111	39	4	0.352122	Pituitary	No
ENSG00000157796	WDR19	4	39184024	0.816123	44	3	0.1245	Brain_Cerebellum	No
ENSG00000163814	CDCP1	3	45123770	0.816126	35	10	0.0665914	Esophagus_Gastroesophageal_Junction	No
ENSG00000168439	STIP1	11	63952744	0.816151	32	2	0.5092	Breast_Mammary_Tissue	No
ENSG00000260780	-	15	24451931	0.816191	2	2	0.594609	Ovary	No
ENSG00000137440	FGFBP1	4	15937192	0.816204	14	3	0.382001	Thyroid	No
ENSG00000213965	NUDT19	19	33182867	0.816261	43	2	0.146005	Minor_Salivary_Gland	No
ENSG00000120685	PROSER1	13	39584003	0.816263	43	5	0.16612	Colon_Transverse	No
ENSG00000149089	APIP	11	34874641	0.816309	45	2	0.555419	Brain_Spinal_cord_cervical_c-1	No
ENSG00000177683	THAP5	7	108194987	0.81639	42	3	0.1466	Skin_Sun_Exposed_Lower_leg	No
ENSG00000144655	CSRNP1	3	39183346	0.816559	18	3	0.3543	Brain_Cerebellar_Hemisphere	No
ENSG00000166595	CIAO2B	16	66965959	0.816593	12	3	0.3772	Skin_Not_Sun_Exposed_Suprapubic	No
ENSG00000187824	TMEM220	17	10602332	0.816677	44	2	0.4809	Adipose_Visceral_Omentum	No
ENSG00000125618	PAX8	2	113973574	0.816707	45	3	0.0355	Adrenal_Gland	No
ENSG00000075426	FOSL2	2	28615315	0.816785	16	6	0.2356	Lung	No
ENSG00000082781	ITGB5	3	124480795	0.816814	43	5	0.1687	Heart_Atrial_Appendage	No
ENSG00000138356	AOX1	2	201450591	0.816857	29	4	0.2044	Artery_Tibial	No
ENSG00000016082	ISL1	5	50678921	0.816867	14	2	0.5352	Brain_Putamen_basal_ganglia	No
ENSG00000149499	EML3	11	62369690	0.816948	42	1	0.4187	Liver	No
ENSG00000119922	IFIT2	10	91061712	0.816954	26	4	0.381352	Adrenal_Gland	No
ENSG00000275038	ENSG00000275038	5	170732983	0.817	1	1	0.817	Brain_Cerebellum	No
ENSG00000183688	RFLNB	17	289769	0.817105	43	7	0.0695673	Colon_Sigmoid	No
ENSG00000100348	TXN2	22	36863083	0.817115	38	4	0.2579	Spleen	No
ENSG00000257890	ENSG00000257890	12	106444739	0.817148	14	2	0.4709	Lung	No
ENSG00000260232	PWRN4	15	24220319	0.817178	4	3	0.44416	Brain_Putamen_basal_ganglia	No
ENSG00000100139	MICALL1	22	38301664	0.817226	21	4	0.4148	Small_Intestine_Terminal_Ileum	No
ENSG00000204611	ZNF616	19	52616344	0.817366	36	5	0.2205	Nerve_Tibial	No
ENSG00000110987	BCL7A	12	122457328	0.817375	21	5	0.2313	Adipose_Subcutaneous	No
ENSG00000139410	SDSL	12	113860042	0.817378	40	2	0.200107	Heart_Atrial_Appendage	No
ENSG00000198890	PRMT6	1	107599267	0.817465	45	1	0.357334	Heart_Atrial_Appendage	No
ENSG00000198482	ZNF808	19	53030905	0.817472	38	3	0.196433	Skin_Sun_Exposed_Lower_leg	No
ENSG00000072609	CHFR	12	133398773	0.817498	30	5	0.2762	Esophagus_Muscularis	No
ENSG00000166130	IKBIP	12	99007183	0.817639	45	2	0.423138	Whole_Blood	No
ENSG00000178397	FAM220A	7	6369040	0.81765	39	6	0.0412819	Colon_Sigmoid	No
ENSG00000162595	DIRAS3	1	68511645	0.817653	41	3	0.0469942	Nerve_Tibial	No
ENSG00000011566	MAP4K3	2	39476407	0.817739	11	4	0.06759	Breast_Mammary_Tissue	No
ENSG00000266714	MYO15B	17	73584139	0.817802	45	5	0.243	Uterus	No
ENSG00000198542	ITGBL1	13	102104966	0.817829	32	7	0.1902	Brain_Substantia_nigra	No
ENSG00000162390	ACOT11	1	55007930	0.817835	43	10	0.162187	Adipose_Subcutaneous	No
ENSG00000175782	SLC35E3	12	69139886	0.817922	45	5	0.207679	Brain_Cerebellar_Hemisphere	No
ENSG00000254893	RAP1BL	5	75465911	0.817947	24	4	0.3574	Brain_Cerebellar_Hemisphere	No
ENSG00000145309	CABS1	4	71200683	0.817949	2	2	0.6154	Minor_Salivary_Gland	No
ENSG00000111726	CMAS	12	22199108	0.817971	15	6	0.2195	Adipose_Subcutaneous	No
ENSG00000120322	PCDHB8	5	140557371	0.817973	28	5	0.20752	Artery_Tibial	No
ENSG00000124422	USP22	17	20902910	0.817983	45	4	0.05715	Nerve_Tibial	No
ENSG00000136930	PSMB7	9	127115745	0.818118	44	2	0.448755	Esophagus_Mucosa	No
ENSG00000104980	TIMM44	19	7991603	0.81822	45	1	0.453966	Thyroid	No
ENSG00000144040	SFXN5	2	73169165	0.818229	39	4	0.1202	Colon_Transverse	No
ENSG00000185880	TRIM69	15	45021186	0.818267	45	1	0.470703	Brain_Anterior_cingulate_cortex_BA24	No
ENSG00000164209	SLC25A46	5	110073837	0.818274	29	4	0.3774	Thyroid	No
ENSG00000172803	SNX32	11	65601112	0.818436	44	1	0.631486	Nerve_Tibial	No
ENSG00000113119	TMCO6	5	140019012	0.818514	45	3	0.489934	Thyroid	No
ENSG00000214279	SCART1	10	135267432	0.818563	43	8	0.215278	Brain_Amygdala	No
ENSG00000189319	FAM53B	10	126307861	0.818687	17	4	0.3259	Brain_Cerebellar_Hemisphere	No
ENSG00000164611	PTTG1	5	159848829	0.818706	37	3	0.1589	Heart_Left_Ventricle	No
ENSG00000184363	PKP3	11	392614	0.818801	29	8	0.198044	Heart_Atrial_Appendage	No
ENSG00000250048	LINC00603	5	40052393	0.818863	7	3	0.4632	Thyroid	No
ENSG00000100416	TRMU	22	46726772	0.819042	39	2	0.3748	Stomach	No
ENSG00000275759	ENSG00000275759	12	118866085	0.819068	45	2	0.364	Artery_Coronary	No
ENSG00000108523	RNF167	17	4843303	0.819121	43	4	0.108	Brain_Frontal_Cortex_BA9	No
ENSG00000233967	ENSG00000233967	6	81153061	0.819202	38	4	0.4501	Brain_Frontal_Cortex_BA9	No
ENSG00000183530	PRR14L	22	32072242	0.819212	43	3	0.342708	Minor_Salivary_Gland	No
ENSG00000105443	CYTH2	19	48972289	0.819343	44	3	0.3417	Brain_Frontal_Cortex_BA9	No
ENSG00000237721	-	21	40378574	0.819354	34	8	0.147687	Brain_Amygdala	No
ENSG00000249731	ENSG00000249731	5	1968208	0.8194	2	1	0.8194	Skin_Not_Sun_Exposed_Suprapubic	No
ENSG00000005189	REXO5	16	20817751	0.819426	34	4	0.381495	Muscle_Skeletal	No
ENSG00000148600	CDHR1	10	85954410	0.819434	42	4	0.298251	Skin_Sun_Exposed_Lower_leg	No
ENSG00000273008	CSGALNACT2-DT	10	43632272	0.819435	45	4	0.3213	Skin_Not_Sun_Exposed_Suprapubic	No
ENSG00000170498	KISS1	1	204159469	0.819479	20	4	0.445753	Brain_Cerebellum	No
ENSG00000227301	ENSG00000227301	9	33719688	0.819522	1	1	0.819522	Pancreas	No
ENSG00000253140	LINC02947	8	49428412	0.819587	2	2	0.6158	Small_Intestine_Terminal_Ileum	No
ENSG00000174876	AMY1B	1	104230037	0.81962	1	1	0.81962	Pancreas	No
ENSG00000124541	RRP36	6	42989383	0.819668	39	3	0.106156	Brain_Spinal_cord_cervical_c-1	No
ENSG00000161544	CYGB	17	74523438	0.819794	42	7	0.1726	Esophagus_Mucosa	No
ENSG00000273493	ENSG00000273493	3	58315692	0.819847	11	1	0.784343	Brain_Putamen_basal_ganglia	No
ENSG00000186895	FGF3	11	69624992	0.819854	1	1	0.819854	Brain_Cerebellar_Hemisphere	No
ENSG00000115840	SLC25A12	2	172640880	0.819885	39	6	0.1596	Brain_Caudate_basal_ganglia	No
ENSG00000143314	MRPL24	1	156707095	0.819974	40	3	0.0186	Brain_Anterior_cingulate_cortex_BA24	No
ENSG00000244476	ERVFRD-1	6	11102722	0.820011	30	4	0.322254	Pituitary	No
ENSG00000127481	UBR4	1	19401000	0.820012	39	4	0.3121	Esophagus_Muscularis	No
ENSG00000146416	AIG1	6	143381633	0.820027	44	2	0.273757	Artery_Tibial	No
ENSG00000132825	PPP1R3D	20	58511894	0.820059	7	5	0.3205	Brain_Putamen_basal_ganglia	No
ENSG00000106346	USP42	7	6144515	0.82008	22	2	0.5168	Brain_Cerebellum	No
ENSG00000143977	SNRPG	2	70508494	0.820085	42	2	0.312	Brain_Frontal_Cortex_BA9	No
ENSG00000135094	SDS	12	113830250	0.820122	41	1	0.1418	Brain_Frontal_Cortex_BA9	No
ENSG00000170703	TTLL6	17	46839597	0.820168	41	3	0.07971	Esophagus_Mucosa	No
ENSG00000251293	ENSG00000251293	5	119581143	0.8202	1	1	0.8202	Brain_Caudate_basal_ganglia	No
ENSG00000125386	FAM193A	4	2626988	0.820252	26	3	0.274	Artery_Coronary	No
ENSG00000172765	TMCC1	3	129366635	0.820318	21	3	0.4456	Breast_Mammary_Tissue	No
ENSG00000273125	LINC01990	3	107149777	0.820436	14	6	0.3295	Esophagus_Muscularis	No
ENSG00000172059	KLF11	2	10182976	0.82057	39	8	0.09638	Artery_Aorta	No
ENSG00000133020	MYH8	17	10293639	0.8206	3	1	0.8206	Minor_Salivary_Gland	No
ENSG00000124243	BCAS4	20	49411431	0.820627	35	7	0.105856	Skin_Not_Sun_Exposed_Suprapubic	No
ENSG00000144724	PTPRG	3	61547243	0.820732	35	5	0.372921	Artery_Aorta	No
ENSG00000074054	CLASP1	2	122095352	0.820822	43	3	0.44654	Pituitary	No
ENSG00000139053	PDE6H	12	15125956	0.820825	11	6	0.15511	Lung	No
ENSG00000183072	NKX2-5	5	172659112	0.820854	9	2	0.316396	Heart_Left_Ventricle	No
ENSG00000133056	PIK3C2B	1	204391756	0.821097	33	4	0.06622	Brain_Cortex	No
ENSG00000132780	NASP	1	46049518	0.821102	40	3	0.370111	Skin_Sun_Exposed_Lower_leg	No
ENSG00000120129	DUSP1	5	172195093	0.821116	22	4	0.130912	Nerve_Tibial	No
ENSG00000185176	AQP12B	2	241615835	0.821157	4	3	0.362706	Pancreas	No
ENSG00000245149	RNF139-DT	8	125474726	0.821166	45	4	0.278176	Liver	No
ENSG00000204767	INSYN2B	5	169291268	0.821202	11	5	0.1561	Spleen	No
ENSG00000248197	LINC00290	4	181985242	0.821222	9	1	0.8093	Brain_Anterior_cingulate_cortex_BA24	No
ENSG00000254401	LINC02752	11	11139401	0.821257	20	7	0.1238	Adipose_Visceral_Omentum	No
ENSG00000132680	KHDC4	1	155882834	0.821271	43	2	0.5302	Prostate	No
ENSG00000136381	IREB2	15	78729773	0.821308	41	3	0.07861	Skin_Sun_Exposed_Lower_leg	No
ENSG00000108826	MRPL27	17	48445218	0.821425	35	4	0.250838	Brain_Cerebellar_Hemisphere	No
ENSG00000244165	P2RY11	19	10222214	0.821444	45	4	0.170951	Brain_Anterior_cingulate_cortex_BA24	No
ENSG00000232028	PRKD3-DT	2	37552483	0.821579	7	1	0.821579	Artery_Tibial	No
ENSG00000110944	IL23A	12	56732663	0.821595	45	1	0.5675	Artery_Coronary	No
ENSG00000108639	SYNGR2	17	76164639	0.821596	39	5	0.04354	Ovary	No
ENSG00000241058	NSUN6	10	18834490	0.821638	45	3	0.417314	Thyroid	No
ENSG00000137504	CREBZF	11	85370752	0.821677	25	4	0.2875	Adipose_Visceral_Omentum	No
ENSG00000130803	ZNF317	19	9251056	0.821682	43	3	0.4391	Artery_Aorta	No
ENSG00000273659	ENSG00000273659	16	76616452	0.821696	2	2	0.6137	Brain_Frontal_Cortex_BA9	No
ENSG00000178585	CTNNBIP1	1	9908334	0.821724	14	3	0.420578	Adrenal_Gland	No
ENSG00000237767	LINC01370	20	38633119	0.821781	2	2	0.665763	Liver	No
ENSG00000144644	GADL1	3	30767692	0.8218	1	1	0.8218	Muscle_Skeletal	No
ENSG00000259431	THTPA	14	24025216	0.821819	42	1	0.2937	Adipose_Visceral_Omentum	No
ENSG00000239887	C1orf226	1	162336698	0.821837	36	12	0.1223	Heart_Atrial_Appendage	No
ENSG00000281327	LINC01338	5	82103293	0.821864	6	2	0.533902	Brain_Cortex	No
ENSG00000156675	RAB11FIP1	8	37716136	0.821879	13	6	0.162057	Prostate	No
ENSG00000180251	SLC9A4	2	103089762	0.8219	1	1	0.8219	Stomach	No
ENSG00000135338	LCA5	6	80194708	0.821975	19	6	0.1117	Pancreas	No
ENSG00000261076	ENSG00000261076	10	60085374	0.821986	1	1	0.821986	Nerve_Tibial	No
ENSG00000247626	MARS2	2	198570087	0.822122	8	2	0.5315	Brain_Frontal_Cortex_BA9	No
ENSG00000281903	ASMER1	21	16189158	0.822165	15	5	0.3205	Colon_Sigmoid	No
ENSG00000251573	LINC02106	5	50265051	0.82217	9	3	0.607315	Brain_Nucleus_accumbens_basal_ganglia	No
ENSG00000196460	RFX8	2	102013823	0.82221	45	2	0.06288	Brain_Caudate_basal_ganglia	No
ENSG00000175920	DOK7	4	3465033	0.822246	45	7	0.13392	Spleen	No
ENSG00000267612	ENSG00000267612	19	9841529	0.822382	42	2	0.185473	Minor_Salivary_Gland	No
ENSG00000046889	PREX2	8	68864353	0.822415	40	7	0.2277	Breast_Mammary_Tissue	No
ENSG00000262098	ENSG00000262098	17	78997345	0.82245	14	6	0.17895	Pituitary	No
ENSG00000258792	ENSG00000258792	14	90095265	0.822541	4	3	0.6104	Brain_Amygdala	No
ENSG00000148082	SHC3	9	91628060	0.82262	37	4	0.0924356	Pituitary	No
ENSG00000183921	SDR42E2	16	22177618	0.82266	34	4	0.239017	Brain_Cerebellar_Hemisphere	No
ENSG00000166183	ASPG	14	104552016	0.822706	43	5	0.0509132	Heart_Atrial_Appendage	No
ENSG00000048991	R3HDM1	2	136289025	0.822718	24	2	0.543909	Brain_Cerebellum	No
ENSG00000108846	ABCC3	17	48712138	0.822723	44	3	0.121224	Pancreas	No
ENSG00000083544	TDRD3	13	60970591	0.822745	43	5	0.121453	Brain_Frontal_Cortex_BA9	No
ENSG00000175193	PARL	3	183547173	0.82276	23	5	0.2177	Spleen	No
ENSG00000168300	PCMTD1	8	52730140	0.822826	45	4	0.0769184	Brain_Caudate_basal_ganglia	No
ENSG00000256436	TAS2R31	12	11182986	0.822967	38	4	0.342001	Small_Intestine_Terminal_Ileum	No
ENSG00000163611	SPICE1	3	113161565	0.822979	44	4	0.245147	Esophagus_Mucosa	No
ENSG00000166033	HTRA1	10	124221041	0.823079	41	7	0.337084	Brain_Cerebellar_Hemisphere	No
ENSG00000263667	LINC03066	6	181466	0.823195	12	1	0.509813	Brain_Substantia_nigra	No
ENSG00000224164	LINC02828	6	24742530	0.823238	6	4	0.4435	Brain_Hypothalamus	No
ENSG00000224235	-	1	88365592	0.8233	3	1	0.8233	Brain_Anterior_cingulate_cortex_BA24	No
ENSG00000165695	AK8	9	135600965	0.82342	42	4	0.1633	Ovary	No
ENSG00000106392	C1GALT1	7	7196565	0.823478	45	3	0.165834	Brain_Anterior_cingulate_cortex_BA24	No
ENSG00000204991	SPIRE2	16	89884587	0.823593	38	5	0.1412	Brain_Hippocampus	No
ENSG00000249396	LINC02212	5	10493639	0.8236	1	1	0.8236	Whole_Blood	No
ENSG00000145779	TNFAIP8	5	118604387	0.823635	43	7	0.131507	Muscle_Skeletal	No
ENSG00000261504	LINC01686	1	182584389	0.823643	30	1	0.7337	Lung	No
ENSG00000261227	ENSG00000261227	16	73265954	0.823663	6	2	0.6572	Brain_Caudate_basal_ganglia	No
ENSG00000149435	GGTLC1	20	23965690	0.823702	2	1	0.810376	Lung	No
ENSG00000167755	KLK6	19	51461887	0.82382	17	6	0.3094	Skin_Sun_Exposed_Lower_leg	No
ENSG00000269959	SPACA6-AS1	19	52188616	0.823846	37	6	0.136786	Thyroid	No
ENSG00000154222	CC2D1B	1	52811395	0.823899	40	2	0.0938	Adrenal_Gland	No
ENSG00000165072	MAMDC2	9	72658497	0.823921	42	4	0.265	Brain_Anterior_cingulate_cortex_BA24	No
ENSG00000164929	BAALC	8	104152938	0.823943	38	6	0.072687	Brain_Cerebellar_Hemisphere	No
ENSG00000132024	CC2D1A	19	14017014	0.823965	19	2	0.5143	Breast_Mammary_Tissue	No
ENSG00000163638	ADAMTS9	3	64501333	0.824008	9	6	0.2811	Artery_Aorta	No
ENSG00000267547	ENSG00000267547	17	33730856	0.824091	42	3	0.162769	Artery_Coronary	No
ENSG00000234210	ENSG00000234210	7	157258925	0.824186	5	4	0.38	Brain_Hypothalamus	No
ENSG00000239282	CASTOR1	22	30681106	0.8242	41	5	0.226544	Artery_Aorta	No
ENSG00000112282	MED23	6	131895106	0.824202	15	3	0.3461	Pancreas	No
ENSG00000089225	TBX5	12	114791736	0.82421	7	6	0.2761	Heart_Atrial_Appendage	No
ENSG00000226087	ENSG00000226087	2	47452933	0.824267	5	3	0.4061	Adrenal_Gland	No
ENSG00000225746	MEG8	14	101403738	0.824276	16	8	0.1793	Brain_Substantia_nigra	No
ENSG00000128311	TST	22	37406900	0.824319	37	4	0.276262	Adrenal_Gland	No
ENSG00000178404	CEP295NL	17	76866992	0.824336	25	4	0.1204	Artery_Tibial	No
ENSG00000183801	OLFML1	11	7506619	0.824381	37	7	0.1719	Small_Intestine_Terminal_Ileum	No
ENSG00000165637	VDAC2	10	76969912	0.824455	44	2	0.2843	Liver	No
ENSG00000175003	SLC22A1	6	160542821	0.824522	39	5	0.0392599	Skin_Not_Sun_Exposed_Suprapubic	No
ENSG00000241935	HOGA1	10	99344080	0.82453	44	2	0.419197	Nerve_Tibial	No
ENSG00000274695	ENSG00000274695	12	129311380	0.824532	17	3	0.3571	Colon_Transverse	No
ENSG00000145362	ANK2	4	113739265	0.824551	42	6	0.305985	Brain_Caudate_basal_ganglia	No
ENSG00000138472	GUCA1C	3	108626639	0.824668	9	3	0.503312	Pancreas	No
ENSG00000166986	MARS1	12	57869228	0.824698	25	3	0.35095	Colon_Sigmoid	No
ENSG00000176641	RNF152	18	59475296	0.82472	42	4	0.278282	Adrenal_Gland	No
ENSG00000162407	PLPP3	1	56960419	0.824777	20	6	0.3088	Esophagus_Gastroesophageal_Junction	No
ENSG00000105929	ATP6V0A4	7	138391040	0.824818	8	6	0.2708	Lung	No
ENSG00000089558	KCNH4	17	40308909	0.824893	7	2	0.5977	Adipose_Visceral_Omentum	No
ENSG00000152580	IGSF10	3	151143172	0.824907	41	9	0.0787573	Skin_Sun_Exposed_Lower_leg	No
ENSG00000228295	LINC00392	13	74138381	0.824985	2	1	0.772752	Skin_Sun_Exposed_Lower_leg	No
ENSG00000086598	TMED2	12	124069078	0.825032	41	2	0.0152553	Ovary	No
ENSG00000162976	SLC66A3	2	11295324	0.82504	40	5	0.2709	Artery_Tibial	No
ENSG00000198729	PPP1R14C	6	150464212	0.825075	20	15	0.194	Adipose_Visceral_Omentum	No
ENSG00000257743	MGAM2	7	141811549	0.825126	13	8	0.107871	Artery_Tibial	No
ENSG00000170271	FAXDC2	5	154198051	0.825127	29	7	0.03225	Brain_Putamen_basal_ganglia	No
ENSG00000075239	ACAT1	11	107992243	0.82513	45	5	0.0537646	Adrenal_Gland	No
ENSG00000142207	URB1	21	33683329	0.825133	41	5	0.192921	Brain_Nucleus_accumbens_basal_ganglia	No
ENSG00000133597	ADCK2	7	140372953	0.825161	45	4	0.22514	Colon_Transverse	No
ENSG00000099282	TSPAN15	10	71211229	0.825369	43	8	0.036138	Adipose_Visceral_Omentum	No
ENSG00000204936	CD177	19	43857811	0.825444	31	10	0.329049	Artery_Coronary	No
ENSG00000145692	BHMT	5	78407602	0.825472	43	5	0.0665503	Ovary	No
ENSG00000173918	C1QTNF1	17	77018896	0.825645	43	2	0.392749	Artery_Tibial	No
ENSG00000125124	BBS2	16	56500748	0.825658	1	1	0.825658	Artery_Aorta	No
ENSG00000165474	GJB2	13	20761609	0.825769	43	4	0.104623	Skin_Sun_Exposed_Lower_leg	No
ENSG00000118655	DCLRE1B	1	114447763	0.825785	38	5	0.0155517	Breast_Mammary_Tissue	No
ENSG00000106263	EIF3B	7	2393721	0.825794	44	2	0.1136	Artery_Aorta	No
ENSG00000082146	STRADB	2	202252581	0.825798	29	2	0.321868	Brain_Hypothalamus	No
ENSG00000132406	TMEM128	4	4237269	0.825878	45	4	0.195092	Stomach	No
ENSG00000163617	CCDC191	3	113682984	0.825908	43	3	0.21467	Lung	No
ENSG00000248100	ENSG00000248100	12	27699983	0.825927	6	4	0.481012	Brain_Cortex	No
ENSG00000170819	BFSP2	3	133118839	0.825961	9	3	0.4869	Small_Intestine_Terminal_Ileum	No
ENSG00000161542	PRPSAP1	17	74305567	0.826081	38	2	0.0961272	Nerve_Tibial	No
ENSG00000206530	CFAP44	3	113005777	0.826153	44	4	0.2282	Brain_Substantia_nigra	No
ENSG00000118707	TGIF2	20	35201891	0.82618	43	2	0.599879	Brain_Putamen_basal_ganglia	No
ENSG00000067900	ROCK1	18	18526867	0.826385	45	3	0.00387526	Brain_Cortex	No
ENSG00000188848	BEND4	4	42112955	0.826475	22	2	0.7562	Brain_Caudate_basal_ganglia	No
ENSG00000237772	LINC02631	2	139362080	0.826476	2	1	0.826476	Spleen	No
ENSG00000215045	GRID2IP	7	6537093	0.826488	29	8	0.05524	Adipose_Visceral_Omentum	No
ENSG00000272864	ENSG00000272864	1	75164453	0.826524	44	2	0.0671416	Brain_Hippocampus	No
ENSG00000111412	SPRING1	12	117153593	0.826538	39	9	0.1738	Artery_Aorta	No
ENSG00000228719	ENSG00000228719	22	36841445	0.826584	6	3	0.5135	Esophagus_Muscularis	No
ENSG00000120526	NUDCD1	8	110253148	0.826604	14	4	0.4306	Artery_Tibial	No
ENSG00000162636	EEIG2	1	109102711	0.826623	43	4	0.380424	Breast_Mammary_Tissue	No
ENSG00000261622	-	15	24157556	0.826631	4	2	0.657522	Pituitary	No
ENSG00000111880	RNGTT	6	89319985	0.826723	37	2	0.194214	Esophagus_Mucosa	No
ENSG00000273173	SNURF	15	25200133	0.826785	24	3	0.3544	Adipose_Subcutaneous	No
ENSG00000185624	P4HB	17	79801035	0.826954	31	2	0.236568	Esophagus_Mucosa	No
ENSG00000116396	KCNC4	1	110753965	0.826989	30	7	0.05111	Liver	No
ENSG00000234919	LINC01827	2	196434352	0.82714	5	1	0.823726	Brain_Cortex	No
ENSG00000167615	LENG8	19	54960065	0.827141	42	2	0.295166	Pancreas	No
ENSG00000121900	TMEM54	1	33360195	0.827158	12	4	0.3277	Whole_Blood	No
ENSG00000272456	ENSG00000272456	8	135735190	0.8272	3	1	0.8272	Breast_Mammary_Tissue	No
ENSG00000066084	DIP2B	12	50898768	0.827316	44	4	0.146079	Artery_Aorta	No
ENSG00000120051	CFAP58	10	106113522	0.827407	17	4	0.45657	Adipose_Visceral_Omentum	No
ENSG00000139174	PRICKLE1	12	42852140	0.827472	28	1	0.826074	Artery_Coronary	No
ENSG00000119328	ABITRAM	9	111696461	0.827517	42	3	0.3132	Prostate	No
ENSG00000265478	ENSG00000265478	17	18713269	0.827535	28	3	0.334689	Pituitary	No
ENSG00000188816	HMX2	10	124907638	0.82761	1	1	0.82761	Small_Intestine_Terminal_Ileum	No
ENSG00000135473	PAN2	12	56710007	0.827789	44	1	0.31492	Whole_Blood	No
ENSG00000177192	PUS1	12	132413745	0.827815	32	4	0.1187	Brain_Cerebellum	No
ENSG00000114648	KLHL18	3	47324407	0.827827	16	2	0.6195	Heart_Left_Ventricle	No
ENSG00000115365	LANCL1	2	211295973	0.827859	41	3	0.0731021	Muscle_Skeletal	No
ENSG00000157884	CIB4	2	26804070	0.827883	20	7	0.1164	Colon_Sigmoid	No
ENSG00000136869	TLR4	9	120466610	0.827948	29	4	0.05334	Muscle_Skeletal	No
ENSG00000173517	PEAK1	15	77400471	0.828062	44	4	0.1078	Adrenal_Gland	No
ENSG00000229246	LINC00377	13	81617805	0.828062	38	3	0.149222	Lung	No
ENSG00000224228	ENSG00000224228	1	172745045	0.828104	8	1	0.511065	Vagina	No
ENSG00000124532	MRS2	6	24403153	0.828108	43	4	0.196893	Brain_Spinal_cord_cervical_c-1	No
ENSG00000255087	ENSG00000255087	11	126936897	0.828147	6	2	0.5919	Brain_Anterior_cingulate_cortex_BA24	No
ENSG00000213213	CCDC183	9	139690802	0.828193	41	5	0.395503	Small_Intestine_Terminal_Ileum	No
ENSG00000234418	ENSG00000234418	7	121856401	0.828237	19	1	0.717802	Brain_Substantia_nigra	No
ENSG00000159871	LYPD5	19	44300081	0.828254	35	7	0.3416	Brain_Amygdala	No
ENSG00000219073	CELA3B	1	22303514	0.828297	4	3	0.4051	Stomach	No
ENSG00000004468	CD38	4	15779898	0.828371	32	3	0.03358	Brain_Hypothalamus	No
ENSG00000261997	ENSG00000261997	16	55572112	0.828549	38	1	0.139249	Minor_Salivary_Gland	No
ENSG00000134056	MRPS36	5	68513587	0.828596	35	2	0.3442	Heart_Atrial_Appendage	No
ENSG00000163071	SPATA18	4	52917497	0.828622	16	4	0.1502	Spleen	No
ENSG00000138587	MNS1	15	56713742	0.828666	41	3	0.00196792	Adrenal_Gland	No
ENSG00000213079	SCAF8	6	155054459	0.8287	15	1	0.3661	Small_Intestine_Terminal_Ileum	No
ENSG00000139154	AEBP2	12	19556979	0.828837	31	5	0.304513	Pancreas	No
ENSG00000263990	ENSG00000263990	17	30200945	0.828905	28	3	0.3817	Skin_Sun_Exposed_Lower_leg	No
ENSG00000007129	CEACAM21	19	42055886	0.828933	43	4	0.0437856	Brain_Spinal_cord_cervical_c-1	No
ENSG00000184224	NDUFV1-DT	11	67370351	0.829071	6	2	0.6306	Brain_Cerebellar_Hemisphere	No
ENSG00000112936	C7	5	40909354	0.829086	27	5	0.140174	Esophagus_Muscularis	No
ENSG00000110075	PPP6R3	11	68228186	0.829116	43	7	0.268764	Colon_Transverse	No
ENSG00000073614	KDM5A	12	389295	0.829153	39	3	0.133491	Artery_Tibial	No
ENSG00000136026	CKAP4	12	106631655	0.829169	31	6	0.4497	Brain_Spinal_cord_cervical_c-1	No
ENSG00000122299	ZC3H7A	16	11844442	0.829296	42	1	0.156025	Brain_Spinal_cord_cervical_c-1	No
ENSG00000167617	CDC42EP5	19	54976210	0.829357	19	7	0.247	Heart_Atrial_Appendage	No
ENSG00000180638	SLC47A2	17	19581601	0.829358	29	3	0.3668	Thyroid	No
ENSG00000282097	ENSG00000282097	1	234845129	0.829371	4	2	0.5977	Esophagus_Mucosa	No
ENSG00000282876	ENSG00000282876	20	42218648	0.829412	28	2	0.28394	Brain_Spinal_cord_cervical_c-1	No
ENSG00000106003	LFNG	7	2552163	0.829516	37	6	0.2682	Adrenal_Gland	No
ENSG00000133706	LARS1	5	145492601	0.829571	45	1	0.714591	Adipose_Subcutaneous	No
ENSG00000186577	SMIM29	6	34214157	0.829591	32	2	0.466606	Pituitary	No
ENSG00000239828	CCDC54-AS1	3	106991458	0.829652	22	2	0.6251	Brain_Hippocampus	No
ENSG00000131016	AKAP12	6	151561134	0.829671	9	6	0.1155	Nerve_Tibial	No
ENSG00000254416	LINC02732	11	110225855	0.829687	3	2	0.6566	Nerve_Tibial	No
ENSG00000173093	CCDC63	12	111284573	0.829764	3	2	0.5507	Skin_Sun_Exposed_Lower_leg	No
ENSG00000254486	LINC02547	11	12052422	0.829842	1	1	0.829842	Heart_Atrial_Appendage	No
ENSG00000228639	ROCR	17	70017992	0.829878	13	3	0.421851	Brain_Caudate_basal_ganglia	No
ENSG00000233608	TWIST2	2	239756673	0.830053	42	8	0.144996	Whole_Blood	No
ENSG00000196932	TMEM26	10	63166401	0.830054	36	5	0.184567	Adipose_Subcutaneous	No
ENSG00000147697	GSDMC	8	130760442	0.830076	15	6	0.2025	Brain_Cerebellum	No
ENSG00000204978	ERICH4	19	41949063	0.830155	36	5	0.161822	Muscle_Skeletal	No
ENSG00000106025	TSPAN12	7	120427376	0.830176	33	3	0.192562	Pancreas	No
ENSG00000114857	NKTR	3	42642106	0.830182	45	2	0.353234	Prostate	No
ENSG00000239605	STPG4	2	47272677	0.83029	10	5	0.3525	Breast_Mammary_Tissue	No
ENSG00000174428	GTF2IRD2B	7	74508364	0.830362	20	4	0.402776	Muscle_Skeletal	No
ENSG00000089505	CMTM1	16	66600294	0.830618	45	1	0.469166	Skin_Not_Sun_Exposed_Suprapubic	No
ENSG00000065320	NTN1	17	8924859	0.830632	31	9	0.09163	Esophagus_Muscularis	No
ENSG00000184903	IMMP2L	7	110303110	0.830706	42	3	0.267582	Skin_Not_Sun_Exposed_Suprapubic	No
ENSG00000104824	HNRNPL	19	39327028	0.830765	40	3	0.413139	Brain_Anterior_cingulate_cortex_BA24	No
ENSG00000067533	RRP15	1	218458629	0.830912	45	2	0.45866	Brain_Cerebellar_Hemisphere	No
ENSG00000274828	ENSG00000274828	18	77437284	0.831016	45	3	0.249323	Uterus	No
ENSG00000161980	POLR3K	16	96407	0.831069	43	2	0.386468	Adipose_Visceral_Omentum	No
ENSG00000007944	MYLIP	6	16129356	0.8311	44	2	0.001509	Spleen	No
ENSG00000245750	DRAIC	15	69755365	0.8311	16	1	0.8311	Brain_Nucleus_accumbens_basal_ganglia	No
ENSG00000106483	SFRP4	7	37945543	0.831136	20	5	0.311	Breast_Mammary_Tissue	No
ENSG00000187189	TSPYL4	6	116571151	0.831217	44	5	0.1137	Brain_Cerebellar_Hemisphere	No
ENSG00000140374	ETFA	15	76507696	0.83127	43	6	0.337132	Heart_Atrial_Appendage	No
ENSG00000188559	RALGAPA2	20	20370196	0.831363	17	6	0.2522	Colon_Transverse	No
ENSG00000120868	APAF1	12	99038919	0.831405	41	2	0.34239	Stomach	No
ENSG00000099364	FBXL19	16	30934376	0.831446	30	2	0.545036	Artery_Coronary	No
ENSG00000104969	SGTA	19	2754712	0.831471	25	5	0.2065	Liver	No
ENSG00000276768	ENSG00000276768	20	5030502	0.831478	32	4	0.331688	Vagina	No
ENSG00000020129	NCDN	1	36023074	0.831504	45	2	0.190841	Brain_Anterior_cingulate_cortex_BA24	No
ENSG00000125834	STK35	20	2082257	0.831532	43	5	0.2148	Brain_Frontal_Cortex_BA9	No
ENSG00000146013	GFRA3	5	137588068	0.831535	13	4	0.5532	Brain_Cortex	No
ENSG00000244122	UGT1A7	2	234590584	0.831585	6	1	0.831	Colon_Transverse	No
ENSG00000237412	PRSS56	2	233385173	0.831604	18	5	0.2635	Spleen	No
ENSG00000273487	ENSG00000273487	1	92654794	0.831638	44	4	0.167854	Brain_Hippocampus	No
ENSG00000134138	MEIS2	15	37181406	0.831671	9	4	0.3247	Colon_Transverse	No
ENSG00000181751	MACIR	5	102594403	0.831688	13	3	0.440345	Prostate	No
ENSG00000174697	LEP	7	127881337	0.831691	28	2	0.0531074	Pancreas	No
ENSG00000264790	ENSG00000264790	18	24923216	0.831799	2	1	0.831799	Brain_Putamen_basal_ganglia	No
ENSG00000103121	CMC2	16	81009698	0.831892	35	7	0.1026	Brain_Substantia_nigra	No
ENSG00000273218	ENSG00000273218	19	15456879	0.831905	13	4	0.2693	Brain_Nucleus_accumbens_basal_ganglia	No
ENSG00000213341	CHUK	10	101948055	0.831939	45	3	0.215004	Spleen	No
ENSG00000184293	CLECL1P	12	9868456	0.83198	40	3	0.3622	Brain_Caudate_basal_ganglia	No
ENSG00000228683	ENSG00000228683	10	80455819	0.832	1	1	0.832	Brain_Hypothalamus	No
ENSG00000186480	INSIG1	7	155089486	0.832006	16	6	0.468	Vagina	No
ENSG00000196739	COL27A1	9	116917840	0.832009	30	12	0.05864	Thyroid	No
ENSG00000148798	INA	10	105036920	0.832068	11	3	0.392021	Brain_Cortex	No
ENSG00000130783	CCDC62	12	123258874	0.83242	41	3	0.3487	Brain_Substantia_nigra	No
ENSG00000132646	PCNA	20	5095599	0.832427	44	2	0.4936	Lung	No
ENSG00000177791	MYOZ1	10	75391412	0.832435	13	3	0.408778	Artery_Aorta	No
ENSG00000273270	LINC03072	7	128164070	0.832472	45	2	0.409808	Skin_Sun_Exposed_Lower_leg	No
ENSG00000214866	DCDC2C	2	3751453	0.832492	31	5	0.177475	Thyroid	No
ENSG00000231720	ENSG00000231720	6	167650996	0.832566	8	1	0.44789	Brain_Hippocampus	No
ENSG00000073584	SMARCE1	17	38781214	0.832618	42	2	0.3423	Muscle_Skeletal	No
ENSG00000078142	PIK3C3	18	39535171	0.832635	45	2	0.143	Brain_Nucleus_accumbens_basal_ganglia	No
ENSG00000072864	NDE1	16	15737124	0.832708	40	3	0.04386	Artery_Coronary	No
ENSG00000176153	GPX2	14	65405870	0.832778	21	3	0.216986	Colon_Sigmoid	No
ENSG00000128335	APOL2	22	36622256	0.832797	42	7	0.109636	Artery_Tibial	No
ENSG00000141401	IMPA2	18	11981024	0.832943	43	9	0.140179	Adrenal_Gland	No
ENSG00000197563	PIGN	18	59710800	0.832967	45	4	0.096386	Brain_Cerebellar_Hemisphere	No
ENSG00000133731	IMPA1	8	82570196	0.832967	45	3	0.491672	Brain_Nucleus_accumbens_basal_ganglia	No
ENSG00000070476	ZXDC	3	126156444	0.832984	44	3	0.03389	Brain_Caudate_basal_ganglia	No
ENSG00000137710	RDX	11	110045605	0.833046	31	7	0.218871	Whole_Blood	No
ENSG00000253632	ENSG00000253632	8	29384829	0.833214	6	3	0.526077	Pancreas	No
ENSG00000107833	NPM3	10	103541082	0.833287	45	2	0.317456	Adipose_Subcutaneous	No
ENSG00000170088	TMEM192	4	165995574	0.833324	4	4	0.4864	Pancreas	No
ENSG00000241544	LINC02029	3	156799630	0.833351	9	2	0.4622	Brain_Caudate_basal_ganglia	No
ENSG00000155363	MOV10	1	113215763	0.833418	41	2	0.1255	Brain_Caudate_basal_ganglia	No
ENSG00000250571	GLI4	8	144349603	0.833649	39	5	0.108	Pituitary	No
ENSG00000150991	UBC	12	125396150	0.833674	41	3	0.4898	Brain_Substantia_nigra	No
ENSG00000111752	PHC1	12	9066492	0.833677	43	5	0.0697614	Colon_Transverse	No
ENSG00000253762	ENSG00000253762	8	64617314	0.8337	3	1	0.8337	Brain_Anterior_cingulate_cortex_BA24	No
ENSG00000228799	LINC01939	2	895902	0.833738	4	3	0.583274	Brain_Cerebellar_Hemisphere	No
ENSG00000119946	CNNM1	10	101088856	0.83377	37	4	0.314494	Breast_Mammary_Tissue	No
ENSG00000271926	ENSG00000271926	5	72249462	0.833771	15	3	0.7331	Esophagus_Muscularis	No
ENSG00000135457	TFCP2	12	51487446	0.834048	44	5	0.00839255	Stomach	No
ENSG00000254968	LINC02763	11	112263841	0.834051	14	2	0.384296	Brain_Amygdala	No
ENSG00000113657	DPYSL3	5	146770374	0.834062	11	7	0.234806	Adipose_Subcutaneous	No
ENSG00000077616	NAALAD2	11	89864683	0.834079	44	5	0.1129	Adipose_Visceral_Omentum	No
ENSG00000171136	RLN3	19	14138960	0.8341	3	1	0.8341	Prostate	No
ENSG00000164434	FABP7	6	123100620	0.834131	26	3	0.40006	Brain_Cerebellar_Hemisphere	No
ENSG00000125633	CCDC93	2	118673054	0.834164	45	4	0.174101	Heart_Atrial_Appendage	No
ENSG00000113460	BRIX1	5	34915481	0.83421	17	5	0.2887	Ovary	No
ENSG00000256660	CLEC12B	12	10163226	0.834251	24	5	0.262	Artery_Coronary	No
ENSG00000121594	CD80	3	119243140	0.834322	27	2	0.5377	Adrenal_Gland	No
ENSG00000283265	ENSG00000283265	6	138014204	0.834473	4	2	0.585036	Esophagus_Mucosa	No
ENSG00000133256	PDE6B	4	619373	0.834489	19	5	0.3068	Esophagus_Gastroesophageal_Junction	No
ENSG00000170899	GSTA4	6	52842751	0.834559	38	5	0.212977	Esophagus_Mucosa	No
ENSG00000137501	SYTL2	11	85405267	0.834598	45	6	0.326774	Brain_Hypothalamus	No
ENSG00000248964	ENSG00000248964	8	29672520	0.8346	1	1	0.8346	Brain_Hippocampus	No
ENSG00000109790	KLHL5	4	39046659	0.834618	40	5	0.09805	Artery_Tibial	No
ENSG00000259070	LINC00639	14	39218545	0.834634	24	5	0.164433	Adipose_Subcutaneous	No
ENSG00000139572	GPR84	12	54756229	0.834672	30	1	0.365114	Artery_Aorta	No
ENSG00000255299	ENSG00000255299	11	58265361	0.8347	1	1	0.8347	Brain_Cerebellar_Hemisphere	No
ENSG00000117245	KIF17	1	20990507	0.834719	41	7	0.1179	Heart_Left_Ventricle	No
ENSG00000273073	ENSG00000273073	2	132219394	0.834724	29	4	0.2585	Brain_Nucleus_accumbens_basal_ganglia	No
ENSG00000114956	DGUOK	2	74153953	0.834771	24	8	0.0909783	Small_Intestine_Terminal_Ileum	No
ENSG00000181045	SLC26A11	17	78193498	0.834775	39	5	0.213498	Stomach	No
ENSG00000224940	PRRT4	7	127990379	0.834824	42	6	0.10988	Esophagus_Mucosa	No
ENSG00000172399	MYOZ2	4	120056939	0.834909	41	6	0.234847	Artery_Aorta	No
ENSG00000196151	WDSUB1	2	160092304	0.834991	45	2	0.337287	Prostate	No
ENSG00000272274	ARGLU1-DT	13	107270158	0.835034	13	5	0.2761	Liver	No
ENSG00000134369	NAV1	1	201592411	0.835144	40	6	0.142475	Brain_Putamen_basal_ganglia	No
ENSG00000131203	IDO1	8	39759794	0.835269	26	5	0.126555	Muscle_Skeletal	No
ENSG00000142156	COL6A1	21	47401651	0.83528	43	6	0.1118	Spleen	No
ENSG00000182698	RESP18	2	220192131	0.835292	13	2	0.540511	Brain_Nucleus_accumbens_basal_ganglia	No
ENSG00000268654	MIMT1	19	57352270	0.835333	17	2	0.412854	Brain_Putamen_basal_ganglia	No
ENSG00000103326	CAPN15	16	577717	0.835391	33	10	0.04805	Brain_Cerebellum	No
ENSG00000184304	PRKD1	14	30045687	0.835401	31	5	0.25038	Pancreas	No
ENSG00000255571	MIR9-3HG	15	89904810	0.835428	26	2	0.3251	Colon_Sigmoid	No
ENSG00000109255	NMU	4	56461396	0.835497	28	5	0.198592	Brain_Hippocampus	No
ENSG00000124942	AHNAK	11	62201016	0.835522	16	2	0.68	Brain_Hypothalamus	No
ENSG00000101384	JAG1	20	10618332	0.835527	20	7	0.1591	Vagina	No
ENSG00000141556	TBCD	17	80709940	0.835562	45	7	0.009989	Pancreas	No
ENSG00000149295	DRD2	11	113280318	0.835852	37	9	0.2087	Adrenal_Gland	No
ENSG00000180626	ZNF594	17	5082831	0.8359	30	4	0.1853	Brain_Amygdala	No
ENSG00000020922	MRE11	11	94152895	0.835926	45	3	0.398146	Muscle_Skeletal	No
ENSG00000115944	COX7A2L	2	42560686	0.835931	43	3	0.153312	Adipose_Visceral_Omentum	No
ENSG00000180537	RNF182	6	13924677	0.835971	39	6	0.1158	Brain_Nucleus_accumbens_basal_ganglia	No
ENSG00000078804	TP53INP2	20	33292094	0.835985	32	2	0.340041	Pancreas	No
ENSG00000117650	NEK2	1	211836114	0.835997	34	3	0.353411	Prostate	No
ENSG00000105397	TYK2	19	10461209	0.836021	43	6	0.101824	Whole_Blood	No
ENSG00000019186	CYP24A1	20	52769988	0.836027	13	5	0.245942	Brain_Cerebellar_Hemisphere	No
ENSG00000186298	PPP1CC	12	111157485	0.836149	44	1	0.1337	Adipose_Subcutaneous	No
ENSG00000235387	SPAAR	9	35909480	0.836256	44	4	0.213733	Brain_Caudate_basal_ganglia	No
ENSG00000196911	KPNA5	6	117002350	0.836297	28	6	0.0910417	Brain_Cortex	No
ENSG00000162676	GFI1	1	92940319	0.836318	29	3	0.371321	Muscle_Skeletal	No
ENSG00000272053	-	6	25015180	0.836469	12	4	0.252592	Whole_Blood	No
ENSG00000171161	ZNF672	1	249132409	0.83656	39	5	0.239401	Prostate	No
ENSG00000006025	OSBPL7	17	45884738	0.836733	43	4	0.29539	Lung	No
ENSG00000149656	ENSG00000149656	20	62921738	0.836772	27	5	0.3923	Brain_Frontal_Cortex_BA9	No
ENSG00000277352	-	21	45914757	0.8368	1	1	0.8368	Liver	No
ENSG00000104827	CGB3	19	49526126	0.83684	2	1	0.8225	Pancreas	No
ENSG00000237248	LINC00987	12	9392599	0.836951	40	8	0.101669	Adipose_Subcutaneous	No
ENSG00000196453	ZNF777	7	149128454	0.837004	43	3	0.0141912	Spleen	No
ENSG00000165131	LLCFC1	7	142636440	0.837024	14	2	0.6815	Brain_Hippocampus	No
ENSG00000186496	ZNF396	18	32946661	0.837068	45	6	0.0728101	Brain_Cortex	No
ENSG00000135778	NTPCR	1	233086351	0.837137	45	3	0.298011	Vagina	No
ENSG00000072786	STK10	5	171469077	0.837211	23	7	0.232894	Brain_Hippocampus	No
ENSG00000173153	ESRRA	11	64073044	0.837283	3	2	0.608	Colon_Sigmoid	No
ENSG00000159184	HOXB13	17	46802125	0.837397	2	2	0.5753	Adipose_Subcutaneous	No
ENSG00000115548	KDM3A	2	86667770	0.837416	41	4	0.261869	Brain_Nucleus_accumbens_basal_ganglia	No
ENSG00000156671	SAMD8	10	76859344	0.837429	23	4	0.3251	Brain_Cerebellar_Hemisphere	No
ENSG00000110583	NAA40	11	63706431	0.837497	31	3	0.2237	Brain_Cortex	No
ENSG00000117020	AKT3	1	243651535	0.837525	41	3	0.516982	Minor_Salivary_Gland	No
ENSG00000127507	ADGRE2	19	14843205	0.837543	38	9	0.1821	Brain_Cerebellum	No
ENSG00000257591	ZNF625	19	12251032	0.837598	41	2	0.560651	Brain_Cortex	No
ENSG00000061676	NCKAP1	2	183773843	0.837644	32	4	0.408	Ovary	No
ENSG00000126822	PLEKHG3	14	65170820	0.837671	33	6	0.157086	Ovary	No
ENSG00000136044	APPL2	12	105567074	0.837703	42	7	0.0822677	Brain_Hippocampus	No
ENSG00000130340	SNX9	6	158244296	0.837759	19	5	0.3078	Artery_Tibial	No
ENSG00000271643	PDCD6IP-DT	3	33837180	0.83778	42	4	0.269926	Brain_Nucleus_accumbens_basal_ganglia	No
ENSG00000117834	SLC5A9	1	48688357	0.837879	43	4	0.0824	Artery_Tibial	No
ENSG00000135776	ABCB10	1	229652329	0.837883	38	1	0.4404	Esophagus_Muscularis	No
ENSG00000181852	RNF41	12	56598285	0.837938	14	4	0.408855	Adipose_Visceral_Omentum	No
ENSG00000165929	TC2N	14	92246095	0.837943	42	3	0.210242	Heart_Atrial_Appendage	No
ENSG00000162510	MATN1	1	31184124	0.837971	18	5	0.2771	Heart_Atrial_Appendage	No
ENSG00000171189	GRIK1	21	30909254	0.838008	32	2	0.6493	Artery_Coronary	No
ENSG00000275066	SYNRG	17	35874909	0.838098	43	3	0.238451	Ovary	No
ENSG00000118520	ARG1	6	131894284	0.838168	44	3	0.389748	Brain_Substantia_nigra	No
ENSG00000163132	MSX1	4	4861393	0.838197	35	8	0.120881	Lung	No
ENSG00000172661	WASHC2C	10	46222648	0.838274	45	3	0.483249	Adipose_Visceral_Omentum	No
ENSG00000213066	CEP43	6	167412670	0.838425	40	4	0.349629	Artery_Tibial	No
ENSG00000183826	BTBD9	6	38136227	0.838532	42	7	0.157305	Esophagus_Mucosa	No
ENSG00000075073	TACR2	10	71163659	0.838536	38	9	0.08737	Liver	No
ENSG00000205670	SMIM11	21	35747779	0.838661	1	1	0.838661	Stomach	No
ENSG00000116809	ZBTB17	1	16268364	0.838671	22	3	0.4188	Breast_Mammary_Tissue	No
ENSG00000116489	CAPZA1	1	113161795	0.838685	36	2	0.5797	Skin_Not_Sun_Exposed_Suprapubic	No
ENSG00000204941	PSG5	19	43670408	0.838691	5	2	0.580902	Brain_Cerebellar_Hemisphere	No
ENSG00000243789	JMJD7	15	42120283	0.838699	45	3	0.00648066	Brain_Nucleus_accumbens_basal_ganglia	No
ENSG00000086696	HSD17B2	16	82068609	0.838733	12	2	0.474681	Lung	No
ENSG00000089335	ZNF302	19	35168544	0.838791	45	2	0.593118	Brain_Spinal_cord_cervical_c-1	No
ENSG00000119508	NR4A3	9	102584137	0.8388	44	1	0.8388	Artery_Aorta	No
ENSG00000196071	OR2L13	1	248100493	0.838837	18	3	0.192226	Brain_Cerebellum	No
ENSG00000137338	PGBD1	6	28249314	0.838874	37	5	0.283772	Brain_Frontal_Cortex_BA9	No
ENSG00000104852	SNRNP70	19	49588676	0.838952	45	3	0.334877	Heart_Atrial_Appendage	No
ENSG00000234918	ENSG00000234918	10	37529815	0.839	1	1	0.839	Breast_Mammary_Tissue	No
ENSG00000198961	PJA2	5	108670410	0.839032	44	4	0.222636	Esophagus_Mucosa	No
ENSG00000107140	TESK1	9	35605367	0.839042	40	5	0.273	Brain_Anterior_cingulate_cortex_BA24	No
ENSG00000267259	ERVE-1	17	26559616	0.839053	7	3	0.44932	Thyroid	No
ENSG00000168883	USP39	2	85829979	0.839112	38	3	0.213153	Whole_Blood	No
ENSG00000006747	SCIN	7	12610203	0.839238	41	5	0.244955	Brain_Nucleus_accumbens_basal_ganglia	No
ENSG00000114520	SNX4	3	125165495	0.839282	33	4	0.1136	Adipose_Visceral_Omentum	No
ENSG00000222004	LINC02860	7	26677490	0.8393	9	1	0.8393	Adipose_Visceral_Omentum	No
ENSG00000168907	PLA2G4F	15	42433332	0.839304	7	5	0.2581	Pancreas	No
ENSG00000151136	ABTB3	12	107712190	0.839305	30	10	0.1605	Ovary	No
ENSG00000132563	REEP2	5	137774706	0.839318	45	5	0.247987	Muscle_Skeletal	No
ENSG00000237491	LINC01409	1	714150	0.839354	25	1	0.555063	Thyroid	No
ENSG00000197217	ENTPD4	8	23243296	0.839409	45	3	0.259343	Thyroid	No
ENSG00000161835	TAMALIN	12	52400724	0.839421	39	2	0.4766	Thyroid	No
ENSG00000161692	DBF4B	17	42785976	0.839495	45	1	0.566595	Brain_Amygdala	No
ENSG00000151117	TMEM86A	11	18714669	0.839555	35	7	0.371475	Esophagus_Mucosa	No
ENSG00000136003	ISCU	12	108956358	0.839568	42	4	0.305457	Esophagus_Gastroesophageal_Junction	No
ENSG00000113249	HAVCR1	5	156456424	0.839634	23	5	0.3687	Adrenal_Gland	No
ENSG00000169330	MINAR1	15	79724858	0.839649	36	9	0.114636	Esophagus_Mucosa	No
ENSG00000278690	ENSG00000278690	17	34339543	0.839774	1	1	0.839774	Liver	No
ENSG00000136856	SLC2A8	9	130159421	0.83984	45	3	0.260065	Whole_Blood	No
ENSG00000130024	PHF10	6	170104001	0.839857	44	4	0.0182687	Heart_Left_Ventricle	No
ENSG00000261341	SMIM47	19	51279398	0.839857	6	3	0.3293	Skin_Not_Sun_Exposed_Suprapubic	No
ENSG00000260468	LINC01290	16	10608699	0.839902	20	2	0.3466	Artery_Aorta	No
ENSG00000121361	KCNJ8	12	21917889	0.839928	43	3	0.442491	Muscle_Skeletal	No
ENSG00000240694	PNMA2	8	26362202	0.839936	39	5	0.2163	Heart_Atrial_Appendage	No
ENSG00000226302	ENSG00000226302	3	40644616	0.840025	4	2	0.723031	Adipose_Subcutaneous	No
ENSG00000253339	ENSG00000253339	8	74271148	0.84003	1	1	0.84003	Liver	No
ENSG00000100784	RPS6KA5	14	91336799	0.840101	28	6	0.204895	Brain_Nucleus_accumbens_basal_ganglia	No
ENSG00000204482	LST1	6	31553901	0.84015	43	6	0.2583	Brain_Substantia_nigra	No
ENSG00000067191	CACNB1	17	37329709	0.840174	15	5	0.332944	Nerve_Tibial	No
ENSG00000159784	FAM131B	7	143050493	0.840243	45	6	0.281729	Artery_Aorta	No
ENSG00000272361	ENSG00000272361	7	16633253	0.840276	44	5	0.198763	Brain_Frontal_Cortex_BA9	No
ENSG00000165716	DIPK1B	9	139607022	0.840407	39	6	0.2613	Minor_Salivary_Gland	No
ENSG00000108528	SLC25A11	17	4840425	0.840525	31	6	0.0488949	Thyroid	No
ENSG00000196381	ZNF781	19	38158652	0.840629	44	3	0.3828	Brain_Caudate_basal_ganglia	No
ENSG00000274225	HEPFAL	21	45897732	0.840698	33	7	0.0979766	Artery_Tibial	No
ENSG00000155792	DEPTOR	8	120885957	0.840711	42	6	0.16832	Muscle_Skeletal	No
ENSG00000197763	TXNRD3	3	126290622	0.840751	43	4	0.0346724	Stomach	No
ENSG00000132478	UNK	17	73780681	0.84078	37	1	0.512745	Skin_Sun_Exposed_Lower_leg	No
ENSG00000155066	PROM2	2	95940201	0.840885	41	4	0.1358	Heart_Atrial_Appendage	No
ENSG00000187048	CYP4A11	1	47394849	0.840989	29	3	0.01078	Artery_Coronary	No
ENSG00000120949	TNFRSF8	1	12123434	0.841133	3	3	0.36693	Brain_Putamen_basal_ganglia	No
ENSG00000106686	SPATA6L	9	4553386	0.841136	41	9	0.146719	Small_Intestine_Terminal_Ileum	No
ENSG00000168234	TTC39C	18	21572737	0.841148	38	3	0.0396057	Brain_Cerebellum	No
ENSG00000121879	PIK3CA	3	178865902	0.841211	41	6	0.147777	Stomach	No
ENSG00000178199	ZC3H12D	6	149768794	0.841314	27	5	0.1967	Uterus	No
ENSG00000147536	GINS4	8	41386725	0.84133	34	6	0.3663	Esophagus_Gastroesophageal_Junction	No
ENSG00000170632	ARMC10	7	102715328	0.841509	45	4	0.05563	Brain_Spinal_cord_cervical_c-1	No
ENSG00000196247	ZNF107	7	64126511	0.841555	45	3	0.272404	Artery_Aorta	No
ENSG00000008128	CDK11A	1	1634169	0.841812	45	2	0.449286	Nerve_Tibial	No
ENSG00000246084	LINC02325	14	97925153	0.841865	5	2	0.5877	Brain_Caudate_basal_ganglia	No
ENSG00000111670	GNPTAB	12	102139275	0.841935	41	3	0.326734	Brain_Nucleus_accumbens_basal_ganglia	No
ENSG00000126777	KTN1	14	56025790	0.842015	43	4	0.364206	Nerve_Tibial	No
ENSG00000152229	PSTPIP2	18	43563502	0.842029	43	5	0.294335	Whole_Blood	No
ENSG00000139973	SYT16	14	62453803	0.842097	8	2	0.6397	Brain_Caudate_basal_ganglia	No
ENSG00000257008	GPR142	17	72363546	0.84214	13	5	0.4967	Esophagus_Muscularis	No
ENSG00000259234	ANKRD34C-AS1	15	79484049	0.8422	4	1	0.8422	Brain_Anterior_cingulate_cortex_BA24	No
ENSG00000160785	SLC25A44	1	156163880	0.8422	44	3	0.406157	Adipose_Visceral_Omentum	No
ENSG00000105737	GRIK5	19	42502473	0.842224	33	3	0.375647	Heart_Left_Ventricle	No
ENSG00000237326	ENSG00000237326	2	15941871	0.842225	1	1	0.842225	Ovary	No
ENSG00000198046	ZNF667	19	56950694	0.842243	43	2	0.0410508	Thyroid	No
ENSG00000136051	WASHC4	12	105501102	0.842247	45	4	0.0846519	Lung	No
ENSG00000074266	EED	11	85955586	0.842263	39	4	0.2696	Esophagus_Gastroesophageal_Junction	No
ENSG00000186510	CLCNKA	1	16345370	0.842326	44	5	0.09667	Brain_Caudate_basal_ganglia	No
ENSG00000128573	FOXP2	7	113726382	0.842334	7	6	0.275838	Pituitary	No
ENSG00000257431	ENSG00000257431	12	82906456	0.842367	32	3	0.346387	Pituitary	No
ENSG00000081320	STK17B	2	196998290	0.84241	40	7	0.0618033	Lung	No
ENSG00000144233	AMMECR1L	2	128619204	0.842414	17	5	0.278986	Skin_Not_Sun_Exposed_Suprapubic	No
ENSG00000094914	AAAS	12	53701240	0.842472	24	2	0.5299	Brain_Cerebellum	No
ENSG00000143622	RIT1	1	155867599	0.842494	45	2	0.4917	Brain_Hippocampus	No
ENSG00000105605	CACNG7	19	54412589	0.8425	1	1	0.8425	Pituitary	No
ENSG00000250317	SMIM20	4	25863452	0.842508	28	3	0.08981	Skin_Not_Sun_Exposed_Suprapubic	No
ENSG00000163531	NFASC	1	204797779	0.842546	38	1	0.3816	Adipose_Visceral_Omentum	No
ENSG00000186710	CFAP73	12	113587663	0.842578	27	3	0.38384	Esophagus_Mucosa	No
ENSG00000198077	CYP2A7	19	41381344	0.842719	21	6	0.375333	Skin_Sun_Exposed_Lower_leg	No
ENSG00000174173	TRMT10C	3	101280706	0.842733	24	1	0.5842	Skin_Sun_Exposed_Lower_leg	No
ENSG00000125245	GPR18	13	99906968	0.842759	40	7	0.248505	Spleen	No
ENSG00000258701	LINC00638	14	105287538	0.842823	44	2	0.1297	Artery_Tibial	No
ENSG00000070193	FGF10	5	44303646	0.842842	9	5	0.266051	Brain_Cortex	No
ENSG00000150540	HNMT	2	138721590	0.84294	44	7	0.2376	Adipose_Subcutaneous	No
ENSG00000008405	CRY1	12	107385142	0.84295	12	2	0.5174	Brain_Nucleus_accumbens_basal_ganglia	No
ENSG00000204007	GLT6D1	9	138515502	0.843	1	1	0.843	Ovary	No
ENSG00000117394	SLC2A1	1	43391052	0.84305	43	5	0.20688	Pituitary	No
ENSG00000187581	COX8C	14	93813537	0.843152	25	5	0.403868	Artery_Coronary	No
ENSG00000135596	MICAL1	6	109765265	0.843203	45	3	0.277097	Ovary	No
ENSG00000253704	VIRMA-DT	8	95565950	0.843242	36	4	0.291361	Skin_Sun_Exposed_Lower_leg	No
ENSG00000144029	MRPS5	2	95752952	0.843323	42	2	0.0320804	Brain_Cortex	No
ENSG00000272674	PCDHB16	5	140560984	0.843353	35	4	0.348031	Esophagus_Gastroesophageal_Junction	No
ENSG00000120314	WDR55	5	140044261	0.843367	43	2	0.504355	Brain_Anterior_cingulate_cortex_BA24	No
ENSG00000168824	NSG1	4	4349867	0.843407	39	13	0.2126	Brain_Amygdala	No
ENSG00000277587	ENSG00000277587	19	9832578	0.843496	42	2	0.195944	Minor_Salivary_Gland	No
ENSG00000173431	RNASE8	14	21525981	0.8435	1	1	0.8435	Minor_Salivary_Gland	No
ENSG00000167394	ZNF668	16	31072164	0.843512	42	2	0.5998	Brain_Spinal_cord_cervical_c-1	No
ENSG00000185630	PBX1	1	164524821	0.843687	24	7	0.0630155	Uterus	No
ENSG00000165060	FXN	9	71650175	0.843696	32	5	0.334938	Skin_Not_Sun_Exposed_Suprapubic	No
ENSG00000114867	EIF4G1	3	184032283	0.843832	28	6	0.1912	Colon_Transverse	No
ENSG00000111832	RWDD1	6	116892530	0.843903	45	3	0.228509	Small_Intestine_Terminal_Ileum	No
ENSG00000168918	INPP5D	2	233924677	0.844006	22	9	0.0962074	Spleen	No
ENSG00000204386	NEU1	6	31825436	0.844023	42	3	0.0384687	Whole_Blood	No
ENSG00000135535	CD164	6	109687717	0.844032	44	6	0.208256	Thyroid	No
ENSG00000081923	ATP8B1	18	55313658	0.844059	41	5	0.13524	Thyroid	No
ENSG00000177409	SAMD9L	7	92759368	0.844076	45	2	0.546	Skin_Sun_Exposed_Lower_leg	No
ENSG00000125816	NKX2-4	20	21376005	0.8441	1	1	0.8441	Pituitary	No
ENSG00000160207	HSF2BP	21	44949072	0.844148	35	2	0.458488	Muscle_Skeletal	No
ENSG00000167110	GOLGA2	9	131018108	0.844415	37	2	0.336121	Adipose_Subcutaneous	No
ENSG00000170949	ZNF160	19	53569859	0.84446	43	5	0.00286473	Brain_Cerebellar_Hemisphere	No
ENSG00000137404	NRM	6	30655824	0.844611	44	2	0.408431	Lung	No
ENSG00000270178	-	3	179521851	0.844641	12	2	0.5505	Brain_Nucleus_accumbens_basal_ganglia	No
ENSG00000145431	PDGFC	4	157681606	0.844658	5	4	0.45871	Breast_Mammary_Tissue	No
ENSG00000217555	CKLF	16	66586466	0.844698	44	1	0.2093	Lung	No
ENSG00000162413	KLHL21	1	6650784	0.84472	7	3	0.4133	Thyroid	No
ENSG00000113140	SPARC	5	151040657	0.84484	26	6	0.233812	Brain_Spinal_cord_cervical_c-1	No
ENSG00000124172	ATP5F1E	20	57600522	0.844858	41	3	0.389277	Brain_Cerebellum	No
ENSG00000253457	SMIM18	8	30496117	0.844885	2	2	0.5622	Brain_Cerebellum	No
ENSG00000230310	LINC02926	19	12663411	0.845017	22	3	0.333247	Brain_Spinal_cord_cervical_c-1	No
ENSG00000196497	IPO4	14	24649425	0.845075	19	5	0.162648	Heart_Atrial_Appendage	No
ENSG00000012061	ERCC1	19	45910591	0.845183	37	5	0.229707	Esophagus_Muscularis	No
ENSG00000238171	ENSG00000238171	2	181940778	0.8452	1	1	0.8452	Brain_Cerebellum	No
ENSG00000088992	TESC	12	117476728	0.845225	40	9	0.104395	Nerve_Tibial	No
ENSG00000172531	PPP1CA	11	67165654	0.845259	3	2	0.6596	Heart_Left_Ventricle	No
ENSG00000282998	ENSG00000282998	2	49429264	0.845322	3	2	0.5793	Minor_Salivary_Gland	No
ENSG00000166263	STXBP4	17	53046088	0.845328	45	4	0.056691	Adrenal_Gland	No
ENSG00000141198	TOM1L1	17	52976748	0.845365	40	5	0.0235808	Muscle_Skeletal	No
ENSG00000235499	ENSG00000235499	2	74212259	0.845378	12	4	0.347664	Artery_Tibial	No
ENSG00000159339	PADI4	1	17634690	0.845395	31	6	0.176008	Heart_Left_Ventricle	No
ENSG00000110917	MLEC	12	121124672	0.845409	40	5	0.1896	Heart_Left_Ventricle	No
ENSG00000167861	HID1	17	72946838	0.845419	32	4	0.2269	Brain_Substantia_nigra	No
ENSG00000120159	CAAP1	9	26840683	0.845451	33	5	0.2779	Adrenal_Gland	No
ENSG00000155754	C2CD6	2	202352148	0.845464	14	4	0.1138	Skin_Sun_Exposed_Lower_leg	No
ENSG00000170500	LONRF2	2	100889753	0.845493	41	4	0.345966	Esophagus_Muscularis	No
ENSG00000143033	MTF2	1	93544792	0.845631	38	2	0.08967	Brain_Cerebellum	No
ENSG00000100949	RABGGTA	14	24734744	0.845643	42	3	0.229753	Uterus	No
ENSG00000157593	SLC35B2	6	44221833	0.845724	29	5	0.232258	Muscle_Skeletal	No
ENSG00000095713	CRTAC1	10	99624757	0.845731	45	6	0.133093	Pancreas	No
ENSG00000204351	SKIC2	6	31926857	0.845763	44	2	0.339226	Prostate	No
ENSG00000238232	ENSG00000238232	1	219730534	0.845769	1	1	0.845769	Adipose_Subcutaneous	No
ENSG00000198825	INPP5F	10	121485609	0.845782	40	5	0.100285	Heart_Atrial_Appendage	No
ENSG00000144736	SHQ1	3	72798428	0.845866	38	1	0.313502	Skin_Sun_Exposed_Lower_leg	No
ENSG00000263753	LINC00667	18	5232875	0.845895	45	3	0.15473	Nerve_Tibial	No
ENSG00000169169	CPT1C	19	50194155	0.84597	45	3	0.273721	Muscle_Skeletal	No
ENSG00000224795	NTM-AS1	11	131532025	0.846007	10	4	0.4276	Nerve_Tibial	No
ENSG00000231754	ENSG00000231754	6	21522707	0.846094	19	1	0.834568	Brain_Amygdala	No
ENSG00000275180	ENSG00000275180	12	62997145	0.846102	12	5	0.2965	Colon_Transverse	No
ENSG00000115525	ST3GAL5	2	86066267	0.846133	44	3	0.1504	Whole_Blood	No
ENSG00000270177	PPP2CA-DT	5	133562101	0.846134	15	3	0.113874	Brain_Cerebellar_Hemisphere	No
ENSG00000196372	ASB13	10	5680830	0.846136	43	10	0.04808	Esophagus_Gastroesophageal_Junction	No
ENSG00000079459	FDFT1	8	11653082	0.846185	39	7	0.107923	Heart_Left_Ventricle	No
ENSG00000112333	NR2E1	6	108487262	0.846201	5	3	0.4799	Brain_Hypothalamus	No
ENSG00000163040	CCDC74A	2	132285248	0.846273	40	2	0.239062	Artery_Aorta	No
ENSG00000188352	FOCAD	9	20658308	0.846332	32	12	0.063408	Prostate	No
ENSG00000267466	ENSG00000267466	17	75559450	0.84637	16	9	0.1912	Brain_Amygdala	No
ENSG00000274198	ENSG00000274198	17	56824415	0.8464	1	1	0.8464	Brain_Cerebellar_Hemisphere	No
ENSG00000198015	MRPL42	12	93861264	0.84646	45	3	0.227974	Liver	No
ENSG00000198858	R3HDM4	19	896503	0.846476	37	13	0.02773	Brain_Cerebellar_Hemisphere	No
ENSG00000267372	ENSG00000267372	19	1321224	0.846483	28	1	0.410863	Ovary	No
ENSG00000172366	MCRIP2	16	691813	0.846484	39	4	0.117513	Heart_Left_Ventricle	No
ENSG00000266743	ENSG00000266743	18	73885259	0.8465	1	1	0.8465	Heart_Atrial_Appendage	No
ENSG00000156650	KAT6B	10	76585340	0.846577	3	3	0.5303	Whole_Blood	No
ENSG00000275964	ENSG00000275964	13	20437977	0.846616	45	3	0.298518	Skin_Not_Sun_Exposed_Suprapubic	No
ENSG00000260695	ENSG00000260695	16	65895015	0.846763	2	2	0.585	Brain_Hypothalamus	No
ENSG00000030110	BAK1	6	33540329	0.846773	45	3	0.07063	Colon_Transverse	No
ENSG00000255325	ENSG00000255325	8	123497754	0.846787	4	2	0.5771	Vagina	No
ENSG00000129465	RIPK3	14	24805227	0.846899	44	3	0.296068	Esophagus_Muscularis	No
ENSG00000197020	ZNF100	19	21905568	0.846951	45	3	0.380269	Brain_Cerebellar_Hemisphere	No
ENSG00000167971	CASKIN1	16	2227184	0.846999	35	3	0.0877429	Thyroid	No
ENSG00000197417	SHPK	17	3511556	0.847087	45	2	0.271448	Colon_Transverse	No
ENSG00000182670	TTC3	21	38445526	0.847105	45	2	0.3613	Pituitary	No
ENSG00000151413	NUBPL	14	31959162	0.847135	39	4	0.222919	Heart_Atrial_Appendage	No
ENSG00000128383	APOBEC3A	22	39348746	0.847192	24	5	0.349476	Brain_Cerebellar_Hemisphere	No
ENSG00000147872	PLIN2	9	19108373	0.847213	21	9	0.132932	Colon_Sigmoid	No
ENSG00000136040	PLXNC1	12	94542499	0.847262	13	9	0.3101	Brain_Putamen_basal_ganglia	No
ENSG00000176697	BDNF	11	27676440	0.847263	18	6	0.2053	Artery_Tibial	No
ENSG00000164300	SERINC5	5	79407050	0.847315	37	8	0.2181	Brain_Amygdala	No
ENSG00000087086	FTL	19	49468558	0.847338	12	5	0.338545	Adrenal_Gland	No
ENSG00000269964	MEI4	6	78400375	0.847413	19	4	0.363	Artery_Coronary	No
ENSG00000121749	TBC1D15	12	72233487	0.847435	43	4	0.1844	Esophagus_Muscularis	No
ENSG00000135346	CGA	6	87795216	0.847471	22	3	0.383892	Colon_Transverse	No
ENSG00000113722	CDX1	5	149546358	0.847536	32	6	0.240646	Ovary	No
ENSG00000197647	ZNF433	19	12125547	0.847576	45	2	0.473437	Artery_Aorta	No
ENSG00000183134	PTGDR2	11	60618413	0.847757	41	4	0.164411	Pituitary	No
ENSG00000082641	NFE2L1	17	46125691	0.847855	27	6	0.222331	Lung	No
ENSG00000172322	CLEC12A	12	10103915	0.847882	41	3	0.3042	Brain_Putamen_basal_ganglia	No
ENSG00000105996	HOXA2	7	27139721	0.847884	6	3	0.5027	Colon_Sigmoid	No
ENSG00000158773	USF1	1	161009041	0.847956	33	6	0.1263	Brain_Caudate_basal_ganglia	No
ENSG00000170364	SETMAR	3	4344988	0.847969	43	4	0.0279958	Pituitary	No
ENSG00000226251	LINC02608	1	212398620	0.848047	18	2	0.2571	Brain_Hypothalamus	No
ENSG00000129467	ADCY4	14	24787555	0.848094	44	2	0.488764	Skin_Not_Sun_Exposed_Suprapubic	No
ENSG00000227683	ENSG00000227683	10	45659676	0.84818	6	3	0.3584	Vagina	No
ENSG00000150907	FOXO1	13	41129804	0.848225	7	3	0.3742	Minor_Salivary_Gland	No
ENSG00000272316	ENSG00000272316	6	58234838	0.848226	31	2	0.47186	Brain_Anterior_cingulate_cortex_BA24	No
ENSG00000173272	MZT2A	2	132222473	0.848304	40	2	0.3754	Esophagus_Gastroesophageal_Junction	No
ENSG00000256742	KDM2B-DT	12	122018697	0.848319	1	1	0.848319	Brain_Frontal_Cortex_BA9	No
ENSG00000254006	ENSG00000254006	8	65713793	0.848332	5	2	0.579421	Thyroid	No
ENSG00000013392	RWDD2A	6	83903098	0.848419	45	2	0.6217	Brain_Hippocampus	No
ENSG00000204001	LCN8	9	139648838	0.848432	21	2	0.518926	Brain_Frontal_Cortex_BA9	No
ENSG00000260619	ENSG00000260619	15	81283145	0.848526	32	1	0.267577	Brain_Cerebellum	No
ENSG00000249599	BMPR1B-DT	4	95664951	0.848551	2	1	0.8285	Brain_Caudate_basal_ganglia	No
ENSG00000148343	MIGA2	9	131798900	0.84856	44	2	0.224	Esophagus_Mucosa	No
ENSG00000090659	CD209	19	7804879	0.848568	38	8	0.0444206	Brain_Cerebellum	No
ENSG00000154118	JPH3	16	87635441	0.84859	20	7	0.2702	Brain_Frontal_Cortex_BA9	No
ENSG00000134917	ADAMTS8	11	130274820	0.848685	42	6	0.1285	Skin_Sun_Exposed_Lower_leg	No
ENSG00000230366	DSCR9	21	38580804	0.848698	30	5	0.257431	Artery_Coronary	No
ENSG00000164185	ZNF474	5	121465208	0.848705	12	2	0.652067	Brain_Frontal_Cortex_BA9	No
ENSG00000188725	SMIM15	5	60453536	0.848733	25	6	0.2282	Artery_Coronary	No
ENSG00000092096	SLC22A17	14	23815515	0.848759	44	4	0.18095	Brain_Hippocampus	No
ENSG00000276831	ENSG00000276831	19	55850312	0.8488	1	1	0.8488	Brain_Cerebellar_Hemisphere	No
ENSG00000152056	AP1S3	2	224616403	0.848838	30	3	0.3942	Brain_Hypothalamus	No
ENSG00000167815	PRDX2	19	12907634	0.848938	45	5	0.170326	Brain_Cerebellum	No
ENSG00000205420	KRT6A	12	52880958	0.84901	14	5	0.08048	Stomach	No
ENSG00000150526	-	14	39699435	0.84905	4	2	0.6983	Adrenal_Gland	No
ENSG00000157837	SPPL3	12	121200313	0.849061	39	4	0.118	Brain_Nucleus_accumbens_basal_ganglia	No
ENSG00000227482	ENSG00000227482	9	116413236	0.8491	1	1	0.8491	Liver	No
ENSG00000163499	CRYBA2	2	219854911	0.849133	22	1	0.849133	Adrenal_Gland	No
ENSG00000267909	CCDC177	14	70038216	0.84914	2	1	0.7735	Esophagus_Mucosa	No
ENSG00000158792	SPATA2L	16	89762751	0.849179	39	3	0.0347794	Skin_Not_Sun_Exposed_Suprapubic	No
ENSG00000182400	TRAPPC6B	14	39617015	0.849313	45	5	0.17948	Colon_Transverse	No
ENSG00000187815	ZFP69	1	40942887	0.84944	45	2	0.275917	Brain_Spinal_cord_cervical_c-1	No
ENSG00000105223	PLD3	19	40854363	0.849501	45	6	0.2494	Adipose_Visceral_Omentum	No
ENSG00000263264	-	19	7413848	0.849543	39	3	0.451605	Brain_Spinal_cord_cervical_c-1	No
ENSG00000166037	CEP57	11	95523129	0.849626	45	3	0.362399	Artery_Aorta	No
ENSG00000279440	ENSG00000279440	22	27415331	0.849631	1	1	0.849631	Brain_Caudate_basal_ganglia	No
ENSG00000179241	LDLRAD3	11	35965531	0.849657	41	6	0.0540846	Colon_Transverse	No
ENSG00000275236	ENSG00000275236	16	74323490	0.849882	6	2	0.57262	Ovary	No
ENSG00000213462	ERV3-1	7	64451187	0.849976	45	4	0.00529106	Liver	No
ENSG00000160753	RUSC1	1	155290687	0.850025	8	2	0.6279	Esophagus_Muscularis	No
ENSG00000127084	FGD3	9	95709733	0.850063	43	5	0.1896	Brain_Cerebellar_Hemisphere	No
ENSG00000168827	GFM1	3	158362067	0.850076	45	2	0.206612	Brain_Cerebellum	No
ENSG00000113643	RARS1	5	167913450	0.85031	39	2	0.459168	Thyroid	No
ENSG00000159199	ATP5MC1	17	46970127	0.850368	45	4	0.08668	Esophagus_Mucosa	No
ENSG00000115665	SLC5A7	2	108602979	0.850446	18	5	0.251292	Artery_Aorta	No
ENSG00000075461	CACNG4	17	64961026	0.850482	24	6	0.174809	Nerve_Tibial	No
ENSG00000269439	PGLS-DT	19	17599799	0.850546	30	8	0.2106	Brain_Hippocampus	No
ENSG00000089157	RPLP0	12	120634489	0.850667	43	3	0.234372	Heart_Left_Ventricle	No
ENSG00000160993	ALKBH4	7	102096685	0.850697	40	3	0.463703	Brain_Frontal_Cortex_BA9	No
ENSG00000135968	GCC2	2	109065017	0.850703	40	5	0.118152	Brain_Hippocampus	No
ENSG00000003509	NDUFAF7	2	37458774	0.850708	41	7	0.1999	Colon_Transverse	No
ENSG00000120334	CENPL	1	173768688	0.850709	13	3	0.42	Colon_Transverse	No
ENSG00000274925	ZKSCAN2-DT	16	25269272	0.850722	44	3	0.474626	Thyroid	No
ENSG00000158428	CATIP	2	219221579	0.850784	27	6	0.1187	Prostate	No
ENSG00000182747	SLC35D3	6	137243402	0.8508	1	1	0.8508	Brain_Cerebellar_Hemisphere	No
ENSG00000128595	CALU	7	128379346	0.850822	33	6	0.0376943	Colon_Transverse	No
ENSG00000162654	GBP4	1	89646831	0.850837	36	4	0.260968	Skin_Not_Sun_Exposed_Suprapubic	No
ENSG00000235770	LINC00607	2	216476286	0.85087	35	5	0.391065	Brain_Caudate_basal_ganglia	No
ENSG00000163950	SLBP	4	1694527	0.850959	22	4	0.383644	Brain_Cortex	No
ENSG00000172239	PAIP1	5	43526369	0.850969	28	1	0.7541	Brain_Cerebellar_Hemisphere	No
ENSG00000213512	GBP7	1	89597434	0.851083	27	1	0.0981829	Brain_Nucleus_accumbens_basal_ganglia	No
ENSG00000115507	OTX1	2	63277192	0.851217	15	4	0.3482	Brain_Caudate_basal_ganglia	No
ENSG00000118894	EEF2KMT	16	5134305	0.851284	45	4	0.102114	Artery_Coronary	No
ENSG00000163586	FABP1	2	88422510	0.85137	40	3	0.354201	Prostate	No
ENSG00000138443	ABI2	2	204192942	0.85157	11	3	0.414156	Heart_Atrial_Appendage	No
ENSG00000177535	OR2B11	1	247614255	0.8516	2	1	0.8516	Spleen	No
ENSG00000223812	PYDC2-AS1	3	191275113	0.851608	18	3	0.347919	Artery_Coronary	No
ENSG00000108375	RNF43	17	56429861	0.851742	26	2	0.5563	Esophagus_Gastroesophageal_Junction	No
ENSG00000248109	MARCOL	5	147618133	0.8518	5	1	0.8518	Brain_Cerebellum	No
ENSG00000171703	TCEA2	20	62681189	0.851819	43	7	0.04649	Brain_Nucleus_accumbens_basal_ganglia	No
ENSG00000273175	ENSG00000273175	1	245028040	0.851838	27	3	0.398778	Adipose_Subcutaneous	No
ENSG00000116580	GON4L	1	155719508	0.851891	30	3	0.416545	Pancreas	No
ENSG00000138780	GSTCD	4	106629935	0.85192	44	3	0.164079	Esophagus_Muscularis	No
ENSG00000072274	TFRC	3	195754054	0.851961	22	2	0.270089	Whole_Blood	No
ENSG00000175756	AURKAIP1	1	1309110	0.851989	32	5	0.3439	Skin_Not_Sun_Exposed_Suprapubic	No
ENSG00000099864	PALM	19	708953	0.852039	38	7	0.0205113	Adrenal_Gland	No
ENSG00000142789	CELA3A	1	22328149	0.852154	37	2	0.165799	Brain_Frontal_Cortex_BA9	No
ENSG00000092203	TOX4	14	21944756	0.852293	45	2	0.312511	Artery_Coronary	No
ENSG00000265282	ENSG00000265282	17	61507829	0.8523	1	1	0.8523	Minor_Salivary_Gland	No
ENSG00000198715	GLMP	1	156259880	0.852302	44	3	0.323241	Stomach	No
ENSG00000126870	DYNC2I1	7	158649269	0.852386	45	3	0.456375	Heart_Atrial_Appendage	No
ENSG00000112110	MRPL18	6	160210844	0.852399	45	2	0.20328	Brain_Substantia_nigra	No
ENSG00000118004	COLEC11	2	3642426	0.852458	43	6	0.150759	Spleen	No
ENSG00000123179	EBPL	13	50234859	0.852553	45	3	0.320514	Adipose_Subcutaneous	No
ENSG00000177943	MAMDC4	9	139745395	0.852555	33	5	0.236941	Prostate	No
ENSG00000271040	TMEM242-DT	6	157744996	0.8526	2	1	0.8526	Brain_Substantia_nigra	No
ENSG00000267919	ENSG00000267919	2	220509812	0.852615	22	3	0.5323	Brain_Frontal_Cortex_BA9	No
ENSG00000166949	SMAD3	15	67356101	0.852618	44	9	0.23075	Brain_Frontal_Cortex_BA9	No
ENSG00000157303	SUSD3	9	95820989	0.852646	36	3	0.25748	Artery_Tibial	No
ENSG00000022355	GABRA1	5	161274197	0.852678	8	3	0.4434	Brain_Spinal_cord_cervical_c-1	No
ENSG00000197134	ZNF257	19	22235254	0.852705	44	3	0.189896	Brain_Substantia_nigra	No
ENSG00000225489	LINC02851	9	6716548	0.852742	37	5	0.197415	Brain_Frontal_Cortex_BA9	No
ENSG00000271843	ENSG00000271843	3	63993758	0.852788	42	6	0.147047	Artery_Coronary	No
ENSG00000143554	SLC27A3	1	153746830	0.8528	42	3	0.411342	Brain_Cerebellar_Hemisphere	No
ENSG00000163755	HPS3	3	148847371	0.852803	40	5	0.05463	Nerve_Tibial	No
ENSG00000277425	ENSG00000277425	20	5046727	0.852807	36	3	0.3835	Thyroid	No
ENSG00000203705	TATDN3	1	212965170	0.852842	45	3	0.239019	Esophagus_Mucosa	No
ENSG00000273604	EPOP	17	36827955	0.852874	42	4	0.194133	Vagina	No
ENSG00000166716	ZNF592	15	85291866	0.852971	23	4	0.1671	Skin_Sun_Exposed_Lower_leg	No
ENSG00000100075	SLC25A1	22	19163095	0.853038	43	2	0.13807	Whole_Blood	No
ENSG00000162994	CLHC1	2	55401927	0.853065	45	2	0.382839	Skin_Not_Sun_Exposed_Suprapubic	No
ENSG00000136367	ZFHX2	14	23990066	0.853075	36	1	0.0181286	Brain_Nucleus_accumbens_basal_ganglia	No
ENSG00000137265	IRF4	6	391739	0.853076	31	3	0.1691	Breast_Mammary_Tissue	No
ENSG00000225960	ENSG00000225960	9	122735372	0.85311	1	1	0.85311	Thyroid	No
ENSG00000135914	HTR2B	2	231972944	0.853125	44	4	0.262703	Colon_Transverse	No
ENSG00000274508	ENSG00000274508	16	55459485	0.853127	5	1	0.617569	Adipose_Subcutaneous	No
ENSG00000064270	ATP2C2	16	84402133	0.853148	40	11	0.153078	Brain_Cortex	No
ENSG00000118503	TNFAIP3	6	138188351	0.853172	15	4	0.446262	Prostate	No
ENSG00000106624	AEBP1	7	44143960	0.853269	40	4	0.2613	Pancreas	No
ENSG00000135537	AFG1L	6	108616098	0.853285	9	2	0.3504	Brain_Cerebellum	No
ENSG00000236008	LINC01814	2	8699963	0.853342	19	1	0.6855	Breast_Mammary_Tissue	No
ENSG00000272777	ENSG00000272777	4	99988407	0.853359	45	2	0.5218	Lung	No
ENSG00000198732	SMOC1	14	70320848	0.85337	40	8	0.117213	Nerve_Tibial	No
ENSG00000053328	METTL24	6	110567131	0.853406	42	3	0.337054	Small_Intestine_Terminal_Ileum	No
ENSG00000155304	HSPA13	21	15743436	0.853503	35	4	0.299758	Artery_Tibial	No
ENSG00000170820	FSHR	2	49189296	0.853562	5	3	0.439535	Esophagus_Muscularis	No
ENSG00000002919	SNX11	17	46180719	0.853597	44	2	0.5598	Pituitary	No
ENSG00000143839	REN	1	204123944	0.853647	29	5	0.313744	Skin_Sun_Exposed_Lower_leg	No
ENSG00000257756	LINC02386	12	30383712	0.853681	2	2	0.625999	Skin_Not_Sun_Exposed_Suprapubic	No
ENSG00000186350	RXRA	9	137208944	0.853698	36	7	0.1718	Artery_Tibial	No
ENSG00000170345	FOS	14	75745477	0.853765	41	7	0.188781	Pituitary	No
ENSG00000165023	DIRAS2	9	93372114	0.853827	23	5	0.2359	Brain_Spinal_cord_cervical_c-1	No
ENSG00000172967	XKR3	22	17264302	0.85396	4	3	0.431041	Adrenal_Gland	No
ENSG00000276851	ENSG00000276851	17	48171428	0.853989	12	2	0.562637	Brain_Cerebellar_Hemisphere	No
ENSG00000091947	TMEM101	17	42088556	0.853993	43	4	0.3551	Artery_Aorta	No
ENSG00000223404	LINC00397	13	88453291	0.854	1	1	0.854	Minor_Salivary_Gland	No
ENSG00000168890	TMEM150A	2	85825671	0.854056	18	2	0.4791	Heart_Atrial_Appendage	No
ENSG00000272994	C2orf49-DT	2	105950484	0.854066	45	5	0.1323	Heart_Left_Ventricle	No
ENSG00000129946	SHC2	19	416583	0.854078	45	4	0.210097	Skin_Not_Sun_Exposed_Suprapubic	No
ENSG00000275591	XKR5	8	6666037	0.8541	1	1	0.8541	Lung	No
ENSG00000156265	MAP3K7CL	21	30449792	0.854121	39	3	0.217217	Ovary	No
ENSG00000005436	GCFC2	2	75879126	0.854198	41	2	0.429864	Brain_Cerebellar_Hemisphere	No
ENSG00000133317	LGALS12	11	63273556	0.854233	15	4	0.288223	Esophagus_Muscularis	No
ENSG00000130957	FBP2	9	97321002	0.854262	32	3	0.309047	Skin_Sun_Exposed_Lower_leg	No
ENSG00000282033	ENSG00000282033	2	110516375	0.854302	4	4	0.353619	Muscle_Skeletal	No
ENSG00000138029	HADHB	2	26466038	0.854341	43	3	0.1561	Small_Intestine_Terminal_Ileum	No
ENSG00000077009	NMRK2	19	3933101	0.854399	27	6	0.249453	Stomach	No
ENSG00000132793	LPIN3	20	39969560	0.854446	42	3	0.297963	Pituitary	No
ENSG00000086544	ITPKC	19	41223008	0.854478	44	5	0.252349	Uterus	No
ENSG00000197818	SLC9A8	20	48429250	0.854528	45	4	0.0779803	Esophagus_Gastroesophageal_Junction	No
ENSG00000174137	FAM53A	4	1619642	0.854614	45	5	0.27722	Breast_Mammary_Tissue	No
ENSG00000180104	EXOC3	5	443273	0.854644	45	3	0.303346	Esophagus_Mucosa	No
ENSG00000165623	UCMA	10	13263767	0.854673	1	1	0.854673	Pituitary	No
ENSG00000011114	BTBD7	14	93703896	0.854784	40	6	0.172713	Uterus	No
ENSG00000163793	DNAJC5G	2	27498289	0.854799	7	3	0.655	Adipose_Visceral_Omentum	No
ENSG00000105723	GSK3A	19	42734338	0.85488	42	1	0.323167	Heart_Atrial_Appendage	No
ENSG00000186026	ZNF284	19	44576297	0.854966	43	2	0.4418	Brain_Cerebellum	No
ENSG00000231204	ENSG00000231204	2	21540532	0.855	1	1	0.855	Artery_Aorta	No
ENSG00000078070	MCCC1	3	182733006	0.855061	40	5	0.09105	Adipose_Visceral_Omentum	No
ENSG00000167100	SAMD14	17	48187404	0.85507	41	3	0.224056	Brain_Cerebellar_Hemisphere	No
ENSG00000266489	ENSG00000266489	18	22096847	0.85513	7	1	0.8183	Brain_Cortex	No
ENSG00000155269	GPR78	4	8560452	0.855163	5	4	0.306238	Esophagus_Mucosa	No
ENSG00000170276	HSPB2	11	111782966	0.855226	40	3	0.407714	Skin_Sun_Exposed_Lower_leg	No
ENSG00000123908	AGO2	8	141541264	0.855324	10	5	0.3324	Brain_Substantia_nigra	No
ENSG00000010244	ZNF207	17	30677136	0.855339	6	4	0.3938	Prostate	No
ENSG00000121335	PRB2	12	11544476	0.855356	6	3	0.5982	Brain_Hypothalamus	No
ENSG00000197375	SLC22A5	5	131705444	0.855365	45	3	0.135331	Brain_Spinal_cord_cervical_c-1	No
ENSG00000259450	-	15	39480639	0.855381	4	3	0.6587	Pancreas	No
ENSG00000180016	OR1E1	17	3300398	0.855384	4	4	0.4065	Adipose_Subcutaneous	No
ENSG00000100266	PACSIN2	22	43231418	0.855413	42	4	0.272609	Brain_Cortex	No
ENSG00000185666	SYN3	22	32908539	0.855437	36	7	0.0567838	Brain_Cerebellum	No
ENSG00000254587	ENSG00000254587	11	96461317	0.8555	1	1	0.8555	Brain_Cortex	No
ENSG00000158863	FHIP2B	8	21946670	0.855677	43	6	0.2646	Liver	No
ENSG00000188582	PAQR9	3	142668006	0.855744	3	3	0.381564	Nerve_Tibial	No
ENSG00000185420	SMYD3	1	245912642	0.855771	41	6	0.243566	Brain_Cortex	No
ENSG00000159648	SPMIP8	16	58010339	0.855794	38	2	0.327684	Thyroid	No
ENSG00000123739	PLA2G12A	4	110631145	0.855809	43	2	0.598416	Nerve_Tibial	No
ENSG00000146090	RASGEF1C	5	179527795	0.855851	28	10	0.1163	Brain_Caudate_basal_ganglia	No
ENSG00000179041	RRS1	8	67341263	0.855918	33	4	0.3683	Heart_Left_Ventricle	No
ENSG00000169509	CRCT1	1	152486978	0.855974	8	1	0.8511	Muscle_Skeletal	No
ENSG00000121691	CAT	11	34460472	0.856012	45	3	0.4334	Brain_Cerebellar_Hemisphere	No
ENSG00000248161	ENSG00000248161	4	103339759	0.856015	31	4	0.1582	Spleen	No
ENSG00000187045	TMPRSS6	22	37461476	0.856077	36	4	0.2865	Esophagus_Mucosa	No
ENSG00000260476	ENSG00000260476	2	10161705	0.8561	2	1	0.8561	Adrenal_Gland	No
ENSG00000121236	TRIM6	11	5617339	0.856172	45	8	0.127718	Breast_Mammary_Tissue	No
ENSG00000160255	ITGB2	21	46305868	0.856223	43	8	0.00137033	Skin_Not_Sun_Exposed_Suprapubic	No
ENSG00000240053	LY6G5B	6	31637944	0.856235	45	2	0.418526	Colon_Sigmoid	No
ENSG00000134371	CDC73	1	193091147	0.856235	35	2	0.580974	Prostate	No
ENSG00000165525	NEMF	14	50249997	0.856306	4	2	0.5975	Muscle_Skeletal	No
ENSG00000112739	PRPF4B	6	4021501	0.856349	43	5	0.01121	Prostate	No
ENSG00000142655	PEX14	1	10532345	0.85635	15	2	0.5382	Thyroid	No
ENSG00000155980	KIF5A	12	57943781	0.856353	21	3	0.1507	Artery_Tibial	No
ENSG00000108479	GALK1	17	73747675	0.856487	40	4	0.102127	Brain_Cerebellum	No
ENSG00000254615	-	8	107282372	0.856498	16	6	0.267105	Lung	No
ENSG00000236716	ENSG00000236716	10	29032674	0.8565	1	1	0.8565	Pancreas	No
ENSG00000125965	GDF5	20	34021145	0.856511	15	2	0.59321	Esophagus_Muscularis	No
ENSG00000198643	FAM3D	3	58619673	0.856566	25	4	0.04484	Skin_Sun_Exposed_Lower_leg	No
ENSG00000135116	HRK	12	117293949	0.856825	28	5	0.3613	Thyroid	No
ENSG00000164172	MOCS2	5	52391509	0.856883	45	6	0.244989	Brain_Nucleus_accumbens_basal_ganglia	No
ENSG00000123684	LPGAT1	1	211916799	0.857008	45	5	0.0656891	Brain_Hippocampus	No
ENSG00000124181	PLCG1	20	39765600	0.857108	45	3	0.3757	Artery_Coronary	No
ENSG00000197746	PSAP	10	73576055	0.857219	38	6	0.1718	Adrenal_Gland	No
ENSG00000085063	CD59	11	33719807	0.857305	44	4	0.35928	Brain_Cerebellum	No
ENSG00000204856	FAM216A	12	110906169	0.857318	34	2	0.284833	Adipose_Visceral_Omentum	No
ENSG00000214402	LCNL1	9	139876356	0.857329	44	2	0.5104	Artery_Coronary	No
ENSG00000277893	SRD5A2	2	31747549	0.85739	4	3	0.4504	Muscle_Skeletal	No
ENSG00000163064	EN1	2	119599747	0.857441	14	4	0.217751	Thyroid	No
ENSG00000186174	BCL9L	11	118764584	0.857456	11	8	0.1066	Skin_Sun_Exposed_Lower_leg	No
ENSG00000254028	ENSG00000254028	8	135844990	0.857474	7	3	0.3925	Brain_Nucleus_accumbens_basal_ganglia	No
ENSG00000269190	FBXO17	19	39432044	0.857487	44	7	0.124539	Spleen	No
ENSG00000249437	NAIP	5	70264310	0.857593	7	2	0.661716	Esophagus_Mucosa	No
ENSG00000184661	CDCA2	8	25316513	0.857603	33	2	0.5963	Adrenal_Gland	No
ENSG00000178028	DMAP1	1	44679127	0.857637	39	4	0.047695	Prostate	No
ENSG00000071626	DAZAP1	19	1407568	0.857787	18	6	0.433188	Artery_Aorta	No
ENSG00000249861	LGALS16	19	40146534	0.8578	1	1	0.8578	Brain_Cerebellum	No
ENSG00000258586	LINC02274	14	74289262	0.857906	15	3	0.5423	Brain_Spinal_cord_cervical_c-1	No
ENSG00000260331	ENSG00000260331	2	18728652	0.857931	3	3	0.4301	Colon_Transverse	No
ENSG00000173578	XCR1	3	46058516	0.857941	22	4	0.120901	Colon_Transverse	No
ENSG00000144589	STK11IP	2	220462582	0.857974	44	3	0.105133	Thyroid	No
ENSG00000187486	KCNJ11	11	17407406	0.858074	38	5	0.177781	Esophagus_Gastroesophageal_Junction	No
ENSG00000182208	MOB2	11	1490687	0.858138	40	7	0.143045	Adrenal_Gland	No
ENSG00000145284	SCD5	4	83550692	0.858239	34	7	0.1271	Brain_Spinal_cord_cervical_c-1	No
ENSG00000275409	ENSG00000275409	12	118867951	0.858446	45	2	0.245715	Artery_Coronary	No
ENSG00000169413	RNASE6	14	21249210	0.858459	35	9	0.06383	Esophagus_Mucosa	No
ENSG00000181744	DIPK2A	3	143690640	0.858596	40	4	0.3744	Artery_Coronary	No
ENSG00000129965	INS-IGF2	11	2153768	0.858628	2	2	0.6231	Brain_Substantia_nigra	No
ENSG00000274395	-	12	108229318	0.858631	35	4	0.245328	Brain_Putamen_basal_ganglia	No
ENSG00000010379	SLC6A13	12	329789	0.858703	38	3	0.349211	Adrenal_Gland	No
ENSG00000249159	ENSG00000249159	5	8387751	0.858709	15	3	0.543	Brain_Hippocampus	No
ENSG00000136940	PDCL	9	125560668	0.858747	24	1	0.8564	Adrenal_Gland	No
ENSG00000256427	-	12	9399093	0.858963	32	5	0.2118	Brain_Caudate_basal_ganglia	No
ENSG00000101349	PAK5	20	9518036	0.85904	28	8	0.165637	Prostate	No
ENSG00000175592	FOSL1	11	65659520	0.859116	15	2	0.2816	Brain_Cerebellar_Hemisphere	No
ENSG00000136104	RNASEH2B	13	51483814	0.85916	45	2	0.60133	Adipose_Visceral_Omentum	No
ENSG00000106397	PLOD3	7	100849258	0.859169	22	3	0.439687	Spleen	No
ENSG00000272081	FCHO2-DT	5	72251033	0.859178	32	3	0.2955	Small_Intestine_Terminal_Ileum	No
ENSG00000170954	ZNF415	19	53611132	0.85924	44	6	0.0507618	Artery_Tibial	No
ENSG00000156642	NPTN	15	73852355	0.859367	45	2	0.392829	Muscle_Skeletal	No
ENSG00000167741	GGT6	17	4460222	0.859376	25	5	0.2114	Vagina	No
ENSG00000270115	ENSG00000270115	1	33726813	0.859435	42	1	0.431532	Lung	No
ENSG00000131738	KRT33B	17	39519746	0.859444	10	3	0.424805	Brain_Amygdala	No
ENSG00000135919	SERPINE2	2	224839829	0.859513	35	2	0.103337	Heart_Left_Ventricle	No
ENSG00000134115	CNTN6	3	1134260	0.859514	29	4	0.3508	Artery_Aorta	No
ENSG00000204882	GPR20	8	142366600	0.85955	42	4	0.111003	Brain_Substantia_nigra	No
ENSG00000146555	SDK1	7	3341080	0.859852	34	5	0.1224	Brain_Cortex	No
ENSG00000107874	CUEDC2	10	104183002	0.85987	35	5	0.253527	Adipose_Subcutaneous	No
ENSG00000181218	H2AC25	1	228645065	0.85991	28	5	0.1727	Brain_Cerebellar_Hemisphere	No
ENSG00000077935	SMC1B	22	45739944	0.860064	20	3	0.1807	Brain_Cerebellum	No
ENSG00000256101	ENSG00000256101	12	8474472	0.860151	1	1	0.860151	Ovary	No
ENSG00000099204	ABLIM1	10	116190872	0.860199	28	7	0.166019	Pancreas	No
ENSG00000136828	RALGPS1	9	129677053	0.860265	37	3	0.4859	Brain_Amygdala	No
ENSG00000155026	RSPH10B	7	5965181	0.86027	7	3	0.408836	Adrenal_Gland	No
ENSG00000153086	ACMSD	2	135596117	0.8603	1	1	0.8603	Brain_Spinal_cord_cervical_c-1	No
ENSG00000066739	ATG2B	14	96747595	0.860311	32	5	0.2193	Adipose_Visceral_Omentum	No
ENSG00000111885	MAN1A1	6	119498374	0.860315	45	6	0.109455	Brain_Nucleus_accumbens_basal_ganglia	No
ENSG00000255243	-	11	26210670	0.860326	4	2	0.595076	Breast_Mammary_Tissue	No
ENSG00000131668	BARX1	9	96713905	0.860351	26	4	0.0989574	Colon_Transverse	No
ENSG00000263574	ENSG00000263574	17	71733993	0.8604	1	1	0.8604	Spleen	No
ENSG00000066230	SLC9A3	5	473425	0.860425	43	2	0.1357	Small_Intestine_Terminal_Ileum	No
ENSG00000142856	ITGB3BP	1	63906441	0.86049	45	2	0.612452	Whole_Blood	No
ENSG00000157326	DHRS4	14	24422795	0.860639	44	10	0.131867	Prostate	No
ENSG00000158042	MRPL17	11	6702013	0.860678	41	4	0.174029	Artery_Aorta	No
ENSG00000168671	UGT3A2	5	36035119	0.860681	19	3	0.359376	Adrenal_Gland	No
ENSG00000158483	FAM86C1P	11	71498556	0.860787	32	3	0.323782	Vagina	No
ENSG00000128165	ADM2	22	50919985	0.860805	12	9	0.196042	Thyroid	No
ENSG00000167165	UGT1A6	2	234600253	0.86088	10	4	0.467977	Minor_Salivary_Gland	No
ENSG00000214513	NOTO	2	73429386	0.860885	1	1	0.860885	Brain_Cerebellum	No
ENSG00000130943	PKDREJ	22	46651560	0.860912	42	2	0.231642	Brain_Substantia_nigra	No
ENSG00000110711	AIP	11	67250512	0.860976	24	1	0.759537	Adipose_Subcutaneous	No
ENSG00000152240	HAUS1	18	43684298	0.86098	45	3	0.601854	Liver	No
ENSG00000119608	PROX2	14	75319736	0.861065	39	2	0.3657	Adipose_Subcutaneous	No
ENSG00000251471	ENSG00000251471	3	139556062	0.8611	1	1	0.8611	Pancreas	No
ENSG00000258914	-	14	104341392	0.8611	1	1	0.8611	Liver	No
ENSG00000272354	-	5	64316441	0.861147	30	3	0.44582	Artery_Aorta	No
ENSG00000073111	MCM2	3	127317066	0.861168	6	3	0.429678	Pancreas	No
ENSG00000163216	SPRR2D	1	153012201	0.861195	11	2	0.6079	Brain_Cerebellar_Hemisphere	No
ENSG00000260261	ENSG00000260261	3	195676059	0.861352	39	11	0.15313	Artery_Tibial	No
ENSG00000272880	-	1	181781840	0.861366	10	2	0.6826	Brain_Hypothalamus	No
ENSG00000125888	BANF2	20	17674317	0.861496	2	2	0.680479	Pancreas	No
ENSG00000164975	SNAPC3	9	15422702	0.861509	26	6	0.104228	Breast_Mammary_Tissue	No
ENSG00000170465	KRT6C	12	52862300	0.861516	16	5	0.1516	Artery_Coronary	No
ENSG00000156414	TDRD9	14	104394799	0.861518	45	3	0.471173	Brain_Hippocampus	No
ENSG00000112893	MAN2A1	5	109025067	0.861566	36	6	0.285044	Whole_Blood	No
ENSG00000137818	RPLP1	15	69745123	0.86157	21	2	0.5898	Brain_Amygdala	No
ENSG00000164326	CARTPT	5	71014990	0.861665	16	7	0.06694	Brain_Substantia_nigra	No
ENSG00000048545	GUCA1A	6	42123144	0.861724	8	6	0.3022	Brain_Cerebellar_Hemisphere	No
ENSG00000101160	CTSZ	20	57570240	0.861748	43	4	0.247026	Skin_Not_Sun_Exposed_Suprapubic	No
ENSG00000105732	ZNF574	19	42572629	0.861752	12	3	0.2933	Brain_Hippocampus	No
ENSG00000112701	SENP6	6	76311225	0.861826	44	3	0.3448	Skin_Sun_Exposed_Lower_leg	No
ENSG00000105058	FAM32A	19	16296191	0.86185	28	4	0.3847	Pancreas	No
ENSG00000251287	ALG1L2	3	129800674	0.861877	26	5	0.322601	Adipose_Visceral_Omentum	No
ENSG00000120533	ENY2	8	110346553	0.861898	15	3	0.4306	Esophagus_Muscularis	No
ENSG00000153060	TEKT5	16	10721358	0.86193	33	7	0.239	Artery_Coronary	No
ENSG00000116350	SRSF4	1	29474255	0.861994	5	2	0.591941	Adrenal_Gland	No
ENSG00000035141	FAM136A	2	70523107	0.862126	45	3	0.396139	Breast_Mammary_Tissue	No
ENSG00000141469	SLC14A1	18	43304092	0.862225	45	7	0.229704	Heart_Left_Ventricle	No
ENSG00000105997	HOXA3	7	27145803	0.862461	29	6	0.14913	Lung	No
ENSG00000077348	EXOSC5	19	41892279	0.862481	41	6	0.196739	Uterus	No
ENSG00000030304	MUSK	9	113431051	0.862486	16	7	0.169391	Skin_Sun_Exposed_Lower_leg	No
ENSG00000205089	CCNI2	5	132083137	0.862531	43	1	0.19332	Adrenal_Gland	No
ENSG00000197948	FCHSD1	5	141018869	0.862563	44	5	0.265017	Spleen	No
ENSG00000239941	LINC02917	3	151835962	0.862685	4	2	0.594341	Uterus	No
ENSG00000132164	SLC6A11	3	10857885	0.862704	8	5	0.2107	Artery_Coronary	No
ENSG00000206127	GOLGA8O	15	32737307	0.862808	39	3	0.469823	Heart_Left_Ventricle	No
ENSG00000203785	SPRR2E	1	153065611	0.86283	43	2	0.288595	Adipose_Visceral_Omentum	No
ENSG00000168685	IL7R	5	35852797	0.862847	34	4	0.280982	Colon_Sigmoid	No
ENSG00000180530	NRIP1	21	16333556	0.862911	7	6	0.3684	Esophagus_Mucosa	No
ENSG00000213023	SYT3	19	51124564	0.862975	37	3	0.418109	Heart_Atrial_Appendage	No
ENSG00000189337	KAZN	1	14925200	0.862977	7	4	0.4296	Brain_Hypothalamus	No
ENSG00000106638	TBL2	7	72983262	0.863029	45	2	0.577232	Liver	No
ENSG00000205268	PDE7A	8	66629745	0.863066	42	5	0.3427	Whole_Blood	No
ENSG00000227619	ENSG00000227619	9	132337688	0.863141	26	4	0.0719217	Brain_Spinal_cord_cervical_c-1	No
ENSG00000253846	PCDHGA10	5	140792743	0.863161	32	5	0.16825	Heart_Left_Ventricle	No
ENSG00000196793	ZNF239	10	44051792	0.863292	38	3	0.238227	Brain_Cerebellar_Hemisphere	No
ENSG00000261701	HPR	16	72088522	0.863298	41	6	0.1423	Artery_Coronary	No
ENSG00000183808	RBM12B	8	94741584	0.863316	27	2	0.6134	Pituitary	No
ENSG00000112992	NNT	5	43602794	0.863328	37	4	0.252057	Heart_Atrial_Appendage	No
ENSG00000135443	KRT85	12	52753790	0.863356	14	3	0.455101	Nerve_Tibial	No
ENSG00000223466	LINC01825	2	196397759	0.863395	2	1	0.792024	Spleen	No
ENSG00000139914	FITM1	14	24600484	0.863406	29	2	0.593	Pituitary	No
ENSG00000197046	SIGLEC15	18	43405477	0.86344	9	3	0.4795	Spleen	No
ENSG00000170458	CD14	5	140011313	0.863472	40	3	0.435911	Artery_Tibial	No
ENSG00000183682	BMP8A	1	39957318	0.863484	43	6	0.204742	Esophagus_Mucosa	No
ENSG00000174899	SLC66A1L	3	157261035	0.863649	38	4	0.240716	Adrenal_Gland	No
ENSG00000168056	LTBP3	11	65306276	0.863657	44	3	0.200819	Brain_Substantia_nigra	No
ENSG00000267890	ENSG00000267890	19	50578380	0.863662	5	2	0.588706	Brain_Cerebellum	No
ENSG00000249961	TERB1	16	66788879	0.863868	2	2	0.686602	Pituitary	No
ENSG00000227107	ENSG00000227107	2	238521620	0.863983	40	4	0.4144	Adipose_Visceral_Omentum	No
ENSG00000179271	GADD45GIP1	19	13064972	0.864	1	1	0.864	Brain_Nucleus_accumbens_basal_ganglia	No
ENSG00000147853	AK3	9	4711155	0.864011	45	8	0.150291	Brain_Amygdala	No
ENSG00000180773	SLC36A4	11	92877341	0.864026	45	4	0.25562	Esophagus_Mucosa	No
ENSG00000227519	ENSG00000227519	22	32359344	0.864078	1	1	0.864078	Pituitary	No
ENSG00000272690	LINC02018	3	75484499	0.864078	43	4	0.0506227	Brain_Putamen_basal_ganglia	No
ENSG00000165113	GKAP1	9	86354336	0.864084	43	4	0.1613	Artery_Tibial	No
ENSG00000120915	EPHX2	8	27348296	0.864144	44	3	0.247498	Brain_Hypothalamus	No
ENSG00000171793	CTPS1	1	41445007	0.864218	40	6	0.125372	Brain_Nucleus_accumbens_basal_ganglia	No
ENSG00000271420	ENSG00000271420	1	23704873	0.864328	28	3	0.4109	Brain_Anterior_cingulate_cortex_BA24	No
ENSG00000256875	ENSG00000256875	12	133038828	0.864538	2	2	0.624984	Pituitary	No
ENSG00000073861	TBX21	17	45810610	0.864542	22	3	0.444423	Skin_Sun_Exposed_Lower_leg	No
ENSG00000042062	RIPOR3	20	49202645	0.864704	18	7	0.113533	Adipose_Subcutaneous	No
ENSG00000267108	ENSG00000267108	18	12432896	0.864819	36	2	0.405097	Small_Intestine_Terminal_Ileum	No
ENSG00000172123	SLFN12	17	33738079	0.86495	44	2	0.1731	Liver	No
ENSG00000239642	MEIKIN	5	131142816	0.865	29	2	0.402878	Artery_Aorta	No
ENSG00000227192	ENSG00000227192	6	143360562	0.865057	26	2	0.5055	Adrenal_Gland	No
ENSG00000145191	EIF2B5	3	183852826	0.865118	38	3	0.425389	Heart_Left_Ventricle	No
ENSG00000146066	HIGD2A	5	175815748	0.86513	42	2	0.334997	Stomach	No
ENSG00000273375	ENSG00000273375	3	197516571	0.865149	43	2	0.742329	Esophagus_Mucosa	No
ENSG00000133107	TRPC4	13	38210773	0.865302	33	7	0.361494	Adipose_Subcutaneous	No
ENSG00000196376	SLC35F1	6	118228689	0.865308	29	7	0.3002	Breast_Mammary_Tissue	No
ENSG00000115488	NEU2	2	233897382	0.865347	2	2	0.6085	Skin_Not_Sun_Exposed_Suprapubic	No
ENSG00000173141	MRPL57	13	21750784	0.865456	43	5	0.3153	Small_Intestine_Terminal_Ileum	No
ENSG00000162398	CIMAP2	1	55271736	0.865472	22	4	0.2497	Skin_Not_Sun_Exposed_Suprapubic	No
ENSG00000137478	FCHSD2	11	72547790	0.865576	43	3	0.258075	Skin_Not_Sun_Exposed_Suprapubic	No
ENSG00000111249	CUX2	12	111471828	0.86562	3	2	0.619454	Muscle_Skeletal	No
ENSG00000129003	VPS13C	15	62144588	0.865673	45	2	0.530188	Adrenal_Gland	No
ENSG00000086991	NOX4	11	89057524	0.865683	30	4	0.1915	Brain_Hippocampus	No
ENSG00000075223	SEMA3C	7	80371854	0.865702	41	10	0.1636	Brain_Cerebellum	No
ENSG00000135185	TMEM243	7	86825478	0.865895	35	2	0.1549	Brain_Cerebellum	No
ENSG00000279712	ENSG00000279712	22	48312476	0.865928	2	2	0.617033	Skin_Not_Sun_Exposed_Suprapubic	No
ENSG00000157379	DHRS1	14	24759804	0.865977	45	3	0.191904	Minor_Salivary_Gland	No
ENSG00000136100	VPS36	13	52986737	0.866065	45	3	0.357273	Artery_Tibial	No
ENSG00000150722	PPP1R1C	2	182818968	0.866155	39	5	0.1284	Heart_Atrial_Appendage	No
ENSG00000144355	DLX1	2	172949468	0.866297	35	6	0.0561615	Skin_Not_Sun_Exposed_Suprapubic	No
ENSG00000139679	LPAR6	13	48963707	0.866322	45	1	0.866322	Brain_Hypothalamus	No
ENSG00000184434	LRRC19	9	26993134	0.866525	22	4	0.208961	Liver	No
ENSG00000140905	GCSH	16	81115566	0.86655	44	4	0.3476	Breast_Mammary_Tissue	No
ENSG00000271789	ENSG00000271789	6	111618329	0.866663	28	4	0.3636	Brain_Cortex	No
ENSG00000167377	ZNF23	16	71481500	0.866736	45	3	0.269216	Whole_Blood	No
ENSG00000205078	SYCE1L	16	77233294	0.866909	44	2	0.07237	Prostate	No
ENSG00000108788	MLX	17	40719086	0.867107	34	3	0.2205	Stomach	No
ENSG00000184530	C6orf58	6	127840600	0.867124	8	3	0.352	Brain_Spinal_cord_cervical_c-1	No
ENSG00000172922	RNASEH2C	11	65482367	0.867129	45	3	0.377749	Brain_Cerebellum	No
ENSG00000115159	GPD2	2	157291802	0.86717	25	4	0.197583	Esophagus_Mucosa	No
ENSG00000240857	RDH14	2	18735989	0.867193	26	8	0.204663	Brain_Nucleus_accumbens_basal_ganglia	No
ENSG00000182585	EPGN	4	75174190	0.867217	2	2	0.6243	Skin_Sun_Exposed_Lower_leg	No
ENSG00000235888	LINC02940	21	40360633	0.867252	30	11	0.125132	Brain_Spinal_cord_cervical_c-1	No
ENSG00000233532	LINC00460	13	107028911	0.867264	5	1	0.8638	Brain_Caudate_basal_ganglia	No
ENSG00000276397	LINC01879	18	74398014	0.86729	1	1	0.86729	Brain_Anterior_cingulate_cortex_BA24	No
ENSG00000119801	YPEL5	2	30369807	0.867296	13	4	0.458975	Colon_Sigmoid	No
ENSG00000238062	SPATA3-AS1	2	231849083	0.867365	4	3	0.554309	Spleen	No
ENSG00000059145	UNKL	16	1413206	0.867416	8	6	0.3358	Whole_Blood	No
ENSG00000149418	ST14	11	130029457	0.867425	42	3	0.310233	Brain_Cerebellum	No
ENSG00000182645	CCDC172	10	118083940	0.86748	1	1	0.86748	Pancreas	No
ENSG00000171222	SCAND1	20	34541539	0.867499	43	3	0.0593925	Brain_Hippocampus	No
ENSG00000153201	RANBP2	2	109335937	0.867503	44	2	0.371346	Vagina	No
ENSG00000153140	CETN3	5	89688078	0.867649	44	3	0.164651	Adipose_Subcutaneous	No
ENSG00000177212	OR2T33	1	248436073	0.867705	2	2	0.617826	Nerve_Tibial	No
ENSG00000266213	ENSG00000266213	18	75897223	0.867787	3	2	0.5927	Brain_Substantia_nigra	No
ENSG00000144445	KANSL1L	2	210886147	0.867809	11	2	0.6178	Brain_Anterior_cingulate_cortex_BA24	No
ENSG00000133661	SFTPD	10	81697496	0.867829	45	4	0.128914	Skin_Not_Sun_Exposed_Suprapubic	No
ENSG00000101441	CST4	20	23666277	0.86793	2	2	0.6122	Prostate	No
ENSG00000198646	NCOA6	20	33284722	0.867933	43	2	0.547996	Brain_Cortex	No
ENSG00000160752	FDPS	1	155278539	0.868014	14	2	0.608219	Brain_Cerebellum	No
ENSG00000112312	GMNN	6	24775159	0.868184	36	3	0.261669	Ovary	No
ENSG00000180953	ST20	15	80191182	0.868236	45	2	0.476445	Brain_Nucleus_accumbens_basal_ganglia	No
ENSG00000065615	CYB5R4	6	84569362	0.868299	43	2	0.64888	Artery_Tibial	No
ENSG00000242866	STRC	15	43891596	0.868358	29	1	0.722245	Thyroid	No
ENSG00000140688	RUSF1	16	31500792	0.868516	12	2	0.612715	Brain_Anterior_cingulate_cortex_BA24	No
ENSG00000124205	EDN3	20	57875482	0.868523	35	8	0.195189	Lung	No
ENSG00000007062	PROM1	4	15964699	0.868571	38	9	0.055819	Small_Intestine_Terminal_Ileum	No
ENSG00000174989	FBXW8	12	117348761	0.868613	43	4	0.168247	Pancreas	No
ENSG00000101546	RBFA	18	77794358	0.868713	38	4	0.3206	Brain_Anterior_cingulate_cortex_BA24	No
ENSG00000181873	IBA57	1	228353516	0.868764	34	2	0.490541	Thyroid	No
ENSG00000106018	VIPR2	7	158820866	0.868802	31	9	0.1691	Pancreas	No
ENSG00000277075	H2AC8	6	26217148	0.868868	26	3	0.153	Skin_Sun_Exposed_Lower_leg	No
ENSG00000152749	GPR180	13	95254157	0.868877	44	2	0.590714	Adipose_Subcutaneous	No
ENSG00000234492	RPL34-DT	4	109459346	0.868956	29	2	0.548741	Skin_Not_Sun_Exposed_Suprapubic	No
ENSG00000248127	SV2C-AS1	5	75377771	0.868986	3	2	0.610072	Brain_Hypothalamus	No
ENSG00000198870	STKLD1	9	136243117	0.869014	45	3	0.119167	Heart_Atrial_Appendage	No
ENSG00000118620	ZNF430	19	21203426	0.86912	35	1	0.02823	Muscle_Skeletal	No
ENSG00000234455	ENSG00000234455	2	121839013	0.86913	3	2	0.6432	Skin_Not_Sun_Exposed_Suprapubic	No
ENSG00000147443	DOK2	8	21766384	0.869205	4	2	0.6114	Artery_Tibial	No
ENSG00000118407	FILIP1	6	76001575	0.869294	22	4	0.172859	Brain_Cerebellar_Hemisphere	No
ENSG00000122026	RPL21	13	27825446	0.86934	30	5	0.211846	Prostate	No
ENSG00000068903	SIRT2	19	39369197	0.869406	32	6	0.1254	Liver	No
ENSG00000226266	ENSG00000226266	2	160527219	0.869481	45	2	0.438334	Artery_Coronary	No
ENSG00000169248	CXCL11	4	76954835	0.869515	26	4	0.356904	Pituitary	No
ENSG00000163017	ACTG2	2	74119441	0.869527	22	4	0.3569	Nerve_Tibial	No
ENSG00000132740	IGHMBP2	11	68671310	0.869542	44	3	0.13955	Thyroid	No
ENSG00000177595	PIDD1	11	799179	0.869544	41	3	0.2449	Small_Intestine_Terminal_Ileum	No
ENSG00000164086	DUSP7	3	52082935	0.869662	14	5	0.228326	Pituitary	No
ENSG00000125821	DTD1	20	18568537	0.869708	44	3	0.188584	Artery_Aorta	No
ENSG00000115828	QPCT	2	37571717	0.869744	42	7	0.272989	Skin_Not_Sun_Exposed_Suprapubic	No
ENSG00000034677	RNF19A	8	101269288	0.869747	32	4	0.151446	Colon_Sigmoid	No
ENSG00000108309	RUNDC3A	17	42385781	0.869793	9	3	0.415933	Artery_Aorta	No
ENSG00000105255	FSD1	19	4304597	0.869931	39	7	0.186586	Brain_Hypothalamus	No
ENSG00000259284	LINC02349	15	62022049	0.869973	2	2	0.617	Adipose_Visceral_Omentum	No
ENSG00000276527	ENSG00000276527	13	45258622	0.869993	1	1	0.869993	Skin_Sun_Exposed_Lower_leg	No
ENSG00000140522	RLBP1	15	89753100	0.870067	18	3	0.301695	Brain_Caudate_basal_ganglia	No
ENSG00000245571	FAM111A-DT	11	58897606	0.870093	35	3	0.433563	Breast_Mammary_Tissue	No
ENSG00000204792	LINC01291	2	75145275	0.8701	45	1	0.8701	Adrenal_Gland	No
ENSG00000236209	ENSG00000236209	2	75146682	0.8701	41	1	0.8701	Artery_Aorta	No
ENSG00000275395	FCGBP	19	40353962	0.870127	39	4	0.1963	Pancreas	No
ENSG00000083223	TUT7	9	88902648	0.870151	34	2	0.3175	Esophagus_Mucosa	No
ENSG00000271938	ENSG00000271938	8	41996979	0.8702	1	1	0.8702	Lung	No
ENSG00000085733	CTTN	11	70244510	0.870215	44	3	0.4904	Thyroid	No
ENSG00000180176	TH	11	2185159	0.87027	25	7	0.249	Liver	No
ENSG00000157368	IL34	16	70613798	0.870295	24	5	0.277041	Skin_Sun_Exposed_Lower_leg	No
ENSG00000110218	PANX1	11	93862094	0.87032	45	5	0.244571	Nerve_Tibial	No
ENSG00000171209	CSN3	4	71108305	0.8704	2	1	0.8704	Breast_Mammary_Tissue	No
ENSG00000237764	-	7	124812272	0.8704	3	1	0.8704	Brain_Cerebellum	No
ENSG00000273384	ENSG00000273384	1	178620841	0.870426	23	2	0.6028	Brain_Caudate_basal_ganglia	No
ENSG00000275427	ENSG00000275427	8	1244293	0.870439	2	1	0.864132	Brain_Cortex	No
ENSG00000186889	TMEM17	2	62727356	0.870462	44	5	0.149382	Spleen	No
ENSG00000134668	SPOCD1	1	32256023	0.870466	36	4	0.1275	Spleen	No
ENSG00000118113	MMP8	11	102582526	0.87047	23	3	0.533	Artery_Coronary	No
ENSG00000205444	KU-MEL-3	6	4610890	0.870486	4	1	0.8652	Skin_Not_Sun_Exposed_Suprapubic	No
ENSG00000272800	ENSG00000272800	2	184079047	0.870587	39	7	0.349507	Muscle_Skeletal	No
ENSG00000100084	HIRA	22	19318221	0.870593	5	4	0.4211	Breast_Mammary_Tissue	No
ENSG00000137767	SQOR	15	45923346	0.870606	43	6	0.4311	Brain_Cerebellar_Hemisphere	No
ENSG00000167037	SGSM1	22	25202236	0.870618	39	9	0.262939	Artery_Tibial	No
ENSG00000267260	ENSG00000267260	19	37264055	0.870677	33	4	0.302178	Minor_Salivary_Gland	No
ENSG00000080603	SRCAP	16	30709530	0.870684	4	1	0.8126	Esophagus_Mucosa	No
ENSG00000104368	PLAT	8	42032236	0.870715	43	2	0.568442	Artery_Aorta	No
ENSG00000110435	PDHX	11	34937376	0.870747	44	3	0.555287	Muscle_Skeletal	No
ENSG00000144362	PHOSPHO2	2	170550975	0.870751	45	3	0.165487	Brain_Cerebellar_Hemisphere	No
ENSG00000276136	ENSG00000276136	12	32153308	0.870832	40	8	0.2432	Whole_Blood	No
ENSG00000070010	UFD1	22	19437433	0.87091	30	2	0.4521	Artery_Tibial	No
ENSG00000108774	RAB5C	17	40276994	0.87092	41	4	0.388998	Brain_Nucleus_accumbens_basal_ganglia	No
ENSG00000100218	RSPH14	22	23401593	0.87096	41	5	0.2238	Adipose_Visceral_Omentum	No
ENSG00000106404	CLDN15	7	100875373	0.870988	40	5	0.193136	Breast_Mammary_Tissue	No
ENSG00000011275	RNF216	7	5659678	0.871077	35	6	0.07646	Brain_Cerebellar_Hemisphere	No
ENSG00000166928	MS4A14	11	60146003	0.871125	45	2	0.45118	Brain_Frontal_Cortex_BA9	No
ENSG00000105568	PPP2R1A	19	52693292	0.871186	42	6	0.226884	Esophagus_Gastroesophageal_Junction	No
ENSG00000178187	ZNF454	5	178368192	0.871332	42	5	0.314	Artery_Coronary	No
ENSG00000081051	AFP	4	74296855	0.871353	1	1	0.871353	Brain_Hippocampus	No
ENSG00000165478	HEPACAM	11	124789089	0.87153	40	3	0.239009	Brain_Substantia_nigra	No
ENSG00000251359	WWC2-AS2	4	184018170	0.871547	43	4	0.292771	Vagina	No
ENSG00000047410	TPR	1	186280784	0.871607	41	1	0.732285	Pituitary	No
ENSG00000149196	HIKESHI	11	86013253	0.871619	45	6	0.152434	Thyroid	No
ENSG00000120756	PLS1	3	142315229	0.871646	42	3	0.4318	Artery_Tibial	No
ENSG00000259530	ENSG00000259530	15	61890713	0.87165	4	1	0.513594	Muscle_Skeletal	No
ENSG00000260555	ENSG00000260555	7	149697841	0.871658	5	2	0.661557	Pancreas	No
ENSG00000165914	TTC7B	14	91006932	0.871781	40	6	0.229956	Pancreas	No
ENSG00000138326	RPS24	10	79793518	0.871807	45	2	0.5404	Liver	No
ENSG00000116127	ALMS1	2	73612886	0.871867	43	2	0.441651	Brain_Cerebellar_Hemisphere	No
ENSG00000230131	LINC02641	10	125115966	0.871881	15	4	0.389	Artery_Tibial	No
ENSG00000149557	FEZ1	11	125315646	0.871888	43	6	0.0774739	Artery_Aorta	No
ENSG00000187624	LIAT1	17	260118	0.871913	45	1	0.691464	Brain_Nucleus_accumbens_basal_ganglia	No
ENSG00000187961	KLHL17	1	895967	0.871954	43	3	0.424132	Stomach	No
ENSG00000172828	CES3	16	66995140	0.871989	43	3	0.467494	Brain_Nucleus_accumbens_basal_ganglia	No
ENSG00000062194	GPBP1	5	56469775	0.872111	13	5	0.2651	Brain_Hypothalamus	No
ENSG00000251185	ENSG00000251185	4	76194278	0.87214	5	4	0.297143	Brain_Hypothalamus	No
ENSG00000167011	NAT16	7	100813774	0.872195	19	4	0.31553	Brain_Cortex	No
ENSG00000154265	ABCA5	17	67240452	0.872199	41	4	0.545197	Brain_Substantia_nigra	No
ENSG00000204653	ASPDH	19	51014857	0.872393	43	3	0.4086	Small_Intestine_Terminal_Ileum	No
ENSG00000251301	LINC02384	12	68726668	0.872507	33	5	0.175447	Thyroid	No
ENSG00000138380	CARF	2	203776937	0.872576	45	4	0.212953	Esophagus_Gastroesophageal_Junction	No
ENSG00000174099	MSRB3	12	65672423	0.872643	14	2	0.6599	Esophagus_Mucosa	No
ENSG00000143006	DMRTB1	1	53925072	0.872787	1	1	0.872787	Thyroid	No
ENSG00000004700	RECQL	12	21621845	0.872829	45	5	0.04488	Brain_Cortex	No
ENSG00000239388	ASB14	3	57302375	0.872839	43	3	0.0948939	Pituitary	No
ENSG00000186354	-	9	91605778	0.872875	23	3	0.2334	Brain_Caudate_basal_ganglia	No
ENSG00000230836	LINC01293	2	75167385	0.872984	25	1	0.8701	Breast_Mammary_Tissue	No
ENSG00000134853	PDGFRA	4	55095264	0.872984	23	2	0.613563	Esophagus_Mucosa	No
ENSG00000156787	TBC1D31	8	124054208	0.87302	42	7	0.203645	Adipose_Subcutaneous	No
ENSG00000153208	MERTK	2	112656056	0.873075	44	4	0.194085	Pituitary	No
ENSG00000116783	TNNI3K	1	74663947	0.873088	44	2	0.202042	Heart_Left_Ventricle	No
ENSG00000175356	SCUBE2	11	9041071	0.8731	42	10	0.0578748	Brain_Hypothalamus	No
ENSG00000105281	SLC1A5	19	47278140	0.873198	38	8	0.0830701	Artery_Aorta	No
ENSG00000237166	LINC01792	2	201577028	0.873235	14	2	0.6168	Adrenal_Gland	No
ENSG00000237667	LINC01115	2	779837	0.873276	20	1	0.801171	Brain_Caudate_basal_ganglia	No
ENSG00000167995	BEST1	11	61717293	0.873289	38	6	0.27151	Esophagus_Muscularis	No
ENSG00000119227	PIGZ	3	196673214	0.873315	42	3	0.40044	Brain_Anterior_cingulate_cortex_BA24	No
ENSG00000170502	NUDT9	4	88343734	0.873359	45	5	0.308317	Stomach	No
ENSG00000116016	EPAS1	2	46520806	0.873453	11	8	0.2659	Heart_Atrial_Appendage	No
ENSG00000086159	AQP6	12	50360977	0.873675	31	5	0.08704	Minor_Salivary_Gland	No
ENSG00000280989	LINC00581	6	21486126	0.873682	4	2	0.6144	Brain_Caudate_basal_ganglia	No
ENSG00000164066	INTU	4	128544426	0.873689	44	4	0.368072	Brain_Cortex	No
ENSG00000260325	HSPB9	17	40277683	0.873708	20	4	0.332276	Adipose_Visceral_Omentum	No
ENSG00000083642	PDS5B	13	33160564	0.873727	45	3	0.346865	Heart_Atrial_Appendage	No
ENSG00000106853	PTGR1	9	114312002	0.873784	45	4	0.0841872	Whole_Blood	No
ENSG00000231231	LINC01423	21	39695557	0.873787	6	3	0.4708	Thyroid	No
ENSG00000188921	HACD4	9	20995306	0.873893	44	6	0.201806	Nerve_Tibial	No
ENSG00000267519	MIR23AHG	19	13945330	0.873907	38	1	0.727111	Colon_Sigmoid	No
ENSG00000110046	ATG2A	11	64662007	0.873937	45	2	0.404626	Esophagus_Gastroesophageal_Junction	No
ENSG00000185838	GNB1L	22	19770747	0.873957	45	3	0.402233	Nerve_Tibial	No
ENSG00000100297	MCM5	22	35796056	0.873971	12	6	0.2253	Nerve_Tibial	No
ENSG00000196096	SPAG16-DT	2	214141276	0.874057	15	2	0.381694	Colon_Sigmoid	No
ENSG00000275223	ENSG00000275223	20	32243506	0.874085	36	2	0.202284	Artery_Aorta	No
ENSG00000127947	PTPN12	7	77166592	0.874112	45	4	0.333669	Esophagus_Gastroesophageal_Junction	No
ENSG00000171595	DNAI2	17	72270386	0.874142	19	5	0.341841	Whole_Blood	No
ENSG00000146648	EGFR	7	55086714	0.87415	42	10	0.188776	Brain_Cerebellum	No
ENSG00000283361	CFAP97D2	13	114920165	0.87415	14	1	0.757761	Brain_Amygdala	No
ENSG00000184113	CLDN5	22	19510547	0.874164	30	6	0.3085	Adipose_Subcutaneous	No
ENSG00000163798	SLC4A1AP	2	27886338	0.874174	34	2	0.3442	Artery_Aorta	No
ENSG00000110200	ANAPC15	11	71817424	0.874177	41	2	0.624444	Uterus	No
ENSG00000275216	-	13	109921982	0.874259	8	5	0.346982	Lung	No
ENSG00000230454	ENSG00000230454	3	50297735	0.874478	20	2	0.433788	Heart_Left_Ventricle	No
ENSG00000163214	DHX57	2	39024871	0.874504	45	2	0.271077	Brain_Substantia_nigra	No
ENSG00000103742	IGDCC4	15	65673802	0.874581	31	5	0.386151	Artery_Aorta	No
ENSG00000241973	PI4KA	22	21061979	0.874705	44	3	0.129487	Brain_Hippocampus	No
ENSG00000139044	B4GALNT3	12	569530	0.87471	31	11	0.310982	Skin_Not_Sun_Exposed_Suprapubic	No
ENSG00000074603	DPP8	15	65734801	0.874716	31	3	0.4935	Spleen	No
ENSG00000127528	KLF2	19	16435628	0.874745	27	4	0.4426	Nerve_Tibial	No
ENSG00000149582	TMEM25	11	118401756	0.874798	24	4	0.444396	Artery_Aorta	No
ENSG00000140995	DEF8	16	90014333	0.87481	44	6	0.153854	Thyroid	No
ENSG00000110665	C11orf21	11	2316875	0.874815	44	4	0.126781	Brain_Hippocampus	No
ENSG00000260032	NORAD	20	34633544	0.874917	25	2	0.3838	Heart_Left_Ventricle	No
ENSG00000236914	LINC01852	15	38361682	0.874929	36	3	0.411886	Brain_Nucleus_accumbens_basal_ganglia	No
ENSG00000215148	PRSS41	16	2848486	0.874998	1	1	0.874998	Lung	No
ENSG00000182919	C11orf54	11	93474757	0.874998	44	1	0.4072	Heart_Left_Ventricle	No
ENSG00000129128	SPCS3	4	177241115	0.875069	37	5	0.490496	Esophagus_Mucosa	No
ENSG00000261584	ENSG00000261584	6	26686469	0.875099	8	3	0.640619	Breast_Mammary_Tissue	No
ENSG00000178522	AMBN	4	71457973	0.875103	7	2	0.6303	Brain_Anterior_cingulate_cortex_BA24	No
ENSG00000136352	NKX2-1	14	36985602	0.875113	3	2	0.761247	Stomach	No
ENSG00000250971	ENSG00000250971	4	187981253	0.875121	14	6	0.252497	Nerve_Tibial	No
ENSG00000077097	TOP2B	3	25639475	0.875149	44	4	0.267227	Prostate	No
ENSG00000205336	ADGRG1	16	57644564	0.875177	4	4	0.315133	Brain_Cortex	No
ENSG00000114251	WNT5A	3	55499743	0.875196	9	7	0.2805	Brain_Cerebellar_Hemisphere	No
ENSG00000091129	NRCAM	7	107788068	0.875228	23	9	0.17635	Esophagus_Mucosa	No
ENSG00000188859	FAM78B	1	166026674	0.875235	23	5	0.2112	Adipose_Subcutaneous	No
ENSG00000174502	SLC26A9	1	205882176	0.875268	27	3	0.009015	Heart_Atrial_Appendage	No
ENSG00000077254	USP33	1	78161672	0.875324	41	2	0.6691	Artery_Coronary	No
ENSG00000243989	ACY1	3	52009066	0.875379	44	2	0.664414	Adrenal_Gland	No
ENSG00000069696	DRD4	11	637293	0.875462	44	10	0.0694	Muscle_Skeletal	No
ENSG00000189171	S100A13	1	153591263	0.875482	42	4	0.219423	Adrenal_Gland	No
ENSG00000185527	PDE6G	17	79617489	0.87549	35	5	0.1066	Adipose_Visceral_Omentum	No
ENSG00000204033	LRIT2	10	85980254	0.875499	22	6	0.1269	Small_Intestine_Terminal_Ileum	No
ENSG00000166448	TMEM130	7	98444111	0.875591	31	2	0.613172	Brain_Cortex	No
ENSG00000065978	YBX1	1	43148098	0.87566	8	4	0.5667	Brain_Frontal_Cortex_BA9	No
ENSG00000243710	CFAP57	1	43637820	0.875666	26	3	0.3994	Brain_Frontal_Cortex_BA9	No
ENSG00000065882	TBC1D1	4	37892708	0.875687	18	12	0.157613	Whole_Blood	No
ENSG00000178226	PRSS36	16	31150246	0.875693	38	2	0.1384	Heart_Left_Ventricle	No
ENSG00000180806	HOXC9	12	54388679	0.875776	14	2	0.4659	Adipose_Visceral_Omentum	No
ENSG00000188820	CALHM6	6	116782533	0.875872	45	2	0.373888	Brain_Cerebellar_Hemisphere	No
ENSG00000272279	ENSG00000272279	6	1528599	0.875885	45	1	0.675021	Esophagus_Gastroesophageal_Junction	No
ENSG00000175643	RMI2	16	11343476	0.875982	43	4	0.387107	Skin_Not_Sun_Exposed_Suprapubic	No
ENSG00000197355	UAP1L1	9	139971953	0.876112	40	3	0.1275	Esophagus_Mucosa	No
ENSG00000187866	PABIR1	9	71394964	0.876141	40	4	0.322678	Artery_Coronary	No
ENSG00000119725	ZNF410	14	74353320	0.876147	43	4	0.6156	Brain_Hippocampus	No
ENSG00000112200	ZNF451	6	56951642	0.876161	44	2	0.567913	Brain_Putamen_basal_ganglia	No
ENSG00000112984	KIF20A	5	137514408	0.8762	11	1	0.8762	Minor_Salivary_Gland	No
ENSG00000070047	PHRF1	11	576486	0.876268	40	8	0.1948	Brain_Nucleus_accumbens_basal_ganglia	No
ENSG00000144057	ST6GAL2	2	107418056	0.876393	31	7	0.156321	Small_Intestine_Terminal_Ileum	No
ENSG00000166923	GREM1	15	33010175	0.876684	24	3	0.1009	Pituitary	No
ENSG00000136155	SCEL	13	78109809	0.876779	10	4	0.306	Thyroid	No
ENSG00000186493	IRX2-DT	5	2752245	0.876867	19	5	0.167153	Heart_Left_Ventricle	No
ENSG00000008256	CYTH3	7	6201407	0.876982	26	10	0.112304	Brain_Cortex	No
ENSG00000278816	ENSG00000278816	20	5041682	0.876988	33	4	0.236711	Brain_Substantia_nigra	No
ENSG00000074319	TSG101	11	18489883	0.877143	45	4	0.423726	Lung	No
ENSG00000186866	POFUT2	21	46683843	0.877151	25	6	0.3359	Heart_Left_Ventricle	No
ENSG00000137959	IFI44L	1	79085607	0.877162	19	4	0.498572	Stomach	No
ENSG00000152359	POC5	5	74969949	0.877184	45	3	0.4041	Brain_Hippocampus	No
ENSG00000129048	ACKR4	3	132316081	0.877218	43	4	0.1272	Brain_Cerebellar_Hemisphere	No
ENSG00000069974	RAB27A	15	55495164	0.877262	43	8	0.158595	Nerve_Tibial	No
ENSG00000229457	LINC01789	2	107871147	0.877308	1	1	0.877308	Thyroid	No
ENSG00000253438	PCAT1	8	127859300	0.877322	20	3	0.567551	Prostate	No
ENSG00000100697	DICER1	14	95552565	0.87738	28	8	0.143863	Breast_Mammary_Tissue	No
ENSG00000230013	CT70	9	107753077	0.877445	4	2	0.608123	Adrenal_Gland	No
ENSG00000132382	MYBBP1A	17	4442192	0.877459	43	5	0.319462	Brain_Cerebellar_Hemisphere	No
ENSG00000143771	CNIH4	1	224544552	0.877691	45	2	0.523432	Brain_Hippocampus	No
ENSG00000188313	PLSCR1	3	146232967	0.877696	45	4	0.192326	Brain_Substantia_nigra	No
ENSG00000272871	ENSG00000272871	9	14588795	0.877703	44	4	0.437318	Lung	No
ENSG00000104953	TLE6	19	2977444	0.87778	41	4	0.02258	Stomach	No
ENSG00000120805	ARL1	12	101786898	0.877791	44	3	0.1648	Brain_Cerebellar_Hemisphere	No
ENSG00000214146	LINC02026	3	193675161	0.877796	17	4	0.3633	Liver	No
ENSG00000259641	-	15	69884468	0.877804	3	1	0.877804	Stomach	No
ENSG00000037965	HOXC8	12	54402832	0.877818	15	4	0.07839	Colon_Transverse	No
ENSG00000229859	PGA3	11	60970779	0.877961	14	2	0.589523	Esophagus_Gastroesophageal_Junction	No
ENSG00000234165	-	3	26753798	0.878015	15	3	0.412477	Brain_Cerebellum	No
ENSG00000166311	SMPD1	11	6411655	0.878019	38	4	0.205138	Pancreas	No
ENSG00000164008	C1orf50	1	43232940	0.878075	45	2	0.260947	Stomach	No
ENSG00000173432	SAA1	11	18287721	0.878077	42	5	0.09276	Pituitary	No
ENSG00000170142	UBE2E1	3	23847394	0.878143	32	4	0.387003	Liver	No
ENSG00000071073	MGAT4A	2	99235569	0.878228	44	6	0.0516146	Colon_Sigmoid	No
ENSG00000272632	ENSG00000272632	4	142351985	0.878234	6	4	0.5424	Artery_Coronary	No
ENSG00000014138	POLA2	11	65029233	0.87824	45	2	0.08784	Brain_Spinal_cord_cervical_c-1	No
ENSG00000165115	KIF27	9	86451613	0.878252	44	3	0.426698	Prostate	No
ENSG00000178860	MSC	8	72753784	0.878274	26	6	0.179272	Brain_Cortex	No
ENSG00000154556	SORBS2	4	186506598	0.878286	12	10	0.2651	Colon_Sigmoid	No
ENSG00000102882	MAPK3	16	30125426	0.878353	39	4	0.4918	Colon_Transverse	No
ENSG00000255910	ENSG00000255910	12	19928385	0.878374	8	6	0.186234	Artery_Aorta	No
ENSG00000150054	MPP7	10	28339922	0.878376	38	10	0.08166	Adrenal_Gland	No
ENSG00000177106	EPS8L2	11	694438	0.878476	40	7	0.07175	Brain_Cerebellar_Hemisphere	No
ENSG00000152284	TCF7L1	2	85360533	0.878476	42	7	0.0959516	Brain_Substantia_nigra	No
ENSG00000144815	NXPE3	3	101498046	0.878607	44	5	0.388513	Heart_Atrial_Appendage	No
ENSG00000198039	ZNF273	7	64330550	0.878629	45	4	0.115339	Brain_Cerebellum	No
ENSG00000157193	LRP8	1	53711217	0.878749	35	9	0.0377693	Brain_Cerebellum	No
ENSG00000204588	LINC01123	2	110744640	0.878763	39	3	0.339676	Nerve_Tibial	No
ENSG00000053747	LAMA3	18	21269407	0.878787	41	4	0.264408	Adrenal_Gland	No
ENSG00000047662	FAM184B	4	17630929	0.878804	25	4	0.3393	Brain_Caudate_basal_ganglia	No
ENSG00000079246	XRCC5	2	216972187	0.87881	40	4	0.129712	Brain_Frontal_Cortex_BA9	No
ENSG00000101407	TTI1	20	36611409	0.87901	37	6	0.32694	Brain_Cortex	No
ENSG00000110887	DAO	12	109252708	0.879162	8	3	0.4752	Colon_Transverse	No
ENSG00000225446	LINC01763	1	91317316	0.879198	11	2	0.607351	Brain_Cerebellum	No
ENSG00000122547	EEPD1	7	36192758	0.879372	39	9	0.181094	Skin_Sun_Exposed_Lower_leg	No
ENSG00000188817	SNTN	3	63638344	0.8794	1	1	0.8794	Stomach	No
ENSG00000161914	ZNF653	19	11594242	0.879542	43	2	0.371666	Breast_Mammary_Tissue	No
ENSG00000155755	TMEM237	2	202484907	0.87956	42	5	0.0910536	Heart_Left_Ventricle	No
ENSG00000185883	ATP6V0C	16	2563871	0.87958	2	2	0.637749	Esophagus_Gastroesophageal_Junction	No
ENSG00000173465	ZNRD2	11	65337901	0.879595	17	3	0.3648	Minor_Salivary_Gland	No
ENSG00000180543	TSPYL5	8	98285717	0.879641	45	3	0.3933	Pituitary	No
ENSG00000173436	MICOS10	1	19923477	0.879753	43	5	0.05962	Thyroid	No
ENSG00000172985	SH3RF3	2	109745804	0.879762	22	6	0.187923	Adrenal_Gland	No
ENSG00000049323	LTBP1	2	33172039	0.879838	39	8	0.152483	Adrenal_Gland	No
ENSG00000148826	NKX6-2	10	134598297	0.879839	20	2	0.5787	Stomach	No
ENSG00000271344	ENSG00000271344	7	128330505	0.879933	45	4	0.175432	Uterus	No
ENSG00000112837	TBX18	6	85397069	0.879989	28	3	0.297182	Adipose_Visceral_Omentum	No
ENSG00000142784	WDTC1	1	27561007	0.880005	38	2	0.1949	Colon_Sigmoid	No
ENSG00000196867	ZFP28	19	57050317	0.880062	45	4	0.3316	Adipose_Subcutaneous	No
ENSG00000103375	AQP8	16	25227052	0.880063	40	1	0.574693	Pancreas	No
ENSG00000113013	HSPA9	5	137890571	0.880081	43	5	0.359991	Stomach	No
ENSG00000106560	GIMAP2	7	150382785	0.880124	45	4	0.299909	Adipose_Subcutaneous	No
ENSG00000105711	SCN1B	19	35521588	0.880253	45	4	0.197929	Skin_Sun_Exposed_Lower_leg	No
ENSG00000179165	PXT1	6	36358328	0.880288	30	3	0.4738	Colon_Transverse	No
ENSG00000251533	LINC00605	14	103653558	0.880376	19	4	0.2767	Colon_Transverse	No
ENSG00000087111	PIGS	17	26880401	0.88039	11	3	0.423348	Muscle_Skeletal	No
ENSG00000161940	BCL6B	17	6926339	0.8805	41	1	0.172621	Brain_Nucleus_accumbens_basal_ganglia	No
ENSG00000109099	PMP22	17	15133095	0.88061	15	5	0.279842	Brain_Hippocampus	No
ENSG00000213614	HEXA	15	72635775	0.880631	45	1	0.52	Adipose_Subcutaneous	No
ENSG00000188735	TMEM120B	12	122150658	0.880657	20	6	0.211402	Heart_Left_Ventricle	No
ENSG00000272823	ENSG00000272823	1	221002018	0.880736	45	2	0.338031	Brain_Frontal_Cortex_BA9	No
ENSG00000184925	LCN12	9	139844003	0.880749	43	5	0.165656	Artery_Tibial	No
ENSG00000115268	RPS15	19	1438358	0.880923	11	3	0.5076	Brain_Substantia_nigra	No
ENSG00000156239	N6AMT1	21	30244513	0.880947	41	4	0.221415	Heart_Atrial_Appendage	No
ENSG00000273449	ENSG00000273449	4	164450923	0.880983	45	1	0.751334	Vagina	No
ENSG00000182534	MXRA7	17	74668633	0.881064	45	3	0.047873	Ovary	No
ENSG00000099381	SETD1A	16	30968615	0.881109	38	2	0.6773	Muscle_Skeletal	No
ENSG00000248986	-	4	8322006	0.881146	1	1	0.881146	Heart_Atrial_Appendage	No
ENSG00000133112	TPT1	13	45911008	0.881206	39	4	0.3224	Brain_Frontal_Cortex_BA9	No
ENSG00000237759	ENSG00000237759	1	244270667	0.881301	2	2	0.7522	Brain_Cerebellar_Hemisphere	No
ENSG00000212128	TAS2R13	12	11060525	0.881343	20	2	0.6689	Heart_Atrial_Appendage	No
ENSG00000114019	AMOTL2	3	134074716	0.881481	23	3	0.6053	Small_Intestine_Terminal_Ileum	No
ENSG00000042493	CAPG	2	85621871	0.881528	44	4	0.205754	Brain_Substantia_nigra	No
ENSG00000008283	CYB561	17	61509665	0.881587	40	2	0.620024	Nerve_Tibial	No
ENSG00000249685	ENSG00000249685	4	39135533	0.881648	45	2	0.112104	Brain_Cerebellar_Hemisphere	No
ENSG00000164022	AIMP1	4	107236701	0.881748	43	5	0.212755	Brain_Cerebellar_Hemisphere	No
ENSG00000113163	CERT1	5	74664311	0.88175	26	3	0.465068	Heart_Left_Ventricle	No
ENSG00000142538	PTH2	19	49925671	0.8818	1	1	0.8818	Brain_Cerebellar_Hemisphere	No
ENSG00000122678	POLM	7	44111846	0.88181	45	2	0.431045	Artery_Aorta	No
ENSG00000165731	RET	10	43572475	0.881816	38	4	0.1202	Brain_Anterior_cingulate_cortex_BA24	No
ENSG00000223695	MYH9-DT	22	36784671	0.881833	23	3	0.431539	Stomach	No
ENSG00000121310	ECHDC2	1	53361656	0.881897	45	5	0.243512	Brain_Anterior_cingulate_cortex_BA24	No
ENSG00000112697	TMEM30A	6	75962640	0.882058	31	4	0.405552	Adipose_Subcutaneous	No
ENSG00000188976	NOC2L	1	879584	0.88207	43	4	0.145582	Stomach	No
ENSG00000175283	DOLK	9	131707809	0.882086	15	4	0.370169	Artery_Coronary	No
ENSG00000266821	ENSG00000266821	17	45956838	0.882236	16	3	0.465281	Esophagus_Muscularis	No
ENSG00000158985	CDC42SE2	5	130581186	0.88227	45	5	0.2226	Brain_Caudate_basal_ganglia	No
ENSG00000171794	UTF1	10	135043778	0.882316	8	4	0.397872	Lung	No
ENSG00000172331	BPGM	7	134331560	0.88234	44	4	0.352915	Artery_Tibial	No
ENSG00000116701	NCF2	1	183524698	0.882355	42	3	0.176353	Skin_Not_Sun_Exposed_Suprapubic	No
ENSG00000178750	STX19	3	93733213	0.88243	31	1	0.287	Spleen	No
ENSG00000175106	TVP23C	17	15341205	0.882439	36	4	0.116131	Brain_Cerebellum	No
ENSG00000260008	ENSG00000260008	11	101978617	0.882448	8	2	0.635749	Brain_Cerebellar_Hemisphere	No
ENSG00000152592	DMP1	4	88571459	0.882452	5	3	0.6079	Artery_Aorta	No
ENSG00000161609	KASH5	19	49891475	0.882568	13	2	0.312468	Brain_Cerebellum	No
ENSG00000273100	ENSG00000273100	6	170493905	0.882599	42	4	0.2416	Liver	No
ENSG00000142961	MOB3C	1	47073387	0.882619	40	2	0.2569	Esophagus_Mucosa	No
ENSG00000176428	VPS37D	7	73082155	0.882647	44	4	0.367417	Brain_Nucleus_accumbens_basal_ganglia	No
ENSG00000197980	LEKR1	3	156543270	0.8827	42	4	0.2426	Heart_Left_Ventricle	No
ENSG00000173809	TDRD12	19	33210659	0.882717	36	2	0.268	Brain_Putamen_basal_ganglia	No
ENSG00000134323	MYCN	2	16080686	0.882725	10	3	0.5395	Muscle_Skeletal	No
ENSG00000167657	DAPK3	19	3958451	0.882753	34	4	0.366853	Whole_Blood	No
ENSG00000164715	LMTK2	7	97736197	0.882765	45	5	0.275672	Brain_Hippocampus	No
ENSG00000233670	PIRT	17	10725792	0.882828	10	5	0.2835	Stomach	No
ENSG00000228392	ENSG00000228392	9	129032400	0.882842	9	3	0.473	Brain_Putamen_basal_ganglia	No
ENSG00000203722	RAET1G	6	150238014	0.883083	38	2	0.506355	Colon_Transverse	No
ENSG00000271752	ENSG00000271752	5	49958693	0.883123	14	2	0.6448	Brain_Hypothalamus	No
ENSG00000129244	ATP1B2	17	7549945	0.883177	43	2	0.298672	Pituitary	No
ENSG00000061918	GUCY1B1	4	156680144	0.883324	43	5	0.184702	Brain_Anterior_cingulate_cortex_BA24	No
ENSG00000081148	IMPG2	3	100941390	0.883325	40	5	0.2705	Whole_Blood	No
ENSG00000240583	AQP1	7	30893010	0.883536	14	8	0.2023	Muscle_Skeletal	No
ENSG00000122512	PMS2	7	6012870	0.883573	45	4	0.129732	Small_Intestine_Terminal_Ileum	No
ENSG00000253293	HOXA10	7	27210210	0.883574	9	6	0.344916	Vagina	No
ENSG00000174574	AKIRIN1	1	39456895	0.883576	36	4	0.4483	Ovary	No
ENSG00000248202	LINC02234	5	97217124	0.88358	12	3	0.490179	Brain_Frontal_Cortex_BA9	No
ENSG00000230873	STMND1	6	17102489	0.883598	12	4	0.369765	Colon_Sigmoid	No
ENSG00000181617	FDCSP	4	71091788	0.8836	11	1	0.8836	Adipose_Visceral_Omentum	No
ENSG00000104067	TJP1	15	29991571	0.883707	41	3	0.450631	Artery_Aorta	No
ENSG00000114744	COMMD2	3	149456257	0.883745	45	3	0.4176	Minor_Salivary_Gland	No
ENSG00000105254	TBCB	19	36605191	0.883784	38	4	0.328249	Brain_Cerebellum	No
ENSG00000180776	ZDHHC20	13	21950263	0.883838	42	3	0.454343	Skin_Sun_Exposed_Lower_leg	No
ENSG00000144771	LRTM1	3	54952264	0.883839	3	2	0.695746	Spleen	No
ENSG00000127831	VIL1	2	219283815	0.883897	13	2	0.524291	Stomach	No
ENSG00000189001	SBSN	19	36014269	0.88395	18	4	0.34	Adrenal_Gland	No
ENSG00000140986	RPL3L	16	1993975	0.883981	19	6	0.3062	Brain_Cortex	No
ENSG00000126003	PLAGL2	20	30780306	0.88402	30	1	0.705083	Brain_Frontal_Cortex_BA9	No
ENSG00000260838	ENSG00000260838	8	73859385	0.884089	10	5	0.3556	Brain_Cortex	No
ENSG00000173545	ZNF622	5	16451628	0.884135	11	4	0.4198	Pancreas	No
ENSG00000187109	NAP1L1	12	76438670	0.884231	44	2	0.0811378	Ovary	No
ENSG00000262681	ENSG00000262681	17	19622372	0.884279	25	4	0.3173	Thyroid	No
ENSG00000245164	LINC00861	8	126934552	0.884295	7	2	0.5906	Adipose_Visceral_Omentum	No
ENSG00000186960	LINC01551	14	29241910	0.8843	8	2	0.574952	Brain_Amygdala	No
ENSG00000137571	SLCO5A1	8	70579282	0.884347	11	4	0.4628	Brain_Anterior_cingulate_cortex_BA24	No
ENSG00000276430	FAM25C	10	49203354	0.884446	3	2	0.774515	Skin_Not_Sun_Exposed_Suprapubic	No
ENSG00000188167	TMPPE	3	33131913	0.884458	35	3	0.481496	Thyroid	No
ENSG00000160439	RDH13	19	55550476	0.884475	41	6	0.150319	Skin_Sun_Exposed_Lower_leg	No
ENSG00000117069	ST6GALNAC5	1	77333126	0.884477	41	3	0.06653	Brain_Putamen_basal_ganglia	No
ENSG00000187474	FPR3	19	52298416	0.884538	42	7	0.2256	Adrenal_Gland	No
ENSG00000243276	ENSG00000243276	3	117723666	0.8846	1	1	0.8846	Pituitary	No
ENSG00000157870	PRXL2B	1	2517930	0.884676	45	3	0.329059	Artery_Aorta	No
ENSG00000157404	KIT	4	55524085	0.884714	37	4	0.4167	Artery_Coronary	No
ENSG00000196584	XRCC2	7	152341864	0.884788	44	1	0.481	Stomach	No
ENSG00000116748	AMPD1	1	115215719	0.884836	26	2	0.637482	Muscle_Skeletal	No
ENSG00000163746	PLSCR2	3	146109208	0.88485	19	2	0.439653	Lung	No
ENSG00000255775	ENSG00000255775	12	6264201	0.884871	7	2	0.672123	Brain_Hippocampus	No
ENSG00000213160	KLHL23	2	170550998	0.884932	44	6	0.355424	Brain_Spinal_cord_cervical_c-1	No
ENSG00000184983	NDUFA6	22	42481529	0.885029	45	1	0.805508	Heart_Left_Ventricle	No
ENSG00000066654	THUMPD1	16	20744986	0.885039	40	4	0.4004	Brain_Caudate_basal_ganglia	No
ENSG00000205682	ENSG00000205682	4	62285964	0.88514	4	2	0.6221	Adrenal_Gland	No
ENSG00000203783	PRR9	1	153190060	0.885152	2	1	0.8388	Ovary	No
ENSG00000164087	POC1A	3	52109269	0.885187	33	2	0.685	Esophagus_Mucosa	No
ENSG00000113845	TIMMDC1	3	119217379	0.885199	44	4	0.236343	Spleen	No
ENSG00000223658	C1GALT1C1L	2	43902292	0.885222	42	4	0.24942	Brain_Cortex	No
ENSG00000198758	EPS8L3	1	110292702	0.885251	3	3	0.534261	Prostate	No
ENSG00000132436	FIGNL1	7	50511831	0.885265	44	2	0.199426	Brain_Putamen_basal_ganglia	No
ENSG00000236501	ENSG00000236501	2	177855236	0.8853	1	1	0.8853	Adipose_Visceral_Omentum	No
ENSG00000107831	FGF8	10	103529899	0.885374	17	1	0.5774	Nerve_Tibial	No
ENSG00000174953	DHX36	3	153990335	0.885397	45	2	0.184715	Esophagus_Muscularis	No
ENSG00000117115	PADI2	1	17393256	0.885405	38	6	0.169373	Pancreas	No
ENSG00000112499	SLC22A2	6	160592093	0.885436	7	3	0.5326	Artery_Aorta	No
ENSG00000185905	C16orf54	16	29753784	0.885463	44	1	0.412843	Pancreas	No
ENSG00000248864	-	5	91625047	0.885543	2	1	0.866722	Heart_Left_Ventricle	No
ENSG00000236377	MYO1D-DT	17	31232680	0.885574	27	4	0.3313	Colon_Transverse	No
ENSG00000185070	FLRT2	14	85996488	0.885578	37	9	0.0947817	Heart_Left_Ventricle	No
ENSG00000079819	EPB41L2	6	131160487	0.885596	33	7	0.280127	Artery_Aorta	No
ENSG00000168591	TMUB2	17	42264338	0.88573	39	2	0.7228	Brain_Cerebellar_Hemisphere	No
ENSG00000118432	CNR1	6	88849583	0.885757	15	7	0.159042	Whole_Blood	No
ENSG00000131116	ZNF428	19	44111371	0.885776	42	3	0.566949	Brain_Cerebellum	No
ENSG00000118454	ANKRD13C	1	70726271	0.885795	37	3	0.505	Brain_Hippocampus	No
ENSG00000232956	SNHG15	7	45022622	0.885806	45	5	0.0390139	Whole_Blood	No
ENSG00000132688	NES	1	156638555	0.885831	33	6	0.1945	Uterus	No
ENSG00000117385	P3H1	1	43212006	0.885872	43	5	0.338998	Brain_Substantia_nigra	No
ENSG00000121318	TAS2R10	12	10977916	0.885873	23	5	0.5098	Brain_Cerebellar_Hemisphere	No
ENSG00000163995	ABLIM2	4	7967039	0.885908	37	9	0.0525148	Brain_Nucleus_accumbens_basal_ganglia	No
ENSG00000163249	CCNYL1	2	208576264	0.885911	41	5	0.159587	Artery_Tibial	No
ENSG00000171295	ZNF440	19	11925099	0.885957	45	2	0.380921	Skin_Not_Sun_Exposed_Suprapubic	No
ENSG00000168758	SEMA4C	2	97525453	0.886029	7	4	0.305581	Esophagus_Muscularis	No
ENSG00000268601	ENSG00000268601	19	44298461	0.886086	34	6	0.391018	Prostate	No
ENSG00000035115	SH3YL1	2	217730	0.886119	43	3	0.5442	Pituitary	No
ENSG00000115808	STRN	2	37070783	0.886136	40	6	0.4004	Spleen	No
ENSG00000196678	ERI2	16	20791515	0.886224	42	3	0.3	Prostate	No
ENSG00000137309	HMGA1	6	34204650	0.886245	13	2	0.5197	Adipose_Visceral_Omentum	No
ENSG00000233354	LINC00028	20	30073581	0.886268	17	2	0.6348	Artery_Aorta	No
ENSG00000231705	ENSG00000231705	10	134232587	0.886298	5	4	0.424933	Pituitary	No
ENSG00000112208	BAG2	6	57037124	0.886506	2	2	0.6677	Adipose_Subcutaneous	No
ENSG00000176410	DNAJC30	7	73095299	0.886533	44	5	0.298639	Lung	No
ENSG00000177030	DEAF1	11	644233	0.88655	27	8	0.07175	Pancreas	No
ENSG00000116151	MORN1	1	2252692	0.886688	45	4	0.261327	Brain_Cortex	No
ENSG00000130227	XPO7	8	21777180	0.886794	38	6	0.210338	Colon_Transverse	No
ENSG00000188660	LINC00319	21	44866481	0.8868	1	1	0.8868	Stomach	No
ENSG00000172530	BANP	16	87982850	0.886804	36	9	0.1086	Brain_Cerebellar_Hemisphere	No
ENSG00000011304	PTBP1	19	797075	0.886815	17	8	0.2363	Lung	No
ENSG00000215386	MIR99AHG	21	17442842	0.886876	8	2	0.690396	Artery_Tibial	No
ENSG00000164129	NPY5R	4	164265091	0.886914	43	4	0.0553609	Skin_Not_Sun_Exposed_Suprapubic	No
ENSG00000162714	ZNF496	1	247460714	0.886918	45	2	0.502482	Spleen	No
ENSG00000139574	NPFF	12	53900474	0.886934	14	4	0.449	Pituitary	No
ENSG00000138688	BLTP1	4	123073488	0.886952	45	3	0.320282	Brain_Cortex	No
ENSG00000122965	RBM19	12	114254543	0.887001	42	2	0.401664	Ovary	No
ENSG00000085840	ORC1	1	52838501	0.887039	14	3	0.6164	Brain_Anterior_cingulate_cortex_BA24	No
ENSG00000214595	EML6	2	54950636	0.88732	45	7	0.0540401	Adipose_Visceral_Omentum	No
ENSG00000241839	PLEKHO2	15	65134088	0.887329	44	3	0.279651	Esophagus_Mucosa	No
ENSG00000236098	ENSG00000236098	1	94784035	0.8874	2	1	0.8874	Spleen	No
ENSG00000006125	AP2B1	17	33905065	0.887429	43	7	0.2091	Brain_Cerebellum	No
ENSG00000051523	CYBA	16	88709691	0.887506	40	3	0.409528	Brain_Cerebellar_Hemisphere	No
ENSG00000085788	DDHD2	8	38082736	0.887584	39	1	0.546445	Prostate	No
ENSG00000126249	PDCD2L	19	34895289	0.88765	9	4	0.4198	Colon_Sigmoid	No
ENSG00000186838	SELENOV	19	40005753	0.887656	13	3	0.465	Brain_Hippocampus	No
ENSG00000153989	NUS1	6	117996665	0.887763	41	2	0.065	Brain_Spinal_cord_cervical_c-1	No
ENSG00000261159	ENSG00000261159	3	128578559	0.887778	44	4	0.0535636	Vagina	No
ENSG00000283297	TEX52	12	2958211	0.887924	42	5	0.2258	Brain_Anterior_cingulate_cortex_BA24	No
ENSG00000111087	GLI1	12	57853918	0.888047	42	4	0.450178	Nerve_Tibial	No
ENSG00000144331	ZNF385B	2	180306709	0.888061	26	6	0.2421	Skin_Not_Sun_Exposed_Suprapubic	No
ENSG00000251613	-	5	71982939	0.888075	4	2	0.7069	Brain_Hippocampus	No
ENSG00000164821	DEFA4	8	6793344	0.888077	13	4	0.4039	Brain_Caudate_basal_ganglia	No
ENSG00000240996	ENSG00000240996	10	91454052	0.888151	29	3	0.161408	Brain_Cerebellum	No
ENSG00000075702	WDR62	19	36545783	0.888199	38	5	0.183355	Esophagus_Muscularis	No
ENSG00000101440	ASIP	20	32782375	0.888271	4	2	0.62	Skin_Sun_Exposed_Lower_leg	No
ENSG00000115252	PDE1A	2	183004763	0.888306	17	8	0.2953	Adipose_Subcutaneous	No
ENSG00000196199	MPHOSPH8	13	20207788	0.888339	44	5	0.08643	Brain_Amygdala	No
ENSG00000181789	COPG1	3	128968449	0.888342	42	1	0.321534	Artery_Tibial	No
ENSG00000175445	LPL	8	19759228	0.888415	43	7	0.316542	Lung	No
ENSG00000213373	LINC00671	17	41026687	0.888491	9	3	0.436057	Esophagus_Muscularis	No
ENSG00000023171	GRAMD1B	11	123396344	0.888504	34	10	0.0896397	Brain_Cerebellar_Hemisphere	No
ENSG00000119899	SLC17A5	6	74303102	0.888537	45	3	0.2425	Artery_Aorta	No
ENSG00000197782	ZNF780A	19	40575059	0.888573	45	2	0.447566	Uterus	No
ENSG00000101346	POFUT1	20	30795683	0.888595	34	1	0.81	Pancreas	No
ENSG00000167261	DPEP2	16	68021297	0.8886	11	6	0.2285	Artery_Aorta	No
ENSG00000095787	WAC	10	28821422	0.888637	44	2	0.601142	Pancreas	No
ENSG00000204604	ZNF468	19	53341261	0.888665	45	4	0.204135	Lung	No
ENSG00000258931	ENSG00000258931	15	26295685	0.8887	1	1	0.8887	Pituitary	No
ENSG00000259362	ENSG00000259362	15	77817882	0.888762	20	3	0.364635	Brain_Cerebellum	No
ENSG00000139546	TARBP2	12	53894705	0.888884	42	3	0.32314	Esophagus_Gastroesophageal_Junction	No
ENSG00000146755	TRIM50	7	72726535	0.888892	14	4	0.362285	Brain_Cerebellar_Hemisphere	No
ENSG00000162496	DHRS3	1	12627939	0.888912	11	8	0.148193	Whole_Blood	No
ENSG00000250514	LINC02125	16	76668895	0.889029	2	2	0.812197	Brain_Cerebellar_Hemisphere	No
ENSG00000127377	CRYGN	7	151125921	0.889067	30	8	0.0661858	Nerve_Tibial	No
ENSG00000231412	LINC03078	19	43833447	0.889213	8	5	0.390154	Colon_Transverse	No
ENSG00000036549	ZZZ3	1	78028101	0.889216	31	3	0.511313	Minor_Salivary_Gland	No
ENSG00000167360	OR51Q1	11	5443341	0.889225	1	1	0.889225	Brain_Cerebellum	No
ENSG00000123191	ATP7B	13	52506809	0.889252	45	3	0.50096	Skin_Not_Sun_Exposed_Suprapubic	No
ENSG00000198435	NRARP	9	140194083	0.889335	7	4	0.412259	Brain_Hippocampus	No
ENSG00000094916	CBX5	12	54624724	0.889381	37	3	0.478788	Esophagus_Mucosa	No
ENSG00000186118	TEX38	1	47134527	0.8894	25	1	0.8894	Brain_Caudate_basal_ganglia	No
ENSG00000204628	RACK1	5	180663909	0.889521	45	4	0.288892	Heart_Atrial_Appendage	No
ENSG00000250254	PTTG2	4	37962056	0.889528	29	5	0.357785	Brain_Frontal_Cortex_BA9	No
ENSG00000187994	RINL	19	39358470	0.889614	32	5	0.3801	Brain_Cerebellar_Hemisphere	No
ENSG00000170234	PWWP2A	5	159488808	0.889617	44	4	0.514364	Breast_Mammary_Tissue	No
ENSG00000158156	XKR8	1	28285973	0.889619	40	7	0.171869	Brain_Hippocampus	No
ENSG00000132514	CLEC10A	17	6977856	0.889619	41	5	0.0920336	Adipose_Subcutaneous	No
ENSG00000139223	ANP32D	12	48866448	0.889621	4	3	0.716489	Nerve_Tibial	No
ENSG00000163009	-	2	10281509	0.889652	4	2	0.5934	Adipose_Subcutaneous	No
ENSG00000125813	PAX1	20	21686297	0.889726	4	2	0.667401	Esophagus_Mucosa	No
ENSG00000112116	IL17F	6	52101479	0.8898	1	1	0.8898	Esophagus_Mucosa	No
ENSG00000186867	QRFPR	4	122250467	0.88983	28	7	0.2611	Brain_Caudate_basal_ganglia	No
ENSG00000166046	TCP11L2	12	106695707	0.889844	28	3	0.313	Whole_Blood	No
ENSG00000065183	WDR3	1	118472343	0.889848	44	2	0.1145	Liver	No
ENSG00000100065	CARD10	22	37886400	0.889921	31	6	0.1915	Adrenal_Gland	No
ENSG00000134014	ELP3	8	27947190	0.889963	45	1	0.243082	Brain_Hypothalamus	No
ENSG00000277399	GPR179	17	36480453	0.88997	33	2	0.6334	Ovary	No
ENSG00000266904	LINC00663	19	19868175	0.889991	45	3	0.478191	Brain_Spinal_cord_cervical_c-1	No
ENSG00000214026	MRPL23	11	1968508	0.890007	45	1	0.872796	Nerve_Tibial	No
ENSG00000139697	SBNO1	12	123773656	0.890057	43	4	0.0929542	Esophagus_Muscularis	No
ENSG00000149781	FERMT3	11	63974150	0.890066	19	2	0.5839	Liver	No
ENSG00000106780	MEGF9	9	123363091	0.890093	36	1	0.6558	Spleen	No
ENSG00000254833	ENSG00000254833	11	126030609	0.890114	1	1	0.890114	Thyroid	No
ENSG00000250103	PANCR	4	111516671	0.8902	2	1	0.8902	Minor_Salivary_Gland	No
ENSG00000175324	LSM1	8	38020839	0.890213	33	1	0.4079	Brain_Putamen_basal_ganglia	No
ENSG00000159167	STC1	8	23699428	0.890252	7	4	0.390283	Esophagus_Muscularis	No
ENSG00000134452	FBH1	10	5931535	0.890256	45	5	0.315019	Brain_Cortex	No
ENSG00000253433	NCRNA00250	8	135850312	0.8903	2	1	0.8903	Liver	No
ENSG00000174749	FAM241A	4	113066553	0.890348	45	2	0.2528	Brain_Amygdala	No
ENSG00000177885	GRB2	17	73314157	0.890446	42	4	0.344698	Skin_Sun_Exposed_Lower_leg	No
ENSG00000168386	FILIP1L	3	99548985	0.890456	2	2	0.6411	Brain_Anterior_cingulate_cortex_BA24	No
ENSG00000204852	TCTN1	12	111051832	0.890531	22	3	0.49252	Adipose_Subcutaneous	No
ENSG00000087088	BAX	19	49458072	0.890579	25	4	0.338545	Whole_Blood	No
ENSG00000256162	SMLR1	6	131148546	0.890686	15	3	0.523462	Brain_Nucleus_accumbens_basal_ganglia	No
ENSG00000103496	STX4	16	31044210	0.890782	44	2	0.1742	Colon_Transverse	No
ENSG00000100284	TOM1	22	35695268	0.89079	40	1	0.1276	Brain_Frontal_Cortex_BA9	No
ENSG00000143621	ILF2	1	153634512	0.89082	27	3	0.5025	Esophagus_Gastroesophageal_Junction	No
ENSG00000179008	C14orf39	14	60863187	0.890903	21	4	0.344337	Colon_Sigmoid	No
ENSG00000163285	GABRG1	4	46037786	0.89091	11	2	0.6922	Breast_Mammary_Tissue	No
ENSG00000248994	ENSG00000248994	5	1933977	0.890928	36	7	0.286	Brain_Cerebellar_Hemisphere	No
ENSG00000145832	SLC25A48	5	135170338	0.89101	20	4	0.3975	Skin_Not_Sun_Exposed_Suprapubic	No
ENSG00000026559	KCNG1	20	49620193	0.891012	25	5	0.0493408	Artery_Tibial	No
ENSG00000137817	PARP6	15	72533522	0.891072	41	2	0.516019	Brain_Substantia_nigra	No
ENSG00000227542	MYO1B-AS1	2	192093891	0.891109	10	2	0.647	Ovary	No
ENSG00000159495	TGM7	15	43568478	0.891349	2	1	0.8723	Esophagus_Mucosa	No
ENSG00000268573	ENSG00000268573	18	32860831	0.891352	41	3	0.53951	Brain_Caudate_basal_ganglia	No
ENSG00000251632	LINC02172	4	138466885	0.891373	23	5	0.3986	Brain_Spinal_cord_cervical_c-1	No
ENSG00000113296	THBS4	5	79287134	0.891381	37	9	0.148	Colon_Sigmoid	No
ENSG00000185115	NSMCE3	15	29560353	0.891404	11	5	0.3797	Brain_Hippocampus	No
ENSG00000196262	PPIA	7	44836279	0.891412	44	2	0.640002	Skin_Not_Sun_Exposed_Suprapubic	No
ENSG00000174125	TLR1	4	38792298	0.891432	28	3	0.1914	Small_Intestine_Terminal_Ileum	No
ENSG00000242802	AP5Z1	7	4815253	0.891452	45	3	0.0708885	Minor_Salivary_Gland	No
ENSG00000100558	PLEK2	14	67853700	0.891507	40	5	0.174807	Thyroid	No
ENSG00000277186	ENSG00000277186	12	133169616	0.891619	19	4	0.325225	Brain_Putamen_basal_ganglia	No
ENSG00000114113	RBP2	3	139171726	0.891774	2	2	0.73306	Skin_Not_Sun_Exposed_Suprapubic	No
ENSG00000267939	ENSG00000267939	19	8073613	0.89184	43	2	0.267	Ovary	No
ENSG00000124557	BTN1A1	6	26501449	0.891864	9	4	0.3851	Brain_Spinal_cord_cervical_c-1	No
ENSG00000107611	CUBN	10	16865963	0.891866	38	5	0.204747	Brain_Cerebellar_Hemisphere	No
ENSG00000154263	ABCA10	17	67143355	0.891927	34	7	0.250399	Skin_Not_Sun_Exposed_Suprapubic	No
ENSG00000198574	SH2D1B	1	162365056	0.891949	24	6	0.2678	Heart_Atrial_Appendage	No
ENSG00000001167	NFYA	6	41040684	0.891989	37	1	0.4529	Thyroid	No
ENSG00000176595	KBTBD11	8	1922044	0.892128	40	9	0.138159	Heart_Left_Ventricle	No
ENSG00000107249	GLIS3	9	3824127	0.892149	6	6	0.2403	Adrenal_Gland	No
ENSG00000225174	OSTM1-AS1	6	108444719	0.892195	8	2	0.6224	Brain_Frontal_Cortex_BA9	No
ENSG00000218336	TENM3	4	183065140	0.892196	5	5	0.3326	Heart_Atrial_Appendage	No
ENSG00000134551	PRH2	12	11081835	0.892218	8	2	0.7633	Uterus	No
ENSG00000110079	MS4A4A	11	60048014	0.89224	33	4	0.5826	Esophagus_Gastroesophageal_Junction	No
ENSG00000205869	KRTAP5-1	11	1605572	0.892251	15	4	0.5351	Breast_Mammary_Tissue	No
ENSG00000168952	STXBP6	14	25278862	0.89229	35	9	0.0179285	Thyroid	No
ENSG00000156050	FAM161B	14	74398204	0.892373	45	4	0.3132	Brain_Cerebellar_Hemisphere	No
ENSG00000083845	RPS5	19	58897767	0.892386	45	3	0.276928	Ovary	No
ENSG00000120798	NR2C1	12	95414005	0.892406	44	7	0.1899	Brain_Hypothalamus	No
ENSG00000182168	UNC5C	4	96083655	0.89248	20	7	0.187487	Artery_Coronary	No
ENSG00000004399	PLXND1	3	129274018	0.892585	27	5	0.324937	Thyroid	No
ENSG00000168906	MAT2A	2	85766288	0.892589	43	5	0.27399	Brain_Cerebellum	No
ENSG00000127325	BEST3	12	70037140	0.892609	22	4	0.5207	Breast_Mammary_Tissue	No
ENSG00000174136	RGMB	5	98104354	0.892609	36	8	0.1616	Vagina	No
ENSG00000147874	HAUS6	9	19053141	0.892631	42	9	0.3362	Skin_Not_Sun_Exposed_Suprapubic	No
ENSG00000107669	ATE1	10	123499939	0.89269	45	4	0.302374	Brain_Amygdala	No
ENSG00000205116	TMEM88B	1	1361508	0.892719	26	5	0.361147	Colon_Transverse	No
ENSG00000039650	PNKP	19	50364461	0.892738	43	3	0.508301	Esophagus_Muscularis	No
ENSG00000198208	RPS6KL1	14	75370657	0.892778	33	2	0.4006	Brain_Cerebellar_Hemisphere	No
ENSG00000272087	ENSG00000272087	3	158410909	0.892794	43	5	0.0761524	Small_Intestine_Terminal_Ileum	No
ENSG00000274478	ENSG00000274478	16	86731723	0.892806	7	5	0.347811	Nerve_Tibial	No
ENSG00000059728	MXD1	2	70124820	0.892823	27	3	0.449556	Brain_Caudate_basal_ganglia	No
ENSG00000182601	HS3ST4	16	25703347	0.893013	3	3	0.581	Brain_Caudate_basal_ganglia	No
ENSG00000175699	CCDC197	14	94463616	0.893039	5	1	0.741568	Heart_Atrial_Appendage	No
ENSG00000140030	GPR65	14	88471468	0.893099	38	6	0.190529	Artery_Coronary	No
ENSG00000173917	HOXB2	17	46618256	0.893287	44	3	0.232665	Whole_Blood	No
ENSG00000185652	NTF3	12	5541278	0.893365	12	6	0.2516	Breast_Mammary_Tissue	No
ENSG00000101280	ANGPT4	20	853296	0.893404	33	7	0.148678	Brain_Hypothalamus	No
ENSG00000115504	EHBP1	2	62900986	0.893404	11	5	0.3064	Brain_Hypothalamus	No
ENSG00000282317	ENSG00000282317	1	244894325	0.893408	4	2	0.6749	Stomach	No
ENSG00000030066	NUP160	11	47799639	0.893411	17	4	0.07072	Skin_Sun_Exposed_Lower_leg	No
ENSG00000116574	RHOU	1	228870824	0.893497	17	8	0.113381	Muscle_Skeletal	No
ENSG00000231768	LINC01354	1	234663637	0.893531	42	1	0.673387	Breast_Mammary_Tissue	No
ENSG00000263001	GTF2I	7	74122661	0.893686	44	2	0.603578	Colon_Transverse	No
ENSG00000230587	LINC02580	2	43324884	0.893727	31	4	0.440885	Brain_Nucleus_accumbens_basal_ganglia	No
ENSG00000205359	SLCO6A1	5	101707486	0.8938	1	1	0.8938	Artery_Aorta	No
ENSG00000110400	NECTIN1	11	119494120	0.893806	43	3	0.0761263	Brain_Hippocampus	No
ENSG00000136002	ARHGEF4	2	131594489	0.893841	29	7	0.1443	Esophagus_Mucosa	No
ENSG00000198400	NTRK1	1	156785432	0.893843	44	3	0.154206	Ovary	No
ENSG00000164093	PITX2	4	111538579	0.893843	17	3	0.552909	Breast_Mammary_Tissue	No
ENSG00000234155	LINC02535	6	86096937	0.893863	20	4	0.278605	Ovary	No
ENSG00000112078	KCTD20	6	36410544	0.894008	43	4	0.368441	Pituitary	No
ENSG00000170312	CDK1	10	62538089	0.894013	11	4	0.3059	Skin_Sun_Exposed_Lower_leg	No
ENSG00000183160	TMEM119	12	108983622	0.894031	23	4	0.495	Adipose_Subcutaneous	No
ENSG00000146063	TRIM41	5	180649499	0.894064	34	7	0.103835	Pituitary	No
ENSG00000115286	NDUFS7	19	1383526	0.89409	39	2	0.388783	Skin_Sun_Exposed_Lower_leg	No
ENSG00000120903	CHRNA2	8	27317279	0.894185	19	4	0.3334	Brain_Anterior_cingulate_cortex_BA24	No
ENSG00000159307	SCUBE1	22	43593289	0.894228	33	7	0.252275	Brain_Putamen_basal_ganglia	No
ENSG00000114127	XRN1	3	142025449	0.894278	21	3	0.4994	Muscle_Skeletal	No
ENSG00000183888	SRARP	1	16330731	0.894282	20	4	0.09005	Brain_Substantia_nigra	No
ENSG00000100350	FOXRED2	22	36883237	0.894302	45	2	0.387784	Muscle_Skeletal	No
ENSG00000275004	ZNF280B	22	22838766	0.894322	42	5	0.350521	Brain_Hippocampus	No
ENSG00000134352	IL6ST	5	55230923	0.894375	34	2	0.6396	Brain_Anterior_cingulate_cortex_BA24	No
ENSG00000156011	PSD3	8	18384811	0.8944	19	14	0.093783	Skin_Sun_Exposed_Lower_leg	No
ENSG00000233521	LINC01638	22	27617310	0.894472	15	7	0.3261	Artery_Aorta	No
ENSG00000123353	ORMDL2	12	56211703	0.894569	43	2	0.600656	Heart_Left_Ventricle	No
ENSG00000145002	FAM86B2	8	12282913	0.894574	17	6	0.119279	Brain_Nucleus_accumbens_basal_ganglia	No
ENSG00000281769	LINC01230	9	1045624	0.89465	17	2	0.618916	Colon_Transverse	No
ENSG00000228421	ENSG00000228421	7	28997283	0.894674	35	3	0.302065	Brain_Amygdala	No
ENSG00000179152	TCAIM	3	44379611	0.894678	45	5	0.2979	Brain_Caudate_basal_ganglia	No
ENSG00000134146	DPH6	15	35509546	0.894747	29	4	0.26148	Brain_Frontal_Cortex_BA9	No
ENSG00000184492	FOXD4L1	2	114256661	0.894877	9	5	0.370053	Uterus	No
ENSG00000132017	DCAF15	19	14063304	0.894984	12	5	0.3719	Artery_Tibial	No
ENSG00000270607	LEISA1	11	19732480	0.895003	31	7	0.0920157	Brain_Cerebellar_Hemisphere	No
ENSG00000006451	RALA	7	39663082	0.895055	22	4	0.3577	Artery_Aorta	No
ENSG00000105251	SHD	19	4278598	0.895096	17	5	0.3376	Colon_Transverse	No
ENSG00000197641	SERPINB13	18	61254223	0.895287	11	3	0.4566	Lung	No
ENSG00000162980	ARL5A	2	152645498	0.895332	42	3	0.542604	Small_Intestine_Terminal_Ileum	No
ENSG00000196683	TOMM7	7	22852251	0.895333	45	2	0.490275	Pancreas	No
ENSG00000165650	PDZD8	10	119040000	0.895373	45	2	0.0598684	Muscle_Skeletal	No
ENSG00000258910	LINC01956	2	119591276	0.8955	1	1	0.8955	Adipose_Subcutaneous	No
ENSG00000259134	LINC00924	15	95976324	0.895504	43	6	0.1006	Ovary	No
ENSG00000131188	PRR7	5	176873446	0.895781	25	2	0.63829	Brain_Cortex	No
ENSG00000128731	HERC2	15	28356186	0.8959	1	1	0.8959	Whole_Blood	No
ENSG00000163703	CRELD1	3	9975506	0.895921	45	1	0.2971	Pancreas	No
ENSG00000229986	ENSG00000229986	21	40218171	0.896159	1	1	0.896159	Pituitary	No
ENSG00000152952	PLOD2	3	145787227	0.896209	33	4	0.158	Adipose_Subcutaneous	No
ENSG00000008869	HEATR5B	2	37195526	0.896254	44	2	0.558319	Brain_Cerebellum	No
ENSG00000255760	LINC02422	12	32030013	0.89629	16	4	0.517711	Nerve_Tibial	No
ENSG00000232748	ENSG00000232748	16	31072813	0.89631	30	2	0.482	Adipose_Visceral_Omentum	No
ENSG00000110799	VWF	12	6058040	0.896316	26	5	0.418328	Whole_Blood	No
ENSG00000174938	SEZ6L2	16	29882480	0.89636	35	2	0.4861	Brain_Cerebellar_Hemisphere	No
ENSG00000267567	ENSG00000267567	19	33209204	0.896411	2	2	0.685833	Brain_Cerebellum	No
ENSG00000168118	RAB4A	1	229406822	0.896456	37	3	0.37743	Whole_Blood	No
ENSG00000282757	DUXB	16	75727790	0.896669	8	2	0.69	Prostate	No
ENSG00000169203	NPIPB12	16	29495010	0.896683	19	2	0.367	Lung	No
ENSG00000229424	ENSG00000229424	7	36790292	0.8967	1	1	0.8967	Pancreas	No
ENSG00000112599	GUCA1B	6	42152139	0.896743	45	2	0.5336	Artery_Coronary	No
ENSG00000160199	PKNOX1	21	44394620	0.896756	39	6	0.153304	Skin_Sun_Exposed_Lower_leg	No
ENSG00000131969	ABHD12B	14	51338878	0.896799	16	5	0.3288	Skin_Sun_Exposed_Lower_leg	No
ENSG00000246430	LINC00968	8	57408805	0.896862	25	4	0.35697	Colon_Transverse	No
ENSG00000105171	POP4	19	30094924	0.896894	44	4	0.3713	Breast_Mammary_Tissue	No
ENSG00000235979	ENSG00000235979	17	19342456	0.896925	26	5	0.14891	Esophagus_Muscularis	No
ENSG00000177685	CRACR2B	11	826144	0.89693	44	7	0.173133	Brain_Spinal_cord_cervical_c-1	No
ENSG00000080007	DDX43	6	74104471	0.896931	44	2	0.5845	Skin_Sun_Exposed_Lower_leg	No
ENSG00000254647	INS	11	2181009	0.897	1	1	0.897	Pituitary	No
ENSG00000264695	ENSG00000264695	18	22069339	0.897	1	1	0.897	Whole_Blood	No
ENSG00000260808	ENSG00000260808	11	68380367	0.897051	33	2	0.6515	Adipose_Visceral_Omentum	No
ENSG00000196182	STK40	1	36805225	0.897072	41	2	0.353902	Heart_Left_Ventricle	No
ENSG00000088367	EPB41L1	20	34679426	0.897089	15	4	0.357931	Adipose_Visceral_Omentum	No
ENSG00000166669	ATF7IP2	16	10420291	0.897294	38	10	0.169519	Prostate	No
ENSG00000167654	ATCAY	19	3879862	0.897316	16	3	0.363987	Brain_Putamen_basal_ganglia	No
ENSG00000171928	TVP23B	17	18684308	0.89738	35	4	0.325646	Skin_Sun_Exposed_Lower_leg	No
ENSG00000022556	NLRP2	19	55464498	0.897381	40	11	0.112317	Nerve_Tibial	No
ENSG00000127324	TSPAN8	12	71518865	0.89753	11	4	0.3448	Artery_Coronary	No
ENSG00000183741	CBX6	22	39257455	0.897542	41	4	0.345875	Brain_Cerebellar_Hemisphere	No
ENSG00000099994	SUSD2	22	24577227	0.897553	45	2	0.517069	Artery_Tibial	No
ENSG00000160058	BSDC1	1	32830704	0.89769	13	2	0.6991	Heart_Atrial_Appendage	No
ENSG00000170091	NSG2	5	173472607	0.897719	36	4	0.0921	Thyroid	No
ENSG00000273437	ENSG00000273437	3	128882449	0.897744	1	1	0.897744	Brain_Hippocampus	No
ENSG00000102543	CDADC1	13	49822047	0.897793	30	3	0.566675	Esophagus_Gastroesophageal_Junction	No
ENSG00000130758	MAP3K10	19	40697651	0.897848	37	3	0.399762	Whole_Blood	No
ENSG00000167800	TBX10	11	67398774	0.897864	8	4	0.38698	Pancreas	No
ENSG00000111266	DUSP16	12	12628829	0.898019	23	9	0.173	Esophagus_Muscularis	No
ENSG00000234944	LINC02623	10	43366969	0.898019	7	6	0.3534	Adrenal_Gland	No
ENSG00000250049	ENSG00000250049	5	91378414	0.898249	1	1	0.898249	Heart_Atrial_Appendage	No
ENSG00000272716	SLC30A6-DT	2	32390115	0.89827	39	2	0.1754	Adipose_Visceral_Omentum	No
ENSG00000137193	PIM1	6	37137979	0.898272	9	4	0.4864	Colon_Sigmoid	No
ENSG00000198951	NAGA	22	42454358	0.898373	45	2	0.541035	Whole_Blood	No
ENSG00000205111	CDKL4	2	39402787	0.898443	2	1	0.898443	Adipose_Visceral_Omentum	No
ENSG00000272695	GAS6-DT	13	114567141	0.898459	26	6	0.201591	Skin_Not_Sun_Exposed_Suprapubic	No
ENSG00000114544	SLC41A3	3	125725198	0.898469	43	4	0.131493	Small_Intestine_Terminal_Ileum	No
ENSG00000262246	CORO7	16	4404543	0.898515	44	3	0.0496579	Heart_Left_Ventricle	No
ENSG00000162873	KLHDC8A	1	205305220	0.898536	27	4	0.2566	Esophagus_Muscularis	No
ENSG00000112651	MRPL2	6	43021767	0.898615	44	1	0.644536	Adipose_Subcutaneous	No
ENSG00000105856	HBP1	7	106809406	0.898651	30	2	0.5219	Colon_Transverse	No
ENSG00000103227	LMF1	16	903634	0.898676	44	4	0.125407	Colon_Transverse	No
ENSG00000255774	LINC02747	11	69291901	0.8987	1	1	0.8987	Esophagus_Mucosa	No
ENSG00000167740	CYB5D2	17	4046462	0.898763	44	3	0.190295	Artery_Tibial	No
ENSG00000160410	SHKBP1	19	41082757	0.89882	31	9	0.343931	Esophagus_Muscularis	No
ENSG00000100567	PSMA3	14	58711549	0.898883	15	4	0.3162	Heart_Atrial_Appendage	No
ENSG00000011590	ZBTB32	19	36195429	0.899018	43	3	0.118743	Esophagus_Gastroesophageal_Junction	No
ENSG00000091039	OSBPL8	12	76745577	0.899101	44	5	0.206176	Lung	No
ENSG00000110013	SIAE	11	124503009	0.899171	43	1	0.210608	Brain_Caudate_basal_ganglia	No
ENSG00000258933	LINC02279	14	95426614	0.899271	2	2	0.683621	Artery_Aorta	No
ENSG00000146674	IGFBP3	7	45951949	0.899359	41	4	0.41237	Prostate	No
ENSG00000119638	NEK9	14	75548822	0.899582	30	2	0.5234	Nerve_Tibial	No
ENSG00000165283	STOML2	9	35099888	0.899633	2	2	0.8135	Pituitary	No
ENSG00000175029	CTBP2	10	126676421	0.899719	33	8	0.2362	Thyroid	No
ENSG00000139209	SLC38A4	12	47158546	0.899721	22	6	0.04192	Liver	No
ENSG00000272341	ENSG00000272341	6	16764577	0.899826	32	3	0.2643	Ovary	No
ENSG00000162929	SANBR	2	61293006	0.899827	45	5	0.178152	Artery_Tibial	No
ENSG00000165886	UBTD1	10	99258625	0.899941	43	7	0.210612	Prostate	No
ENSG00000111215	PRR4	12	10977559	0.899969	42	2	0.5014	Brain_Frontal_Cortex_BA9	No
ENSG00000109771	LRP2BP	4	186285032	0.899989	45	6	0.0338454	Vagina	No
ENSG00000125753	VASP	19	46009837	0.900029	35	3	0.3924	Whole_Blood	No
ENSG00000026508	CD44	11	35160417	0.900047	36	8	0.188195	Nerve_Tibial	No
ENSG00000008735	MAPK8IP2	22	51039114	0.900055	41	6	0.118103	Lung	No
ENSG00000147654	EBAG9	8	110551940	0.900062	44	4	0.1711	Brain_Spinal_cord_cervical_c-1	No
ENSG00000204866	IGFL2	19	46646363	0.900098	30	3	0.346743	Brain_Cortex	No
ENSG00000140451	PIF1	15	65107831	0.900118	45	6	0.165792	Muscle_Skeletal	No
ENSG00000169756	LIMS1	2	109150857	0.900139	41	5	0.238259	Artery_Tibial	No
ENSG00000167302	TEPSIN	17	79202077	0.900199	44	4	0.552812	Artery_Aorta	No
ENSG00000160050	CCDC28B	1	32665987	0.900208	2	1	0.900208	Lung	No
ENSG00000163273	NPPC	2	232786530	0.900295	5	5	0.4177	Stomach	No
ENSG00000181924	COA4	11	73583712	0.900299	45	3	0.0831003	Esophagus_Gastroesophageal_Junction	No
ENSG00000172667	ZMAT3	3	178735011	0.900301	41	5	0.265659	Brain_Amygdala	No
ENSG00000188316	ENO4	10	118609023	0.900344	2	2	0.719588	Brain_Cerebellum	No
ENSG00000087128	TMPRSS11E	4	69313167	0.900453	7	4	0.517043	Uterus	No
ENSG00000134058	CDK7	5	68530668	0.900458	43	3	0.441929	Vagina	No
ENSG00000166006	KCNC2	12	75433857	0.900495	5	2	0.6492	Brain_Putamen_basal_ganglia	No
ENSG00000268804	LINC02132	16	85968887	0.9005	1	1	0.9005	Spleen	No
ENSG00000182544	MFSD5	12	53645035	0.900606	45	3	0.300743	Esophagus_Gastroesophageal_Junction	No
ENSG00000004864	SLC25A13	7	95749532	0.900695	11	3	0.4883	Stomach	No
ENSG00000065548	ZC3H15	2	187350883	0.900705	42	4	0.439108	Brain_Cerebellum	No
ENSG00000169583	CLIC3	9	139889087	0.90074	25	5	0.2418	Brain_Anterior_cingulate_cortex_BA24	No
ENSG00000111142	METAP2	12	95867296	0.900787	38	6	0.1794	Stomach	No
ENSG00000048740	CELF2	10	11047259	0.90084	43	7	0.2628	Heart_Left_Ventricle	No
ENSG00000146966	DENND2A	7	140218220	0.90084	28	4	0.345112	Brain_Cerebellar_Hemisphere	No
ENSG00000213694	S1PR3	9	91606362	0.900892	36	6	0.232096	Skin_Sun_Exposed_Lower_leg	No
ENSG00000177706	FAM20C	7	192969	0.900908	32	11	0.2462	Colon_Sigmoid	No
ENSG00000213901	SLC23A3	2	219940051	0.90095	44	3	0.282878	Brain_Cerebellum	No
ENSG00000258053	ENSG00000258053	12	71441182	0.900975	2	2	0.6482	Small_Intestine_Terminal_Ileum	No
ENSG00000177234	LINC01561	10	122357721	0.901012	25	6	0.366524	Brain_Hippocampus	No
ENSG00000132475	H3-3B	17	73772515	0.901021	30	4	0.341391	Whole_Blood	No
ENSG00000273045	C2orf15	2	99757948	0.901174	41	3	0.446	Adrenal_Gland	No
ENSG00000258636	LRFN5-DT	14	42057064	0.901271	27	3	0.5495	Brain_Anterior_cingulate_cortex_BA24	No
ENSG00000189233	NUGGC	8	27879481	0.901275	16	1	0.892	Skin_Sun_Exposed_Lower_leg	No
ENSG00000002330	BAD	11	64037302	0.901281	42	2	0.432231	Pancreas	No
ENSG00000154370	TRIM11	1	228581374	0.901332	20	4	0.3319	Lung	No
ENSG00000115310	RTN4	2	55199325	0.901364	37	10	0.127891	Ovary	No
ENSG00000169154	GOT1L1	8	37791799	0.901412	2	1	0.8636	Ovary	No
ENSG00000150403	TMCO3	13	114145310	0.901424	45	6	0.257074	Brain_Cerebellar_Hemisphere	No
ENSG00000110697	PITPNM1	11	67259239	0.901477	10	5	0.439035	Esophagus_Muscularis	No
ENSG00000105011	ASF1B	19	14230321	0.901488	37	3	0.530609	Colon_Transverse	No
ENSG00000152939	MARVELD2	5	68710939	0.901502	38	2	0.265	Thyroid	No
ENSG00000092470	WDR76	15	44119161	0.901592	45	4	0.391763	Prostate	No
ENSG00000165730	STOX1	10	70587298	0.901597	43	3	0.4344	Vagina	No
ENSG00000106153	CHCHD2	7	56169262	0.901602	45	4	0.0761925	Esophagus_Mucosa	No
ENSG00000113262	GRM6	5	178405328	0.901631	37	5	0.38986	Esophagus_Muscularis	No
ENSG00000204439	C6orf47	6	31626075	0.901654	45	3	0.228642	Minor_Salivary_Gland	No
ENSG00000111906	HDDC2	6	125541108	0.901661	44	4	0.25492	Brain_Cerebellar_Hemisphere	No
ENSG00000256671	LIMS4	2	111222628	0.901668	2	2	0.655362	Artery_Aorta	No
ENSG00000169035	KLK7	19	51479729	0.90167	39	7	0.125415	Brain_Caudate_basal_ganglia	No
ENSG00000100427	MLC1	22	50497820	0.90172	34	5	0.142053	Breast_Mammary_Tissue	No
ENSG00000204315	FKBPL	6	32096484	0.90179	45	5	0.210754	Heart_Atrial_Appendage	No
ENSG00000173221	GLRX	5	95087023	0.90179	37	7	0.0546149	Adipose_Subcutaneous	No
ENSG00000160783	PMF1	1	156182784	0.901819	33	3	0.4885	Lung	No
ENSG00000163281	GNPDA2	4	44684217	0.901823	45	2	0.130623	Brain_Spinal_cord_cervical_c-1	No
ENSG00000155229	MMS19	10	99218081	0.901854	43	3	0.392417	Artery_Aorta	No
ENSG00000180479	ZNF571	19	38045684	0.901873	44	2	0.464569	Brain_Frontal_Cortex_BA9	No
ENSG00000109072	VTN	17	26691290	0.901885	17	2	0.674053	Stomach	No
ENSG00000155592	ZKSCAN2	16	25247322	0.901887	42	2	0.511745	Skin_Sun_Exposed_Lower_leg	No
ENSG00000156172	CFAP418	8	96257147	0.901948	45	3	0.0499071	Ovary	No
ENSG00000148396	SEC16A	9	139334549	0.901984	44	5	0.0751824	Artery_Tibial	No
ENSG00000185271	KLHL33	14	20896970	0.902039	40	4	0.238059	Adipose_Visceral_Omentum	No
ENSG00000176623	RMDN1	8	87480486	0.902077	41	3	0.4504	Heart_Atrial_Appendage	No
ENSG00000247877	FAM174A-DT	5	99785458	0.902149	1	1	0.902149	Skin_Not_Sun_Exposed_Suprapubic	No
ENSG00000162517	PEF1	1	32095463	0.902191	45	3	0.389492	Skin_Not_Sun_Exposed_Suprapubic	No
ENSG00000134202	GSTM3	1	110276554	0.902268	45	2	0.270966	Skin_Not_Sun_Exposed_Suprapubic	No
ENSG00000149100	EIF3M	11	32605344	0.902278	40	5	0.269	Brain_Anterior_cingulate_cortex_BA24	No
ENSG00000115266	APC2	19	1446300	0.902331	37	4	0.428735	Esophagus_Muscularis	No
ENSG00000091010	POU4F3	5	145718587	0.902352	6	2	0.556308	Adipose_Subcutaneous	No
ENSG00000164303	ENPP6	4	185009859	0.902383	25	9	0.217165	Artery_Tibial	No
ENSG00000213593	TMX2	11	57480072	0.902491	36	3	0.157747	Whole_Blood	No
ENSG00000166471	TMEM41B	11	9302201	0.902691	45	4	0.261217	Muscle_Skeletal	No
ENSG00000159433	STARD9	15	42867857	0.902793	43	4	0.416357	Brain_Cortex	No
ENSG00000085274	MYNN	3	169490619	0.902851	27	6	0.1684	Colon_Sigmoid	No
ENSG00000109756	RAPGEF2	4	160025330	0.902921	15	8	0.360019	Brain_Anterior_cingulate_cortex_BA24	No
ENSG00000095777	MYO3A	10	26223196	0.902947	26	5	0.316015	Thyroid	No
ENSG00000221890	NPTXR	22	39214457	0.902953	44	4	0.295142	Brain_Cortex	No
ENSG00000254610	ENSG00000254610	11	67702034	0.902964	24	4	0.123934	Minor_Salivary_Gland	No
ENSG00000126251	GPR42	19	35861831	0.90297	8	2	0.394376	Colon_Sigmoid	No
ENSG00000052850	ALX4	11	44281994	0.903043	28	2	0.544782	Muscle_Skeletal	No
ENSG00000079277	MKNK1	1	47023090	0.903075	43	5	0.195721	Colon_Sigmoid	No
ENSG00000250252	LINC02430	4	150068954	0.9031	1	1	0.9031	Colon_Transverse	No
ENSG00000259321	ENSG00000259321	14	24608654	0.903131	44	2	0.405607	Brain_Putamen_basal_ganglia	No
ENSG00000100077	GRK3	22	25960816	0.903228	20	9	0.109514	Muscle_Skeletal	No
ENSG00000147996	ZNG1E	9	70432004	0.903232	8	1	0.903232	Adipose_Subcutaneous	No
ENSG00000186976	EFCAB6	22	43924624	0.903342	44	3	0.370618	Liver	No
ENSG00000126461	SCAF1	19	50145382	0.903345	17	3	0.4462	Breast_Mammary_Tissue	No
ENSG00000171792	RHNO1	12	2985424	0.903352	43	3	0.07202	Liver	No
ENSG00000268649	ENSG00000268649	20	57392187	0.903467	27	3	0.602496	Prostate	No
ENSG00000227509	LINC01839	3	184222901	0.9035	1	1	0.9035	Adipose_Subcutaneous	No
ENSG00000272940	ENSG00000272940	22	51035581	0.903517	17	5	0.4887	Brain_Cerebellar_Hemisphere	No
ENSG00000070985	TRPM5	11	2425745	0.903529	12	5	0.300236	Pancreas	No
ENSG00000261996	ENSG00000261996	17	6556783	0.903537	34	5	0.187	Whole_Blood	No
ENSG00000123737	EXOSC9	4	122722472	0.903541	42	3	0.4462	Ovary	No
ENSG00000223685	LINC00571	13	38624954	0.903549	16	6	0.1979	Esophagus_Gastroesophageal_Junction	No
ENSG00000265246	ENSG00000265246	17	25564885	0.903715	3	1	0.8819	Breast_Mammary_Tissue	No
ENSG00000158764	ITLN2	1	160914815	0.903739	17	5	0.4621	Ovary	No
ENSG00000153044	CENPH	5	68485375	0.903739	44	2	0.4347	Whole_Blood	No
ENSG00000166840	GLYATL1	11	58672871	0.903806	14	2	0.438	Brain_Hippocampus	No
ENSG00000055332	EIF2AK2	2	37326353	0.903857	41	4	0.326117	Brain_Caudate_basal_ganglia	No
ENSG00000160224	AIRE	21	45705721	0.903873	34	6	0.298989	Vagina	No
ENSG00000085871	MGST2	4	140586922	0.90394	45	6	0.233613	Pancreas	No
ENSG00000124762	CDKN1A	6	36644305	0.904027	32	5	0.3977	Esophagus_Mucosa	No
ENSG00000187037	GPR141	7	37723399	0.904088	26	3	0.4695	Breast_Mammary_Tissue	No
ENSG00000133121	STARD13	13	33677272	0.904213	24	8	0.0843	Skin_Not_Sun_Exposed_Suprapubic	No
ENSG00000143793	C1orf35	1	228288427	0.904369	9	3	0.4931	Colon_Transverse	No
ENSG00000214946	TBC1D26	17	15635561	0.904447	28	6	0.117915	Brain_Amygdala	No
ENSG00000260460	ENSG00000260460	1	156479646	0.904496	7	2	0.7539	Esophagus_Muscularis	No
ENSG00000054356	PTPRN	2	220154345	0.904498	36	3	0.454152	Whole_Blood	No
ENSG00000175482	POLD4	11	67118248	0.904549	42	2	0.670354	Nerve_Tibial	No
ENSG00000188779	SKOR1	15	68112042	0.904665	45	3	0.3111	Adipose_Visceral_Omentum	No
ENSG00000107295	SH3GL2	9	17579080	0.904697	39	10	0.132928	Heart_Left_Ventricle	No
ENSG00000278238	CKAP2-DT	13	53028908	0.904818	45	3	0.1504	Lung	No
ENSG00000283051	LINC01668	21	44197928	0.905032	31	4	0.315198	Small_Intestine_Terminal_Ileum	No
ENSG00000109684	CLNK	4	10488019	0.905136	9	6	0.220687	Lung	No
ENSG00000149679	CABLES2	20	60963688	0.905149	45	3	0.306008	Adipose_Visceral_Omentum	No
ENSG00000235601	BARX1-DT	9	96717879	0.905194	1	1	0.905194	Adipose_Visceral_Omentum	No
ENSG00000105355	PLIN3	19	4838353	0.905285	40	9	0.0477832	Brain_Hypothalamus	No
ENSG00000163714	U2SURP	3	142683339	0.905299	13	5	0.2794	Skin_Not_Sun_Exposed_Suprapubic	No
ENSG00000129596	CDO1	5	115140430	0.905404	45	5	0.130863	Heart_Atrial_Appendage	No
ENSG00000243491	ENSG00000243491	2	9897625	0.905457	23	6	0.1654	Breast_Mammary_Tissue	No
ENSG00000270964	MAP2K5-DT	15	67833410	0.905575	45	2	0.592659	Brain_Nucleus_accumbens_basal_ganglia	No
ENSG00000108878	CACNG1	17	65040706	0.905606	12	3	0.594711	Brain_Cerebellar_Hemisphere	No
ENSG00000182348	ZNF804B	7	88388682	0.905652	7	4	0.3136	Heart_Atrial_Appendage	No
ENSG00000206418	RAB12	18	8609443	0.905673	40	6	0.185592	Muscle_Skeletal	No
ENSG00000159592	GPBP1L1	1	46092976	0.9057	44	3	0.4603	Brain_Substantia_nigra	No
ENSG00000214711	CAPN14	2	31395924	0.905751	26	7	0.122399	Esophagus_Mucosa	No
ENSG00000273245	ENSG00000273245	2	73977383	0.905756	40	1	0.4015	Brain_Anterior_cingulate_cortex_BA24	No
ENSG00000111241	FGF6	12	4537321	0.9058	1	1	0.9058	Muscle_Skeletal	No
ENSG00000262898	ENSG00000262898	17	81091900	0.905853	9	3	0.482361	Skin_Not_Sun_Exposed_Suprapubic	No
ENSG00000258512	LINC00239	14	102196774	0.906008	27	1	0.867649	Prostate	No
ENSG00000148943	LIN7C	11	27516123	0.906054	34	3	0.596704	Prostate	No
ENSG00000042813	ZPBP	7	49890017	0.906134	5	2	0.6568	Ovary	No
ENSG00000164430	CGAS	6	74123238	0.906143	45	6	0.08049	Skin_Not_Sun_Exposed_Suprapubic	No
ENSG00000108094	CUL2	10	35297479	0.906202	17	2	0.621	Ovary	No
ENSG00000123094	RASSF8	12	26111962	0.906276	42	6	0.337596	Skin_Not_Sun_Exposed_Suprapubic	No
ENSG00000122859	NEUROG3	10	71331454	0.906462	6	2	0.65967	Artery_Coronary	No
ENSG00000166592	RRAD	16	66955582	0.906491	3	3	0.4907	Ovary	No
ENSG00000130560	UBAC1	9	138824815	0.906638	44	3	0.457479	Adipose_Subcutaneous	No
ENSG00000168267	PTF1A	10	23481256	0.906661	4	3	0.471122	Brain_Hypothalamus	No
ENSG00000230234	ENSG00000230234	6	160693649	0.906675	1	1	0.906675	Muscle_Skeletal	No
ENSG00000166435	XRRA1	11	74518784	0.90668	45	1	0.306984	Spleen	No
ENSG00000256988	ENSG00000256988	12	4915708	0.9067	1	1	0.9067	Spleen	No
ENSG00000132589	FLOT2	17	27206353	0.906795	39	2	0.222308	Colon_Transverse	No
ENSG00000162643	DNAI3	1	85464830	0.906831	36	5	0.373704	Brain_Caudate_basal_ganglia	No
ENSG00000256294	ZNF225	19	44616334	0.906855	24	3	0.363	Adrenal_Gland	No
ENSG00000196693	ZNF33B	10	43084555	0.906987	45	4	0.0502135	Stomach	No
ENSG00000105248	YJU2	19	4247076	0.906994	42	3	0.143842	Esophagus_Mucosa	No
ENSG00000004866	ST7	7	116593292	0.907037	7	2	0.698669	Brain_Cerebellar_Hemisphere	No
ENSG00000142185	TRPM2	21	45770046	0.90705	34	4	0.274131	Artery_Coronary	No
ENSG00000119396	RAB14	9	123940415	0.907062	14	4	0.3024	Colon_Sigmoid	No
ENSG00000145908	ZNF300	5	150273954	0.907109	41	3	0.2477	Heart_Left_Ventricle	No
ENSG00000110274	CEP164	11	117185273	0.907136	43	4	0.0816481	Brain_Spinal_cord_cervical_c-1	No
ENSG00000259820	-	8	135804263	0.907147	44	3	0.256215	Esophagus_Gastroesophageal_Junction	No
ENSG00000198355	PIM3	22	50354161	0.907188	24	5	0.318954	Muscle_Skeletal	No
ENSG00000129484	PARP2	14	20811741	0.907203	43	3	0.6089	Skin_Not_Sun_Exposed_Suprapubic	No
ENSG00000236078	LINC01447	7	47661537	0.907214	9	2	0.659141	Artery_Tibial	No
ENSG00000141759	TXNL4A	18	77732867	0.90724	32	5	0.3206	Adrenal_Gland	No
ENSG00000160336	ZNF761	19	53935227	0.90731	45	5	0.168849	Brain_Putamen_basal_ganglia	No
ENSG00000260558	ENSG00000260558	16	66772166	0.907321	7	1	0.9005	Artery_Aorta	No
ENSG00000109736	MFSD10	4	2932288	0.90744	43	4	0.204211	Colon_Transverse	No
ENSG00000229474	PATL2	15	44957930	0.907488	45	4	0.358393	Whole_Blood	No
ENSG00000214510	SPINK13	5	147647743	0.907565	3	1	0.7307	Brain_Cerebellum	No
ENSG00000270876	ZNF30-AS1	19	35414203	0.907566	24	4	0.442018	Stomach	No
ENSG00000114771	AADAC	3	151531825	0.907636	20	6	0.28207	Artery_Coronary	No
ENSG00000145348	TBCK	4	106962756	0.907722	39	7	0.271803	Adipose_Visceral_Omentum	No
ENSG00000132792	CTNNBL1	20	36322408	0.907753	27	5	0.217247	Esophagus_Mucosa	No
ENSG00000113356	POLR3G	5	89767565	0.907776	37	6	0.3483	Liver	No
ENSG00000115762	PLEKHB2	2	131862420	0.907809	45	2	0.5852	Artery_Tibial	No
ENSG00000273759	ENSG00000273759	20	61559972	0.907872	41	6	0.336872	Adrenal_Gland	No
ENSG00000139131	YARS2	12	32880424	0.9079	9	1	0.9079	Artery_Coronary	No
ENSG00000100336	APOL4	22	36585172	0.907943	45	4	0.311601	Small_Intestine_Terminal_Ileum	No
ENSG00000064989	CALCRL	2	188207856	0.907959	35	3	0.0546642	Brain_Cerebellar_Hemisphere	No
ENSG00000117013	KCNQ4	1	41249684	0.907973	28	8	0.2997	Artery_Tibial	No
ENSG00000172840	PDP2	16	66912492	0.908072	37	3	0.428975	Small_Intestine_Terminal_Ileum	No
ENSG00000138678	GPAT3	4	84457067	0.908095	11	6	0.13	Thyroid	No
ENSG00000196505	GDAP2	1	118406107	0.908109	43	4	0.3719	Artery_Aorta	No
ENSG00000154079	SDHAF4	6	71276620	0.908117	45	3	0.19792	Esophagus_Muscularis	No
ENSG00000272866	ENSG00000272866	9	5351796	0.908323	22	4	0.4089	Spleen	No
ENSG00000197181	PIWIL2	8	22132810	0.908404	44	2	0.613548	Skin_Sun_Exposed_Lower_leg	No
ENSG00000234810	ENSG00000234810	1	56046710	0.908416	16	2	0.4408	Skin_Sun_Exposed_Lower_leg	No
ENSG00000126247	CAPNS1	19	36630477	0.908467	42	7	0.200893	Breast_Mammary_Tissue	No
ENSG00000164941	INTS8	8	95825539	0.908469	44	4	0.231378	Artery_Aorta	No
ENSG00000165949	IFI27	14	94571182	0.908488	27	5	0.266815	Brain_Putamen_basal_ganglia	No
ENSG00000102595	UGGT2	13	96453834	0.908586	44	3	0.240252	Colon_Transverse	No
ENSG00000265533	DSEL-AS1	18	65183783	0.9086	1	1	0.9086	Brain_Nucleus_accumbens_basal_ganglia	No
ENSG00000255992	PUS1-AS1	12	132409281	0.908652	40	2	0.5773	Brain_Spinal_cord_cervical_c-1	No
ENSG00000181031	RPH3AL	17	62293	0.908671	43	8	0.2087	Vagina	No
ENSG00000172428	COPS9	2	241065980	0.908681	19	6	0.2478	Brain_Substantia_nigra	No
ENSG00000204514	ZNF814	19	58360099	0.908684	27	4	0.2659	Artery_Tibial	No
ENSG00000111181	SLC6A12	12	299243	0.908716	41	6	0.1835	Nerve_Tibial	No
ENSG00000107779	BMPR1A	10	88516407	0.908738	41	5	0.277732	Minor_Salivary_Gland	No
ENSG00000203786	KPRP	1	152730506	0.908776	34	1	0.2366	Brain_Putamen_basal_ganglia	No
ENSG00000011478	QPCTL	19	46195741	0.908807	41	3	0.170432	Brain_Putamen_basal_ganglia	No
ENSG00000188729	OSTN	3	190917030	0.908876	32	2	0.215507	Adipose_Subcutaneous	No
ENSG00000254827	SLC22A18AS	11	2909010	0.908922	34	5	0.1612	Brain_Frontal_Cortex_BA9	No
ENSG00000198944	SOWAHA	5	132149033	0.909014	9	4	0.2626	Skin_Not_Sun_Exposed_Suprapubic	No
ENSG00000132958	TPTE2	13	19997017	0.909155	33	4	0.378413	Minor_Salivary_Gland	No
ENSG00000177627	C12orf54	12	48876286	0.90924	39	6	0.0594241	Muscle_Skeletal	No
ENSG00000260433	LINC01917	18	51105993	0.9093	1	1	0.9093	Nerve_Tibial	No
ENSG00000161956	SENP3	17	7465192	0.909319	39	5	0.09312	Adipose_Visceral_Omentum	No
ENSG00000156931	VPS8	3	184529931	0.909401	45	2	0.431011	Lung	No
ENSG00000198431	TXNRD1	12	104609557	0.909478	15	5	0.4595	Esophagus_Muscularis	No
ENSG00000218823	PAPOLB	7	4897364	0.909564	4	2	0.718903	Brain_Spinal_cord_cervical_c-1	No
ENSG00000173638	SLC19A1	21	46913486	0.909583	41	9	0.162863	Brain_Spinal_cord_cervical_c-1	No
ENSG00000115468	EFHD1	2	233470767	0.909589	35	9	0.132	Adrenal_Gland	No
ENSG00000234182	ENSG00000234182	10	3052723	0.9096	1	1	0.9096	Prostate	No
ENSG00000095066	HOOK2	19	12873817	0.909717	36	7	0.183222	Minor_Salivary_Gland	No
ENSG00000138483	CCDC54	3	107096188	0.909752	17	2	0.631046	Heart_Left_Ventricle	No
ENSG00000183640	KRTAP8-1	21	32185016	0.9098	1	1	0.9098	Skin_Not_Sun_Exposed_Suprapubic	No
ENSG00000198887	SMC5	9	72873937	0.90981	43	5	0.098288	Adrenal_Gland	No
ENSG00000124151	NCOA3	20	46130601	0.909827	43	3	0.485811	Artery_Aorta	No
ENSG00000087008	ACOX3	4	8368009	0.909903	43	6	0.02152	Brain_Hypothalamus	No
ENSG00000006634	DBF4	7	87505531	0.909911	43	3	0.377576	Nerve_Tibial	No
ENSG00000256073	URB1-AS1	21	33765439	0.909943	35	2	0.609166	Muscle_Skeletal	No
ENSG00000267058	ENSG00000267058	19	44395956	0.909966	41	1	0.688326	Brain_Cerebellar_Hemisphere	No
ENSG00000156469	MTERF3	8	97251626	0.910037	44	3	0.19	Minor_Salivary_Gland	No
ENSG00000169122	FAM110B	8	58907068	0.910079	26	5	0.3608	Brain_Cerebellar_Hemisphere	No
ENSG00000138639	ARHGAP24	4	86396267	0.910105	39	7	0.24639	Skin_Not_Sun_Exposed_Suprapubic	No
ENSG00000163322	ABRAXAS1	4	84382092	0.910132	44	2	0.131691	Esophagus_Gastroesophageal_Junction	No
ENSG00000271743	ENSG00000271743	8	6473125	0.910179	44	4	0.0823672	Skin_Sun_Exposed_Lower_leg	No
ENSG00000162129	CLPB	11	72003469	0.910285	45	1	0.513895	Heart_Left_Ventricle	No
ENSG00000175544	CABP4	11	67219877	0.910348	10	3	0.5761	Breast_Mammary_Tissue	No
ENSG00000147457	CHMP7	8	23101150	0.910437	43	4	0.103971	Esophagus_Mucosa	No
ENSG00000167395	ZNF646	16	31085743	0.910473	43	2	0.41217	Spleen	No
ENSG00000234965	SHISA8	22	42307297	0.910516	20	3	0.5671	Heart_Atrial_Appendage	No
ENSG00000107159	CA9	9	35673853	0.91055	41	5	0.208109	Esophagus_Gastroesophageal_Junction	No
ENSG00000187957	DNER	2	230222345	0.910562	31	5	0.277509	Brain_Spinal_cord_cervical_c-1	No
ENSG00000164112	SMIM43	4	122680088	0.910585	35	6	0.105704	Lung	No
ENSG00000129159	KCNC1	11	17756359	0.910598	10	4	0.371836	Small_Intestine_Terminal_Ileum	No
ENSG00000187151	ANGPTL5	11	101761405	0.91061	37	3	0.4806	Brain_Cerebellum	No
ENSG00000165887	ANKRD2	10	99332198	0.910656	34	2	0.528948	Liver	No
ENSG00000141404	GNAL	18	11688955	0.910694	44	3	0.221192	Whole_Blood	No
ENSG00000258404	LINC02320	14	102100791	0.910721	12	1	0.867649	Brain_Anterior_cingulate_cortex_BA24	No
ENSG00000197852	INKA2	1	112223252	0.910727	43	4	0.375173	Esophagus_Mucosa	No
ENSG00000255561	FDXACB1	11	111744780	0.910742	38	2	0.51413	Heart_Left_Ventricle	No
ENSG00000124749	COL21A1	6	55921388	0.910892	31	8	0.1149	Esophagus_Mucosa	No
ENSG00000040199	PHLPP2	16	71671738	0.910941	45	4	0.296422	Prostate	No
ENSG00000167470	MIDN	19	1248552	0.911064	13	2	0.7367	Artery_Aorta	No
ENSG00000179715	PCED1B	12	47473386	0.911103	27	8	0.186629	Artery_Aorta	No
ENSG00000127954	STEAP4	7	87905744	0.911103	12	3	0.380934	Adipose_Subcutaneous	No
ENSG00000234900	ENSG00000234900	20	10733926	0.91115	2	2	0.670951	Colon_Transverse	No
ENSG00000185267	CDNF	10	14861249	0.911244	36	2	0.427755	Nerve_Tibial	No
ENSG00000188636	RTL6	22	44888452	0.91126	11	5	0.3774	Brain_Hippocampus	No
ENSG00000261327	ENSG00000261327	16	88210904	0.91126	13	6	0.328553	Brain_Cortex	No
ENSG00000228566	ENSG00000228566	10	65424424	0.911275	2	2	0.686625	Brain_Nucleus_accumbens_basal_ganglia	No
ENSG00000226029	LINC01772	1	16787443	0.911306	44	4	0.143319	Skin_Sun_Exposed_Lower_leg	No
ENSG00000271447	MMP28	17	34092876	0.911326	17	5	0.285737	Adrenal_Gland	No
ENSG00000140691	ARMC5	16	31469401	0.91135	26	6	0.38188	Brain_Cerebellum	No
ENSG00000128524	ATP6V1F	7	128502880	0.911371	40	3	0.2717	Skin_Not_Sun_Exposed_Suprapubic	No
ENSG00000160539	PLPP7	9	134165081	0.911376	39	3	0.368661	Adrenal_Gland	No
ENSG00000185022	MAFF	22	38597889	0.911407	21	4	0.4374	Pancreas	No
ENSG00000132196	HSD17B7	1	162760492	0.911446	27	5	0.41187	Artery_Coronary	No
ENSG00000105357	MYH14	19	50691443	0.91146	43	8	0.266059	Skin_Not_Sun_Exposed_Suprapubic	No
ENSG00000142530	GARIN5A	19	50970042	0.91147	31	4	0.3707	Artery_Aorta	No
ENSG00000184350	MRGPRE	11	3248928	0.911538	23	5	0.3655	Prostate	No
ENSG00000134897	BIVM	13	103451399	0.91156	44	4	0.24142	Artery_Coronary	No
ENSG00000106245	BUD31	7	99006264	0.911567	44	3	0.458972	Skin_Sun_Exposed_Lower_leg	No
ENSG00000158669	GPAT4	8	41434706	0.911624	25	5	0.22183	Esophagus_Muscularis	No
ENSG00000101144	BMP7	20	55743804	0.911859	41	6	0.1013	Heart_Left_Ventricle	No
ENSG00000261514	LINC01976	17	42015731	0.911863	9	2	0.434346	Thyroid	No
ENSG00000233220	PRDM10-DT	11	129872833	0.911869	2	2	0.6851	Pancreas	No
ENSG00000134480	CCNH	5	86687311	0.9119	38	1	0.9119	Brain_Amygdala	No
ENSG00000258171	LINC02412	12	93568142	0.911904	4	3	0.5795	Adrenal_Gland	No
ENSG00000138615	CILP	15	65488337	0.91196	26	5	0.3516	Pituitary	No
ENSG00000185304	RGPD2	2	88055474	0.911962	14	4	0.34526	Artery_Coronary	No
ENSG00000237838	-	3	24729410	0.912	1	1	0.912	Colon_Sigmoid	No
ENSG00000151806	GUF1	4	44680444	0.912091	45	3	0.4697	Skin_Not_Sun_Exposed_Suprapubic	No
ENSG00000143924	EML4	2	42396490	0.912111	43	3	0.216491	Brain_Hippocampus	No
ENSG00000258474	LINC02313	14	32414059	0.912129	3	2	0.6859	Stomach	No
ENSG00000153037	SRP19	5	112196919	0.912131	42	3	0.0864978	Spleen	No
ENSG00000224843	LINC00240	6	26924771	0.912173	37	4	0.166601	Nerve_Tibial	No
ENSG00000196684	HSH2D	19	16244838	0.912211	24	5	0.5384	Brain_Cerebellum	No
ENSG00000196415	PRTN3	19	840963	0.912239	29	7	0.3182	Esophagus_Muscularis	No
ENSG00000234215	CT66	7	69060944	0.91236	14	2	0.665656	Brain_Amygdala	No
ENSG00000137760	ALKBH8	11	107373452	0.912367	32	5	0.132578	Adipose_Visceral_Omentum	No
ENSG00000133315	MACROD1	11	63766030	0.912395	33	3	0.482356	Brain_Hypothalamus	No
ENSG00000130731	METTL26	16	684429	0.912397	45	1	0.611427	Vagina	No
ENSG00000121390	PSPC1	13	20248896	0.912402	44	4	0.514524	Nerve_Tibial	No
ENSG00000135083	CCNJL	5	159678659	0.912483	27	7	0.3035	Whole_Blood	No
ENSG00000278052	ENSG00000278052	18	31805893	0.912489	6	2	0.701181	Brain_Cerebellar_Hemisphere	No
ENSG00000122566	HNRNPA2B1	7	26229547	0.912583	41	1	0.730402	Brain_Cerebellar_Hemisphere	No
ENSG00000137145	DENND4C	9	19230433	0.912775	36	5	0.16302	Whole_Blood	No
ENSG00000280916	FOXCUT	6	1601888	0.91278	6	2	0.782403	Adipose_Subcutaneous	No
ENSG00000066651	TRMT11	6	126307576	0.912837	35	2	0.4404	Nerve_Tibial	No
ENSG00000133318	RTN3	11	63448918	0.912908	23	2	0.753305	Adipose_Visceral_Omentum	No
ENSG00000134760	DSG1	18	28898052	0.912937	19	4	0.384517	Minor_Salivary_Gland	No
ENSG00000138162	TACC2	10	123748689	0.912945	32	9	0.339467	Brain_Cortex	No
ENSG00000159210	SNF8	17	47006678	0.913116	43	2	0.1632	Artery_Coronary	No
ENSG00000177051	FBXO46	19	46213887	0.913117	30	5	0.419308	Pancreas	No
ENSG00000184967	NOC4L	12	132628993	0.913197	44	5	0.156959	Heart_Left_Ventricle	No
ENSG00000259719	LINC02284	14	56777598	0.913367	14	4	0.51048	Artery_Coronary	No
ENSG00000132334	PTPRE	10	129705325	0.913378	23	8	0.1528	Brain_Cortex	No
ENSG00000256124	LINC01152	17	70026432	0.913447	23	3	0.383795	Nerve_Tibial	No
ENSG00000100652	SLC10A1	14	70242134	0.913453	30	2	0.419104	Brain_Cerebellar_Hemisphere	No
ENSG00000140968	IRF8	16	85932409	0.913465	38	9	0.154111	Heart_Left_Ventricle	No
ENSG00000205309	NT5M	17	17206649	0.913486	45	2	0.315916	Pancreas	No
ENSG00000263489	ENSG00000263489	17	62050280	0.9135	3	1	0.9135	Muscle_Skeletal	No
ENSG00000224844	ENSG00000224844	2	238031553	0.913532	1	1	0.913532	Colon_Sigmoid	No
ENSG00000119718	EIF2B2	14	75469614	0.913551	45	1	0.7975	Ovary	No
ENSG00000269364	LINC01233	19	22715428	0.913566	5	2	0.677765	Pancreas	No
ENSG00000166292	TMEM100	17	53796988	0.913574	25	4	0.372079	Prostate	No
ENSG00000283445	ENSG00000283445	1	59181280	0.913603	21	5	0.234794	Thyroid	No
ENSG00000008323	PLEKHG6	12	6419602	0.913625	29	7	0.14226	Skin_Not_Sun_Exposed_Suprapubic	No
ENSG00000160551	TAOK1	17	27717482	0.913649	45	5	0.189856	Artery_Tibial	No
ENSG00000274443	C8orf89	8	74153565	0.913653	28	2	0.66493	Thyroid	No
ENSG00000257515	ENSG00000257515	12	72102951	0.913798	1	1	0.913798	Esophagus_Mucosa	No
ENSG00000140199	SLC12A6	15	34525460	0.913804	40	4	0.0427758	Whole_Blood	No
ENSG00000226281	ENSG00000226281	6	6692977	0.913843	9	5	0.3132	Skin_Sun_Exposed_Lower_leg	No
ENSG00000162620	LRRIQ3	1	74491699	0.913848	32	1	0.865209	Brain_Putamen_basal_ganglia	No
ENSG00000145740	SLC30A5	5	68389473	0.913898	38	3	0.303651	Ovary	No
ENSG00000170448	NFXL1	4	47849257	0.913905	45	2	0.420876	Muscle_Skeletal	No
ENSG00000167702	KIFC2	8	145691426	0.913923	45	2	0.422183	Brain_Substantia_nigra	No
ENSG00000206199	ANKUB1	3	149478892	0.913938	6	2	0.7239	Brain_Spinal_cord_cervical_c-1	No
ENSG00000162592	CCDC27	1	3668962	0.913967	4	2	0.7911	Brain_Cerebellar_Hemisphere	No
ENSG00000184307	ZDHHC23	3	113666748	0.913983	37	3	0.375405	Spleen	No
ENSG00000163882	POLR2H	3	184079506	0.9141	36	1	0.89103	Brain_Hypothalamus	No
ENSG00000163435	ELF3	1	201977073	0.91412	23	5	0.293	Brain_Amygdala	No
ENSG00000089163	SIRT4	12	120740119	0.914315	45	1	0.641088	Brain_Frontal_Cortex_BA9	No
ENSG00000205707	ETFRF1	12	25348150	0.914346	45	5	0.246821	Skin_Not_Sun_Exposed_Suprapubic	No
ENSG00000204175	GPRIN2	10	46994087	0.914351	17	6	0.210682	Thyroid	No
ENSG00000166839	ANKDD1A	15	65204101	0.91438	44	6	0.3298	Brain_Substantia_nigra	No
ENSG00000153574	RPIA	2	88991162	0.914412	37	5	0.277525	Nerve_Tibial	No
ENSG00000175294	CATSPER1	11	65784223	0.914509	34	4	0.1112	Adipose_Visceral_Omentum	No
ENSG00000186153	WWOX	16	78133310	0.914533	44	5	0.0540936	Vagina	No
ENSG00000095015	MAP3K1	5	56111401	0.914545	41	2	0.513445	Whole_Blood	No
ENSG00000238035	ENSG00000238035	5	180733503	0.914631	11	2	0.565027	Ovary	No
ENSG00000153898	MCOLN2	1	85391268	0.914695	41	3	0.213125	Spleen	No
ENSG00000142224	IL19	1	206972215	0.9148	1	1	0.9148	Pituitary	No
ENSG00000073146	MOV10L1	22	50528308	0.914809	40	5	0.135367	Esophagus_Gastroesophageal_Junction	No
ENSG00000227373	RABGAP1L-DT	1	174084438	0.914815	20	2	0.6784	Brain_Caudate_basal_ganglia	No
ENSG00000100197	CYP2D6	22	42522501	0.914843	39	2	0.435257	Prostate	No
ENSG00000113212	PCDHB7	5	140552243	0.914904	44	4	0.299416	Brain_Caudate_basal_ganglia	No
ENSG00000236354	LINC00437	13	39107480	0.914919	8	1	0.808	Brain_Frontal_Cortex_BA9	No
ENSG00000100767	PAPLN	14	73704205	0.914993	41	7	0.129148	Stomach	No
ENSG00000110801	PSMD9	12	122326637	0.915005	37	2	0.3518	Whole_Blood	No
ENSG00000205643	CDPF1	22	46639908	0.915044	38	5	0.138489	Skin_Not_Sun_Exposed_Suprapubic	No
ENSG00000096968	JAK2	9	4985033	0.915061	15	9	0.2873	Pancreas	No
ENSG00000105851	PIK3CG	7	106505723	0.915068	19	4	0.4435	Esophagus_Gastroesophageal_Junction	No
ENSG00000163382	NAXE	1	156561554	0.915087	39	2	0.0592893	Brain_Hippocampus	No
ENSG00000129450	SIGLEC9	19	51628165	0.91509	29	7	0.231335	Esophagus_Mucosa	No
ENSG00000144191	CNGA3	2	98962618	0.915152	29	3	0.480616	Brain_Cerebellar_Hemisphere	No
ENSG00000054523	KIF1B	1	10270863	0.915155	45	5	0.144519	Whole_Blood	No
ENSG00000139350	NEDD1	12	97301001	0.915165	36	3	0.410061	Pancreas	No
ENSG00000134057	CCNB1	5	68462837	0.91517	27	2	0.656822	Skin_Sun_Exposed_Lower_leg	No
ENSG00000271584	LINC02550	11	110962656	0.915244	25	3	0.531712	Brain_Spinal_cord_cervical_c-1	No
ENSG00000079150	FKBP7	2	179328391	0.915254	45	3	0.28	Brain_Anterior_cingulate_cortex_BA24	No
ENSG00000137500	CCDC90B	11	82970139	0.915272	45	3	0.250103	Esophagus_Mucosa	No
ENSG00000227098	ENSG00000227098	2	177710721	0.915378	3	1	0.8395	Uterus	No
ENSG00000124614	RPS10	6	34385231	0.915414	45	4	0.146034	Adipose_Subcutaneous	No
ENSG00000159596	TMEM69	1	46152886	0.915435	39	3	0.45217	Brain_Cerebellum	No
ENSG00000204839	MROH6	8	144648357	0.915538	45	5	0.12092	Artery_Tibial	No
ENSG00000142611	PRDM16	1	2985732	0.915626	7	7	0.4013	Heart_Left_Ventricle	No
ENSG00000086589	RBM22	5	150070356	0.915678	4	3	0.4883	Brain_Frontal_Cortex_BA9	No
ENSG00000108950	FAM20A	17	66531254	0.915706	27	8	0.2549	Artery_Aorta	No
ENSG00000272849	ENSG00000272849	12	122235417	0.915718	42	2	0.41957	Brain_Anterior_cingulate_cortex_BA24	No
ENSG00000155760	FZD7	2	202899310	0.915735	41	3	0.278298	Thyroid	No
ENSG00000152315	KCNK13	14	90528109	0.915779	26	8	0.02556	Lung	No
ENSG00000135900	MRPL44	2	224822121	0.915885	35	3	0.575705	Adipose_Visceral_Omentum	No
ENSG00000167701	GPT	8	145728356	0.91597	30	5	0.206492	Brain_Cerebellar_Hemisphere	No
ENSG00000174453	VWC2L	2	215275789	0.916	1	1	0.916	Brain_Spinal_cord_cervical_c-1	No
ENSG00000135365	PHF21A	11	45950871	0.916073	9	3	0.652	Breast_Mammary_Tissue	No
ENSG00000113966	ARL6	3	97483365	0.91612	23	6	0.377799	Artery_Coronary	No
ENSG00000138829	FBN2	5	127593601	0.916185	34	4	0.5047	Spleen	No
ENSG00000188211	NCR3LG1	11	17373273	0.916258	45	4	0.376775	Pituitary	No
ENSG00000205045	SLFN12L	17	33791268	0.916262	40	5	0.276229	Skin_Not_Sun_Exposed_Suprapubic	No
ENSG00000205531	NAP1L4	11	2965667	0.91632	40	5	0.1216	Heart_Atrial_Appendage	No
ENSG00000226041	ENSG00000226041	2	16383698	0.916324	1	1	0.916324	Colon_Transverse	No
ENSG00000138696	BMPR1B	4	95679119	0.916351	29	10	0.146043	Adipose_Subcutaneous	No
ENSG00000160808	MYL3	3	46899362	0.916385	41	2	0.725368	Adipose_Visceral_Omentum	No
ENSG00000169621	APLF	2	68694693	0.916596	40	2	0.569772	Adipose_Visceral_Omentum	No
ENSG00000165457	FOLR2	11	71927645	0.91668	40	3	0.218	Brain_Caudate_basal_ganglia	No
ENSG00000120832	MTERF2	12	107371069	0.916711	44	5	0.34493	Liver	No
ENSG00000178726	THBD	20	23026270	0.916766	14	7	0.3228	Esophagus_Gastroesophageal_Junction	No
ENSG00000135070	ISCA1	9	88879461	0.916913	38	4	0.317917	Brain_Cerebellum	No
ENSG00000163689	CFAP20DC	3	58703092	0.916934	41	2	0.665925	Heart_Atrial_Appendage	No
ENSG00000119760	SUPT7L	2	27873679	0.916935	2	2	0.7324	Esophagus_Mucosa	No
ENSG00000180574	EIF2S3B	12	10658201	0.916991	41	2	0.6769	Artery_Aorta	No
ENSG00000136630	HLX	1	221051699	0.917	25	5	0.3315	Artery_Aorta	No
ENSG00000185418	TARS3	15	102193801	0.917007	42	6	0.0190732	Colon_Sigmoid	No
ENSG00000115556	PLCD4	2	219472488	0.917025	45	2	0.37385	Small_Intestine_Terminal_Ileum	No
ENSG00000141524	TMC6	17	76106539	0.917081	40	8	0.1866	Brain_Amygdala	No
ENSG00000226237	GAS1RR	9	89563614	0.917086	37	5	0.2309	Heart_Left_Ventricle	No
ENSG00000105173	CCNE1	19	30302805	0.917088	35	4	0.0978119	Heart_Atrial_Appendage	No
ENSG00000168958	MFF	2	228189867	0.917089	45	3	0.2813	Artery_Coronary	No
ENSG00000214274	ANG	14	21152336	0.917248	36	7	0.232677	Skin_Sun_Exposed_Lower_leg	No
ENSG00000152910	CNTNAP4	16	76311176	0.917465	11	5	0.5353	Brain_Cerebellum	No
ENSG00000244041	LINC01011	6	2988201	0.917507	40	7	0.136148	Brain_Spinal_cord_cervical_c-1	No
ENSG00000120709	FAM53C	5	137667624	0.917516	34	3	0.3948	Artery_Aorta	No
ENSG00000095321	CRAT	9	131857089	0.917524	44	1	0.5771	Brain_Cerebellar_Hemisphere	No
ENSG00000162461	SLC25A34	1	16062900	0.917553	42	1	0.7171	Skin_Sun_Exposed_Lower_leg	No
ENSG00000186409	CCDC30	1	42929001	0.917555	44	4	0.213092	Small_Intestine_Terminal_Ileum	No
ENSG00000076067	RBMS2	12	56915713	0.917561	39	2	0.3761	Thyroid	No
ENSG00000185475	TMEM179B	11	62554887	0.917619	45	3	0.047926	Pancreas	No
ENSG00000253710	ALG11	13	52586534	0.91763	45	3	0.287339	Brain_Putamen_basal_ganglia	No
ENSG00000197714	ZNF460	19	57791419	0.917655	14	4	0.3824	Vagina	No
ENSG00000104825	NFKBIB	19	39390340	0.917679	41	3	0.2499	Whole_Blood	No
ENSG00000108602	ALDH3A1	17	19641297	0.91768	39	5	0.223015	Esophagus_Muscularis	No
ENSG00000224239	ENSG00000224239	3	898807	0.91769	28	4	0.515	Skin_Not_Sun_Exposed_Suprapubic	No
ENSG00000161860	SYCE2	19	13009600	0.917696	45	5	0.249978	Brain_Amygdala	No
ENSG00000106384	MOGAT3	7	100838288	0.917749	3	1	0.917749	Colon_Transverse	No
ENSG00000238005	LNCATV	1	235093089	0.917793	30	3	0.571395	Esophagus_Muscularis	No
ENSG00000180209	MYL11	16	30382255	0.9178	1	1	0.9178	Thyroid	No
ENSG00000103275	UBE2I	16	1355548	0.917819	40	4	0.2239	Brain_Nucleus_accumbens_basal_ganglia	No
ENSG00000168517	HEXIM2	17	43238067	0.9179	1	1	0.9179	Lung	No
ENSG00000203883	SOX18	20	62679076	0.917903	36	3	0.6342	Esophagus_Mucosa	No
ENSG00000170606	HSPA4	5	132387654	0.917908	43	4	0.212022	Skin_Sun_Exposed_Lower_leg	No
ENSG00000153767	GTF2E1	3	120461484	0.917913	41	4	0.382396	Brain_Amygdala	No
ENSG00000139144	PIK3C2G	12	18400548	0.918094	22	4	0.2119	Minor_Salivary_Gland	No
ENSG00000283227	SPRR5	1	152919681	0.918158	3	2	0.750829	Esophagus_Mucosa	No
ENSG00000055732	MCOLN3	1	85483765	0.918185	43	4	0.412459	Adipose_Visceral_Omentum	No
ENSG00000074964	ARHGEF10L	1	17866330	0.918191	12	4	0.264202	Esophagus_Muscularis	No
ENSG00000085365	SCAMP1	5	77656339	0.918231	45	3	0.1952	Colon_Transverse	No
ENSG00000118231	CRYGD	2	208986331	0.918232	13	5	0.5012	Brain_Spinal_cord_cervical_c-1	No
ENSG00000261447	ENSG00000261447	9	72287665	0.918262	3	2	0.721428	Brain_Substantia_nigra	No
ENSG00000161981	SNRNP25	16	103010	0.918286	44	3	0.358344	Brain_Caudate_basal_ganglia	No
ENSG00000152942	RAD17	5	68665120	0.918383	29	3	0.5101	Colon_Sigmoid	No
ENSG00000168237	GLYCTK	3	52321105	0.918387	39	4	0.299158	Brain_Putamen_basal_ganglia	No
ENSG00000125398	SOX9	17	70117161	0.91844	2	2	0.7215	Thyroid	No
ENSG00000125084	WNT1	12	49372398	0.91853	5	3	0.7657	Brain_Amygdala	No
ENSG00000123104	ITPR2	12	26490342	0.918549	44	5	0.1863	Lung	No
ENSG00000140543	DET1	15	89054790	0.918557	39	3	0.4709	Brain_Putamen_basal_ganglia	No
ENSG00000163909	HEYL	1	40089825	0.918558	37	2	0.667441	Nerve_Tibial	No
ENSG00000105968	H2AZ2	7	44866390	0.918582	45	5	0.329471	Minor_Salivary_Gland	No
ENSG00000271384	ENSG00000271384	9	98169272	0.918668	9	3	0.4904	Esophagus_Mucosa	No
ENSG00000134533	RERG	12	15260717	0.918671	32	5	0.282462	Heart_Atrial_Appendage	No
ENSG00000010319	SEMA3G	3	52467069	0.918681	42	3	0.2575	Vagina	No
ENSG00000119681	LTBP2	14	74964873	0.918727	43	3	0.285066	Esophagus_Muscularis	No
ENSG00000143320	CRABP2	1	156669398	0.91876	41	5	0.393783	Esophagus_Gastroesophageal_Junction	No
ENSG00000134318	ROCK2	2	11319887	0.918771	43	6	0.25913	Adipose_Subcutaneous	No
ENSG00000136824	SMC2	9	106856541	0.918779	42	3	0.3283	Lung	No
ENSG00000109519	GRPEL1	4	7060633	0.918804	45	5	0.388922	Stomach	No
ENSG00000125841	NRSN2	20	327426	0.918933	19	7	0.356766	Artery_Aorta	No
ENSG00000088727	KIF9	3	47269516	0.918944	4	1	0.8006	Adipose_Visceral_Omentum	No
ENSG00000117758	STX12	1	28099694	0.919045	2	2	0.682288	Colon_Sigmoid	No
ENSG00000171587	DSCAM	21	41382926	0.919088	10	5	0.366872	Nerve_Tibial	No
ENSG00000183624	HMCES	3	128997671	0.919144	44	2	0.3674	Brain_Cerebellar_Hemisphere	No
ENSG00000260973	ENSG00000260973	16	22621852	0.919214	1	1	0.919214	Brain_Cerebellum	No
ENSG00000162923	WDR26	1	224572845	0.919231	36	2	0.212161	Skin_Sun_Exposed_Lower_leg	No
ENSG00000168065	SLC22A11	11	64323098	0.919271	7	2	0.7317	Adrenal_Gland	No
ENSG00000038945	MSR1	8	15965387	0.919295	27	7	0.284703	Esophagus_Muscularis	No
ENSG00000228587	ENSG00000228587	22	36081987	0.9193	1	1	0.9193	Muscle_Skeletal	No
ENSG00000152558	TMEM123	11	102267063	0.919359	18	7	0.373669	Artery_Tibial	No
ENSG00000186204	CYP4F12	19	15783567	0.919361	39	10	0.1301	Whole_Blood	No
ENSG00000133247	KMT5C	19	55851221	0.919367	44	4	0.301133	Brain_Putamen_basal_ganglia	No
ENSG00000073792	IGF2BP2	3	185361527	0.919387	7	3	0.5122	Nerve_Tibial	No
ENSG00000237523	LINC00857	10	81967466	0.919398	19	8	0.217563	Brain_Caudate_basal_ganglia	No
ENSG00000272861	ENSG00000272861	2	105865861	0.919418	39	4	0.631913	Thyroid	No
ENSG00000106714	CNTNAP3	9	39072764	0.919437	7	5	0.441885	Adipose_Subcutaneous	No
ENSG00000160703	NLRX1	11	119037277	0.919509	44	3	0.310443	Brain_Cerebellum	No
ENSG00000184502	GAST	17	39868578	0.919633	4	2	0.7037	Brain_Anterior_cingulate_cortex_BA24	No
ENSG00000049860	HEXB	5	73935848	0.919786	28	8	0.05771	Lung	No
ENSG00000244094	SPRR2F	1	153084590	0.919797	8	3	0.552149	Ovary	No
ENSG00000253634	ENSG00000253634	8	93577671	0.9198	1	1	0.9198	Brain_Cerebellum	No
ENSG00000139800	ZIC5	13	100615218	0.919815	2	1	0.919815	Brain_Cerebellar_Hemisphere	No
ENSG00000283199	C13orf46	0	No ungapped mapping	0.919876	34	3	0.09282	Adipose_Visceral_Omentum	No
ENSG00000196510	ANAPC7	12	110810705	0.919935	44	4	0.356993	Brain_Cerebellar_Hemisphere	No
ENSG00000248474	LINC02122	5	73379893	0.920061	1	1	0.920061	Spleen	No
ENSG00000162066	AMDHD2	16	2570358	0.920078	45	2	0.16646	Skin_Sun_Exposed_Lower_leg	No
ENSG00000160233	LRRC3	21	45875369	0.920271	43	5	0.17364	Pancreas	No
ENSG00000188778	ADRB3	8	37820516	0.920288	5	2	0.7483	Breast_Mammary_Tissue	No
ENSG00000236384	LINC00479	21	43131680	0.920308	19	5	0.199238	Artery_Tibial	No
ENSG00000161558	TMEM143	19	48835613	0.920359	36	3	0.1516	Heart_Left_Ventricle	No
ENSG00000106086	PLEKHA8	7	30067020	0.920486	43	2	0.4197	Adipose_Subcutaneous	No
ENSG00000160789	LMNA	1	156052364	0.92056	2	2	0.7733	Muscle_Skeletal	No
ENSG00000125875	TBC1D20	20	416124	0.92056	43	4	0.314551	Skin_Not_Sun_Exposed_Suprapubic	No
ENSG00000229569	ENSG00000229569	10	80760241	0.920701	2	2	0.6863	Brain_Cerebellum	No
ENSG00000120055	C10orf95	10	104209594	0.920723	6	4	0.3453	Adrenal_Gland	No
ENSG00000163932	PRKCD	3	53190025	0.920742	33	3	0.416045	Artery_Tibial	No
ENSG00000100105	PATZ1	22	31721790	0.920749	43	4	0.0577265	Artery_Tibial	No
ENSG00000171931	FBXW10	17	18647326	0.920838	35	6	0.180702	Nerve_Tibial	No
ENSG00000222014	RAB6C	2	130737235	0.921031	41	3	0.488848	Esophagus_Gastroesophageal_Junction	No
ENSG00000272966	ENSG00000272966	2	203201462	0.921034	28	3	0.4493	Adipose_Visceral_Omentum	No
ENSG00000154124	OTULIN	5	14664773	0.921075	41	4	0.05552	Brain_Spinal_cord_cervical_c-1	No
ENSG00000165997	ARL5B	10	18948334	0.921075	37	4	0.414561	Minor_Salivary_Gland	No
ENSG00000235106	BRD3OS	9	136890561	0.921094	41	3	0.281175	Brain_Amygdala	No
ENSG00000176018	LYSMD3	5	89811428	0.92113	32	2	0.674564	Pancreas	No
ENSG00000088205	DDX18	2	118572226	0.92121	39	5	0.0986791	Brain_Cerebellum	No
ENSG00000266074	BAHCC1	17	79369275	0.921269	39	5	0.334252	Liver	No
ENSG00000160271	RALGDS	9	135973107	0.921342	29	10	0.07251	Esophagus_Gastroesophageal_Junction	No
ENSG00000079385	CEACAM1	19	43011456	0.921377	44	1	0.921377	Adipose_Subcutaneous	No
ENSG00000182586	LINC00334	21	46654255	0.921389	37	8	0.2818	Brain_Hippocampus	No
ENSG00000270661	ENSG00000270661	6	112538841	0.921493	24	5	0.423056	Artery_Aorta	No
ENSG00000227544	LINC03013	7	35754644	0.921527	44	4	0.426797	Heart_Atrial_Appendage	No
ENSG00000070182	SPTB	14	65213002	0.921554	42	6	0.284765	Artery_Aorta	No
ENSG00000139641	ESYT1	12	56512034	0.921649	34	1	0.5304	Prostate	No
ENSG00000172977	KAT5	11	65479467	0.921701	12	5	0.4763	Brain_Hypothalamus	No
ENSG00000164007	CLDN19	1	43198764	0.921712	18	3	0.630909	Skin_Not_Sun_Exposed_Suprapubic	No
ENSG00000276045	ORAI1	12	122064413	0.921733	45	4	0.306203	Ovary	No
ENSG00000174844	DNAH12	3	57327727	0.921929	24	4	0.50642	Brain_Caudate_basal_ganglia	No
ENSG00000171603	CLSTN1	1	9789084	0.921943	44	1	0.376341	Adipose_Subcutaneous	No
ENSG00000171777	RASGRP4	19	38899695	0.921991	32	4	0.214175	Muscle_Skeletal	No
ENSG00000153976	HS3ST3A1	17	13399006	0.921998	31	6	0.149596	Lung	No
ENSG00000174600	CMKLR1	12	108681821	0.922022	37	9	0.0468	Spleen	No
ENSG00000118245	TNP1	2	217724181	0.92203	10	3	0.638044	Thyroid	No
ENSG00000115109	EPB41L5	2	120770581	0.92223	44	3	0.105833	Heart_Atrial_Appendage	No
ENSG00000181577	LINC03040	6	43968317	0.922305	27	5	0.299317	Small_Intestine_Terminal_Ileum	No
ENSG00000256713	PGA5	11	61008514	0.922363	12	4	0.536	Ovary	No
ENSG00000108733	PEX12	17	33901814	0.92239	44	6	0.224298	Lung	No
ENSG00000143889	HNRNPLL	2	38789120	0.922528	33	4	0.4794	Pituitary	No
ENSG00000069998	HDHD5	22	17618401	0.922534	41	5	0.0199463	Whole_Blood	No
ENSG00000152931	PART1	5	59783540	0.922648	7	5	0.369546	Esophagus_Mucosa	No
ENSG00000130590	SAMD10	20	62605466	0.922649	45	2	0.246088	Skin_Not_Sun_Exposed_Suprapubic	No
ENSG00000283766	ENSG00000283766	2	1556216	0.922743	17	4	0.453522	Adipose_Visceral_Omentum	No
ENSG00000255864	-	12	24366190	0.922763	28	5	0.3886	Adipose_Visceral_Omentum	No
ENSG00000187555	USP7	16	8985951	0.922771	17	6	0.2199	Brain_Frontal_Cortex_BA9	No
ENSG00000146857	STRA8	7	134916731	0.9228	1	1	0.9228	Brain_Caudate_basal_ganglia	No
ENSG00000159231	CBR3	21	37507210	0.922871	45	3	0.184416	Whole_Blood	No
ENSG00000163625	WDFY3	4	85590704	0.923115	9	5	0.355866	Muscle_Skeletal	No
ENSG00000229321	ENSG00000229321	2	207731519	0.923278	9	4	0.1773	Nerve_Tibial	No
ENSG00000173041	ZNF680	7	63980262	0.923287	42	6	0.328041	Skin_Sun_Exposed_Lower_leg	No
ENSG00000151422	FER	5	108083523	0.923296	27	7	0.182146	Artery_Coronary	No
ENSG00000138750	NUP54	4	77035812	0.923321	43	2	0.529262	Spleen	No
ENSG00000130511	SSBP4	19	18529674	0.923336	43	3	0.332153	Stomach	No
ENSG00000136573	BLK	8	11351510	0.92341	27	3	0.06707	Colon_Sigmoid	No
ENSG00000235840	ENSG00000235840	2	121076583	0.923429	5	1	0.7906	Skin_Sun_Exposed_Lower_leg	No
ENSG00000106952	TNFSF8	9	117656003	0.923497	4	4	0.4786	Brain_Amygdala	No
ENSG00000229160	ENSG00000229160	2	38359779	0.923578	2	2	0.711026	Nerve_Tibial	No
ENSG00000242375	ENSG00000242375	9	99957633	0.9236	1	1	0.9236	Brain_Hypothalamus	No
ENSG00000156509	FBXO43	8	101145588	0.923628	25	2	0.614819	Colon_Transverse	No
ENSG00000179403	VWA1	1	1370241	0.923668	36	3	0.438267	Colon_Sigmoid	No
ENSG00000198125	MB	22	36002811	0.923675	36	4	0.5908	Brain_Nucleus_accumbens_basal_ganglia	No
ENSG00000153786	ZDHHC7	16	85007787	0.923695	45	6	0.2642	Brain_Hypothalamus	No
ENSG00000164244	PRRC1	5	126853301	0.923857	43	2	0.625636	Nerve_Tibial	No
ENSG00000067225	PKM	15	72491370	0.923972	28	2	0.6776	Brain_Cerebellar_Hemisphere	No
ENSG00000178222	RNF212	4	1050038	0.924039	44	5	0.231998	Pancreas	No
ENSG00000076321	KLHL20	1	173684080	0.924065	37	1	0.763781	Esophagus_Mucosa	No
ENSG00000225285	LINC01770	1	1365919	0.924071	42	3	0.429379	Esophagus_Mucosa	No
ENSG00000180228	PRKRA	2	179296141	0.924078	41	5	0.3125	Artery_Coronary	No
ENSG00000053438	NNAT	20	36149617	0.924205	45	3	0.503138	Prostate	No
ENSG00000231742	LINC01273	20	48789087	0.92422	44	1	0.392824	Brain_Cerebellum	No
ENSG00000196074	SYCP2	20	58438618	0.924341	44	3	0.504868	Liver	No
ENSG00000128886	ELL3	15	44064798	0.92438	40	3	0.563622	Nerve_Tibial	No
ENSG00000018510	AGPS	2	178257372	0.924395	45	3	0.329611	Thyroid	No
ENSG00000235269	LINC02331	14	54235660	0.924408	1	1	0.924408	Liver	No
ENSG00000143499	SMYD2	1	214454445	0.924432	45	6	0.0397117	Thyroid	No
ENSG00000139537	CCDC65	12	49297893	0.924523	45	3	0.2985	Nerve_Tibial	No
ENSG00000179397	CATSPERE	1	244617679	0.924693	42	5	0.161095	Skin_Sun_Exposed_Lower_leg	No
ENSG00000145390	USP53	4	120133742	0.924731	44	6	0.159423	Skin_Not_Sun_Exposed_Suprapubic	No
ENSG00000174521	TTC9B	19	40721965	0.924762	32	3	0.5201	Brain_Caudate_basal_ganglia	No
ENSG00000272362	ENSG00000272362	1	234780412	0.924781	4	2	0.7274	Skin_Sun_Exposed_Lower_leg	No
ENSG00000257859	CASC18	12	106097981	0.924786	20	9	0.1991	Brain_Anterior_cingulate_cortex_BA24	No
ENSG00000234444	ZNF736	7	63767837	0.924786	43	7	0.214069	Brain_Hippocampus	No
ENSG00000184232	OAF	11	120081475	0.924797	44	4	0.1057	Artery_Aorta	No
ENSG00000224635	ENSG00000224635	20	37034658	0.924906	44	1	0.61947	Adrenal_Gland	No
ENSG00000250366	TUNAR	14	96342729	0.924934	13	5	0.394415	Artery_Aorta	No
ENSG00000167186	COQ7	16	19078921	0.924952	45	4	0.262168	Brain_Cerebellar_Hemisphere	No
ENSG00000178372	CALML5	10	5540658	0.925189	22	7	0.236616	Brain_Hippocampus	No
ENSG00000074416	MGLL	3	127407909	0.925282	20	13	0.2411	Brain_Hippocampus	No
ENSG00000165953	SERPINA12	14	94953611	0.925342	11	5	0.2838	Heart_Atrial_Appendage	No
ENSG00000277149	TYW1B	7	72023728	0.92535	29	3	0.483937	Brain_Amygdala	No
ENSG00000225828	FAM229A	1	32826871	0.925408	32	2	0.6991	Adipose_Visceral_Omentum	No
ENSG00000158161	EYA3	1	28296855	0.925424	44	5	0.2977	Ovary	No
ENSG00000233237	LINC00472	6	72054047	0.925424	39	4	0.458489	Artery_Tibial	No
ENSG00000260230	FRRS1L	9	111892573	0.925482	37	3	0.288029	Brain_Amygdala	No
ENSG00000214160	ALG3	3	183960089	0.925519	22	4	0.4532	Nerve_Tibial	No
ENSG00000101544	ADNP2	18	77866915	0.9256	8	1	0.9256	Heart_Atrial_Appendage	No
ENSG00000104763	ASAH1	8	17913934	0.925727	38	6	0.163274	Stomach	No
ENSG00000149633	KIAA1755	20	36838890	0.925757	41	6	0.11521	Lung	No
ENSG00000136319	TTC5	14	20724717	0.925761	43	5	0.467263	Adipose_Subcutaneous	No
ENSG00000135631	RAB11FIP5	2	73300510	0.92585	42	6	0.282834	Breast_Mammary_Tissue	No
ENSG00000100979	PLTP	20	44527399	0.925934	45	5	0.318019	Brain_Spinal_cord_cervical_c-1	No
ENSG00000119231	SENP5	3	196594727	0.925938	40	3	0.2232	Whole_Blood	No
ENSG00000127415	IDUA	4	980785	0.925956	44	4	0.151102	Brain_Cerebellar_Hemisphere	No
ENSG00000130649	CYP2E1	10	135333910	0.925965	42	4	0.293457	Spleen	No
ENSG00000170852	KBTBD2	7	32907784	0.926099	35	4	0.3462	Muscle_Skeletal	No
ENSG00000100162	CENPM	22	42334725	0.926411	44	2	0.590169	Small_Intestine_Terminal_Ileum	No
ENSG00000281392	LINC00506	3	87138278	0.926473	42	3	0.468365	Colon_Sigmoid	No
ENSG00000082515	MRPL22	5	154320630	0.926515	9	3	0.6077	Artery_Aorta	No
ENSG00000244953	ENSG00000244953	11	43965337	0.926537	36	3	0.638	Brain_Caudate_basal_ganglia	No
ENSG00000185499	MUC1	1	155158300	0.926548	38	4	0.285864	Esophagus_Muscularis	No
ENSG00000135960	EDAR	2	109510927	0.926615	9	5	0.3732	Vagina	No
ENSG00000128422	KRT17	17	39775689	0.926634	13	4	0.5783	Artery_Tibial	No
ENSG00000169876	MUC17	7	100663353	0.926697	1	1	0.926697	Prostate	No
ENSG00000186001	LRCH3	3	197518097	0.926788	43	2	0.215123	Esophagus_Muscularis	No
ENSG00000150672	DLG2	11	83166055	0.92684	40	5	0.401008	Artery_Coronary	No
ENSG00000259054	LINC02332	14	23025205	0.926843	2	2	0.699781	Heart_Atrial_Appendage	No
ENSG00000213171	LINGO4	1	151772740	0.926923	29	2	0.00921175	Brain_Hypothalamus	No
ENSG00000070061	ELP1	9	111629797	0.926939	44	6	0.220981	Brain_Cerebellum	No
ENSG00000085982	USP40	2	234384166	0.926978	45	3	0.428354	Uterus	No
ENSG00000157456	CCNB2	15	59397277	0.927031	1	1	0.927031	Adipose_Subcutaneous	No
ENSG00000104497	SNX16	8	82711816	0.927124	45	2	0.4232	Brain_Spinal_cord_cervical_c-1	No
ENSG00000160803	UBQLN4	1	156005092	0.927136	26	6	0.321762	Breast_Mammary_Tissue	No
ENSG00000235172	LINC01366	5	169758433	0.927166	15	4	0.3947	Adipose_Visceral_Omentum	No
ENSG00000093009	CDC45	22	19466982	0.92717	44	4	0.4415	Prostate	No
ENSG00000164967	RPP25L	9	34610483	0.927227	44	3	0.03547	Brain_Anterior_cingulate_cortex_BA24	No
ENSG00000139618	BRCA2	13	32889611	0.927254	39	4	0.350283	Artery_Tibial	No
ENSG00000182979	MTA1	14	105886159	0.927289	2	2	0.789417	Uterus	No
ENSG00000273006	ENSG00000273006	2	38420490	0.927326	4	2	0.69927	Spleen	No
ENSG00000011405	PIK3C2A	11	17099277	0.927432	15	4	0.5444	Brain_Frontal_Cortex_BA9	No
ENSG00000179115	FARSA	19	13033293	0.927432	39	1	0.623396	Brain_Cortex	No
ENSG00000090975	PITPNM2	12	123468027	0.927548	31	2	0.1547	Brain_Hippocampus	No
ENSG00000273925	ENSG00000273925	15	48954727	0.9276	1	1	0.9276	Nerve_Tibial	No
ENSG00000076641	PAG1	8	81880045	0.927747	23	5	0.472488	Artery_Aorta	No
ENSG00000226137	BAIAP2-DT	17	79002933	0.927784	24	9	0.327552	Whole_Blood	No
ENSG00000274251	ENSG00000274251	11	67121099	0.9278	1	1	0.9278	Adipose_Visceral_Omentum	No
ENSG00000260025	CRIM1-DT	2	36581892	0.92785	15	4	0.374014	Adipose_Subcutaneous	No
ENSG00000162753	SLC9C2	1	173469603	0.927857	18	2	0.526987	Thyroid	No
ENSG00000121316	PLBD1	12	14656595	0.927899	43	5	0.14856	Brain_Hippocampus	No
ENSG00000272226	ENSG00000272226	1	59278480	0.927906	10	2	0.7182	Brain_Substantia_nigra	No
ENSG00000223823	LINC01342	1	1072397	0.927945	25	4	0.398998	Esophagus_Mucosa	No
ENSG00000169469	SPRR1B	1	153003678	0.927975	9	2	0.5492	Skin_Not_Sun_Exposed_Suprapubic	No
ENSG00000119943	PYROXD2	10	100143322	0.928	44	2	0.6062	Brain_Frontal_Cortex_BA9	No
ENSG00000271815	-	5	74659585	0.928272	20	3	0.4698	Colon_Transverse	No
ENSG00000008382	MPND	19	4343524	0.928363	34	6	0.268057	Brain_Putamen_basal_ganglia	No
ENSG00000178904	DPY19L3	19	32896449	0.928502	43	3	0.144389	Ovary	No
ENSG00000008324	SS18L2	3	42623332	0.928562	27	3	0.3214	Small_Intestine_Terminal_Ileum	No
ENSG00000181135	ZNF707	8	144766622	0.928582	45	5	0.128615	Pancreas	No
ENSG00000123411	IKZF4	12	56401443	0.928584	28	4	0.0370021	Lung	No
ENSG00000272209	ENSG00000272209	6	13825663	0.928619	38	3	0.320393	Brain_Cerebellar_Hemisphere	No
ENSG00000143036	SLC44A3	1	95285898	0.928709	44	5	0.128523	Artery_Coronary	No
ENSG00000079393	DUSP13B	10	76854192	0.928755	8	5	0.3129	Brain_Anterior_cingulate_cortex_BA24	No
ENSG00000132604	TERF2	16	69389464	0.928816	38	2	0.08937	Adipose_Subcutaneous	No
ENSG00000182150	ERCC6L2	9	98637983	0.928854	45	3	0.258507	Lung	No
ENSG00000267461	ENSG00000267461	17	66553657	0.929	1	1	0.929	Liver	No
ENSG00000121690	DEPDC7	11	33037410	0.929	43	6	0.20648	Spleen	No
ENSG00000230733	ENSG00000230733	7	5515435	0.929018	41	6	0.170293	Pituitary	No
ENSG00000276850	ENSG00000276850	0	No ungapped mapping	0.929127	7	3	0.514779	Vagina	No
ENSG00000134046	MBD2	18	51679079	0.92914	22	4	0.1929	Heart_Atrial_Appendage	No
ENSG00000121057	AKAP1	17	55162453	0.929186	42	9	0.0979906	Brain_Putamen_basal_ganglia	No
ENSG00000278743	ENSG00000278743	12	25538441	0.929205	44	4	0.437786	Esophagus_Gastroesophageal_Junction	No
ENSG00000126456	IRF3	19	50162826	0.92922	42	3	0.4736	Brain_Frontal_Cortex_BA9	No
ENSG00000112081	SRSF3	6	36562145	0.929457	43	4	0.392994	Artery_Coronary	No
ENSG00000100036	SLC35E4	22	31031639	0.929539	39	9	0.1686	Muscle_Skeletal	No
ENSG00000189376	C8orf76	8	124232196	0.929588	14	2	0.7227	Whole_Blood	No
ENSG00000159720	ATP6V0D1	16	67471917	0.929686	44	2	0.3243	Whole_Blood	No
ENSG00000172349	IL16	15	81451916	0.929798	19	6	0.202827	Heart_Atrial_Appendage	No
ENSG00000275401	ENSG00000275401	20	37047129	0.929877	38	3	0.542576	Liver	No
ENSG00000100124	ANKRD54	22	38226862	0.929922	39	2	0.6222	Brain_Putamen_basal_ganglia	No
ENSG00000185053	SGCZ	8	13947373	0.930043	3	1	0.8166	Brain_Cerebellar_Hemisphere	No
ENSG00000152465	NMT2	10	15144583	0.930047	45	5	0.215017	Brain_Hippocampus	No
ENSG00000123505	AMD1	6	111195973	0.930047	34	3	0.1067	Thyroid	No
ENSG00000134744	TUT4	1	52873954	0.930054	45	1	0.6433	Ovary	No
ENSG00000104951	IL4I1	19	50392911	0.930159	40	7	0.329602	Lung	No
ENSG00000244509	APOBEC3C	22	39410088	0.930209	40	4	0.341123	Skin_Sun_Exposed_Lower_leg	No
ENSG00000254440	PBOV1	6	138537129	0.930245	1	1	0.930245	Minor_Salivary_Gland	No
ENSG00000255284	GATD1-DT	11	777578	0.930314	28	6	0.488322	Esophagus_Gastroesophageal_Junction	No
ENSG00000185436	IFNLR1	1	24480647	0.930394	38	4	0.158128	Heart_Atrial_Appendage	No
ENSG00000111669	TPI1	12	6976283	0.930412	33	3	0.54356	Brain_Cerebellum	No
ENSG00000122783	CYREN	7	134777115	0.930513	45	3	0.03465	Ovary	No
ENSG00000100614	PPM1A	14	60712470	0.93058	42	2	0.493349	Heart_Atrial_Appendage	No
ENSG00000103257	SLC7A5	16	87863629	0.930626	38	13	0.13685	Adipose_Subcutaneous	No
ENSG00000118985	ELL2	5	95220802	0.930634	2	2	0.7396	Ovary	No
ENSG00000129932	DOHH	19	3490819	0.93066	43	2	0.429811	Stomach	No
ENSG00000082701	GSK3B	3	119540170	0.930686	39	3	0.462245	Lung	No
ENSG00000125388	GRK4	4	2965335	0.930868	45	2	0.703487	Brain_Amygdala	No
ENSG00000162004	CCDC78	16	772582	0.930938	45	4	0.130007	Small_Intestine_Terminal_Ileum	No
ENSG00000273565	ENSG00000273565	14	75642922	0.930956	2	2	0.7402	Brain_Caudate_basal_ganglia	No
ENSG00000180190	TDRP	8	439803	0.930987	36	8	0.221692	Ovary	No
ENSG00000259685	IDH2-DT	15	90645881	0.931016	15	2	0.250201	Prostate	No
ENSG00000143367	TUFT1	1	151512781	0.931093	28	5	0.0923451	Skin_Not_Sun_Exposed_Suprapubic	No
ENSG00000067182	TNFRSF1A	12	6437923	0.931112	35	3	0.124309	Esophagus_Mucosa	No
ENSG00000267603	LINC01028	17	68047418	0.931136	9	2	0.751203	Adipose_Subcutaneous	No
ENSG00000223863	LINC01805	2	64713487	0.931144	4	3	0.602013	Skin_Sun_Exposed_Lower_leg	No
ENSG00000174718	RESF1	12	32112304	0.931196	37	4	0.2976	Brain_Hypothalamus	No
ENSG00000188641	DPYD	1	97543299	0.93125	44	7	0.0694707	Thyroid	No
ENSG00000214650	ENSG00000214650	12	124997768	0.931268	9	5	0.343	Esophagus_Gastroesophageal_Junction	No
ENSG00000152332	UHMK1	1	162467041	0.931269	23	7	0.209715	Adipose_Subcutaneous	No
ENSG00000211445	GPX3	5	150400124	0.931377	27	7	0.306792	Brain_Caudate_basal_ganglia	No
ENSG00000189283	FHIT	3	59735036	0.931379	19	7	0.2851	Esophagus_Muscularis	No
ENSG00000170324	FRMPD2	10	49364601	0.931435	19	8	0.193649	Brain_Cerebellum	No
ENSG00000257660	ADCY6-DT	12	49182930	0.93145	26	3	0.6567	Brain_Cerebellar_Hemisphere	No
ENSG00000184207	PGP	16	2261998	0.931469	42	2	0.2039	Brain_Cerebellar_Hemisphere	No
ENSG00000223802	CERS1	19	18979361	0.931549	39	5	0.14936	Adrenal_Gland	No
ENSG00000147535	PLPP5	8	38120648	0.931585	45	3	0.437938	Ovary	No
ENSG00000090932	DLL3	19	39989535	0.931597	4	1	0.9221	Brain_Anterior_cingulate_cortex_BA24	No
ENSG00000166619	BLCAP	20	36120874	0.931626	33	1	0.931626	Adipose_Visceral_Omentum	No
ENSG00000196586	MYO6	6	76458909	0.931643	41	5	0.4197	Artery_Coronary	No
ENSG00000143387	CTSK	1	150768684	0.931661	43	3	0.07073	Brain_Caudate_basal_ganglia	No
ENSG00000142347	MYO1F	19	8585674	0.931663	37	6	0.261813	Whole_Blood	No
ENSG00000230561	CCDC192	5	127039082	0.931867	28	3	0.4506	Heart_Left_Ventricle	No
ENSG00000128283	CDC42EP1	22	37956454	0.931867	36	5	0.495458	Skin_Not_Sun_Exposed_Suprapubic	No
ENSG00000139187	KLRG1	12	9102640	0.931969	40	5	0.163523	Artery_Coronary	No
ENSG00000106648	GALNTL5	7	151653464	0.932038	7	4	0.4479	Brain_Anterior_cingulate_cortex_BA24	No
ENSG00000151778	SERP2	13	44947801	0.932147	10	7	0.391708	Esophagus_Mucosa	No
ENSG00000267127	ENSG00000267127	18	77794346	0.93223	29	3	0.6677	Adipose_Visceral_Omentum	No
ENSG00000109323	MANBA	4	103552660	0.932302	25	4	0.16	Skin_Sun_Exposed_Lower_leg	No
ENSG00000079689	SCGN	6	25652464	0.932373	30	2	0.424233	Pancreas	No
ENSG00000175538	KCNE3	11	74165886	0.932377	44	4	0.241573	Whole_Blood	No
ENSG00000077044	DGKD	2	234263153	0.932385	33	4	0.233631	Muscle_Skeletal	No
ENSG00000167680	SEMA6B	19	4542600	0.932419	25	9	0.2331	Brain_Amygdala	No
ENSG00000185467	KPNA7	7	98771197	0.932443	8	1	0.86696	Esophagus_Mucosa	No
ENSG00000143653	SCCPDH	1	246887349	0.932491	45	5	0.458946	Thyroid	No
ENSG00000264520	ENSG00000264520	7	30565347	0.93252	24	4	0.344655	Nerve_Tibial	No
ENSG00000175267	VWA3A	16	22103859	0.932527	3	2	0.7087	Artery_Tibial	No
ENSG00000140319	SRP14	15	40327940	0.932562	45	3	0.121359	Breast_Mammary_Tissue	No
ENSG00000078618	NRDC	1	52254863	0.932675	44	4	0.267151	Stomach	No
ENSG00000141384	TAF4B	18	23805900	0.93269	41	4	0.577538	Whole_Blood	No
ENSG00000184465	WDR27	6	169857307	0.93272	45	4	0.119952	Adipose_Visceral_Omentum	No
ENSG00000258604	ENSG00000258604	14	21492331	0.932796	17	9	0.338797	Adipose_Visceral_Omentum	No
ENSG00000149743	TRPT1	11	63991271	0.932855	45	3	0.0289904	Skin_Not_Sun_Exposed_Suprapubic	No
ENSG00000143753	DEGS1	1	224363458	0.932931	44	4	0.152197	Muscle_Skeletal	No
ENSG00000116747	RO60	1	193028552	0.932996	37	5	0.373278	Artery_Tibial	No
ENSG00000101695	RNF125	18	29598335	0.932996	18	7	0.2481	Pituitary	No
ENSG00000071994	PDCD2	6	170884383	0.933052	36	3	0.1815	Brain_Cortex	No
ENSG00000175893	ZDHHC21	9	14611069	0.933054	45	6	0.271186	Colon_Transverse	No
ENSG00000168447	SCNN1B	16	23289552	0.933101	21	5	0.485	Liver	No
ENSG00000148300	REXO4	9	136271186	0.933157	45	2	0.2484	Heart_Atrial_Appendage	No
ENSG00000112486	CCR6	6	167525295	0.933164	32	4	0.407358	Brain_Cortex	No
ENSG00000272799	ENSG00000272799	18	9912313	0.933192	40	3	0.426706	Brain_Anterior_cingulate_cortex_BA24	No
ENSG00000109079	TNFAIP1	17	26662628	0.933235	17	4	0.462088	Minor_Salivary_Gland	No
ENSG00000169230	PRELID1	5	176730775	0.933316	40	3	0.291278	Whole_Blood	No
ENSG00000258301	-	14	77248083	0.933349	37	5	0.3016	Colon_Sigmoid	No
ENSG00000254081	LINC01299	8	66439243	0.933363	13	3	0.644756	Brain_Spinal_cord_cervical_c-1	No
ENSG00000111911	HINT3	6	126277927	0.933494	45	3	0.6393	Small_Intestine_Terminal_Ileum	No
ENSG00000139714	MORN3	12	122089024	0.93355	42	4	0.313116	Brain_Hypothalamus	No
ENSG00000104936	DMPK	19	46272975	0.933561	45	4	0.207551	Minor_Salivary_Gland	No
ENSG00000135052	GOLM1	9	88641061	0.933584	45	7	0.305318	Whole_Blood	No
ENSG00000229694	LINC00484	9	93881344	0.933641	37	5	0.261606	Brain_Cerebellum	No
ENSG00000258986	TMEM179	14	104941015	0.933644	32	4	0.4526	Thyroid	No
ENSG00000165434	PGM2L1	11	74041363	0.933679	44	5	0.304175	Nerve_Tibial	No
ENSG00000114125	RNF7	3	141457046	0.933703	45	2	0.187073	Brain_Substantia_nigra	No
ENSG00000072858	SIDT1	3	113251143	0.933789	40	5	0.2859	Brain_Hippocampus	No
ENSG00000258231	ENSG00000258231	12	58937907	0.933819	2	2	0.714773	Adipose_Visceral_Omentum	No
ENSG00000115594	IL1R1	2	102681004	0.933833	27	5	0.376	Brain_Spinal_cord_cervical_c-1	No
ENSG00000261949	GFY	19	49927006	0.933857	3	1	0.933857	Brain_Anterior_cingulate_cortex_BA24	No
ENSG00000105245	NUMBL	19	41172596	0.933865	43	6	0.418511	Vagina	No
ENSG00000161911	TREML1	6	41117080	0.933868	14	4	0.1894	Ovary	No
ENSG00000258918	ENSG00000258918	14	21366144	0.933888	4	3	0.569233	Prostate	No
ENSG00000142449	FBN3	19	8130286	0.933891	20	4	0.437003	Lung	No
ENSG00000166189	HPS6	10	103825147	0.933956	39	2	0.236734	Esophagus_Gastroesophageal_Junction	No
ENSG00000233068	ENSG00000233068	6	3893360	0.9342	1	1	0.9342	Artery_Aorta	No
ENSG00000186088	GSAP	7	76940068	0.934293	43	5	0.3116	Whole_Blood	No
ENSG00000166220	TBATA	10	72530995	0.934364	6	5	0.3565	Adipose_Visceral_Omentum	No
ENSG00000137497	NUMA1	11	71713910	0.934368	29	2	0.7091	Artery_Aorta	No
ENSG00000112280	COL9A1	6	70924764	0.934391	19	12	0.181237	Thyroid	No
ENSG00000127412	TRPV5	7	142605267	0.934415	3	3	0.6536	Prostate	No
ENSG00000143891	GALM	2	38893052	0.934538	39	4	0.1156	Adrenal_Gland	No
ENSG00000249476	ENSG00000249476	5	108572821	0.934561	44	2	0.4616	Brain_Spinal_cord_cervical_c-1	No
ENSG00000156687	UNC5D	8	35092975	0.934593	13	4	0.2984	Esophagus_Muscularis	No
ENSG00000262097	LINC02185	16	14103137	0.934607	41	3	0.122514	Colon_Transverse	No
ENSG00000236544	EN2-DT	7	155213901	0.934669	2	1	0.934669	Brain_Cerebellar_Hemisphere	No
ENSG00000174132	FAM174A	5	99871009	0.93467	12	3	0.5826	Vagina	No
ENSG00000113924	HGD	3	120347020	0.934693	19	5	0.377445	Adrenal_Gland	No
ENSG00000151090	THRB	3	24158651	0.934695	34	5	0.134119	Nerve_Tibial	No
ENSG00000172818	OVOL1	11	65554493	0.934762	36	6	0.185542	Brain_Nucleus_accumbens_basal_ganglia	No
ENSG00000147912	FBXO10	9	37510889	0.934835	43	6	0.2573	Brain_Cerebellar_Hemisphere	No
ENSG00000107902	LHPP	10	126150403	0.934844	43	11	0.229497	Stomach	No
ENSG00000203907	OOEP	6	74078278	0.934853	30	1	0.787101	Stomach	No
ENSG00000197601	FAR1	11	13690217	0.935004	26	3	0.195985	Adipose_Subcutaneous	No
ENSG00000170775	GPR37	7	124386051	0.935004	42	4	0.0726084	Adipose_Subcutaneous	No
ENSG00000074211	PPP2R2C	4	6322305	0.935006	16	10	0.2125	Esophagus_Mucosa	No
ENSG00000173614	NMNAT1	1	10003486	0.935049	20	5	0.4017	Esophagus_Mucosa	No
ENSG00000120332	TNN	1	175036994	0.93511	32	4	0.3937	Liver	No
ENSG00000101210	EEF1A2	20	62119366	0.935172	41	10	0.205347	Vagina	No
ENSG00000222009	BTBD19	1	45274154	0.935231	42	2	0.637	Nerve_Tibial	No
ENSG00000185088	RPS27L	15	63418071	0.935266	44	2	0.576891	Skin_Sun_Exposed_Lower_leg	No
ENSG00000273313	RBAKDN	7	5111756	0.935297	43	4	0.198079	Esophagus_Muscularis	No
ENSG00000249096	LINC02362	4	185286336	0.935388	43	5	0.112703	Minor_Salivary_Gland	No
ENSG00000140365	COMMD4	15	75628232	0.93541	45	1	0.551523	Adipose_Subcutaneous	No
ENSG00000089101	CFAP61	20	20033158	0.935421	25	6	0.113983	Heart_Atrial_Appendage	No
ENSG00000223768	LINC00205	21	46713200	0.935434	43	4	0.322184	Heart_Left_Ventricle	No
ENSG00000172888	ZNF621	3	40566369	0.935438	31	2	0.634	Colon_Sigmoid	No
ENSG00000227946	INO80D-AS1	2	206949329	0.935524	33	5	0.05913	Adipose_Visceral_Omentum	No
ENSG00000188039	NWD1	19	16830787	0.93557	33	3	0.164428	Breast_Mammary_Tissue	No
ENSG00000228590	MIR4432HG	2	60577730	0.935616	8	3	0.638804	Heart_Left_Ventricle	No
ENSG00000187954	ZFTRAF1	8	145674965	0.93563	38	2	0.28	Artery_Coronary	No
ENSG00000095794	CREM	10	35415719	0.935647	41	2	0.6316	Brain_Substantia_nigra	No
ENSG00000165269	AQP7	9	33384765	0.935671	24	8	0.2251	Spleen	No
ENSG00000148926	ADM	11	10326227	0.93574	4	3	0.6648	Skin_Sun_Exposed_Lower_leg	No
ENSG00000038295	TLL1	4	166794410	0.935763	43	4	0.486781	Brain_Amygdala	No
ENSG00000281548	LINC00895	22	19552725	0.935876	3	1	0.8577	Breast_Mammary_Tissue	No
ENSG00000082258	CCNT2	2	135675805	0.935983	45	1	0.718278	Brain_Putamen_basal_ganglia	No
ENSG00000104983	CCDC61	19	46498339	0.936027	42	5	0.220874	Artery_Aorta	No
ENSG00000177842	ZNF620	3	40547483	0.936153	7	3	0.53849	Whole_Blood	No
ENSG00000068615	REEP1	2	86441116	0.936167	38	8	0.0564455	Esophagus_Gastroesophageal_Junction	No
ENSG00000025293	PHF20	20	34359896	0.936296	33	2	0.7175	Artery_Coronary	No
ENSG00000135506	OS9	12	58087738	0.936297	14	2	0.525473	Esophagus_Gastroesophageal_Junction	No
ENSG00000272046	ENSG00000272046	13	88459889	0.9363	1	1	0.9363	Minor_Salivary_Gland	No
ENSG00000204147	ASAH2B	10	52499078	0.936312	44	3	0.364317	Esophagus_Gastroesophageal_Junction	No
ENSG00000105185	PDCD5	19	33071974	0.936346	45	3	0.504948	Pituitary	No
ENSG00000105219	CCNP	19	40728115	0.936373	9	4	0.490278	Pituitary	No
ENSG00000130338	TULP4	6	158733692	0.936397	36	6	0.153508	Esophagus_Muscularis	No
ENSG00000230040	LINC00364	13	67946519	0.936397	1	1	0.936397	Heart_Atrial_Appendage	No
ENSG00000116062	MSH6	2	47922669	0.936412	35	8	0.312239	Ovary	No
ENSG00000138111	MFSD13A	10	104221149	0.936418	45	3	0.0372113	Liver	No
ENSG00000031698	SARS1	1	109756540	0.936455	45	5	0.328026	Heart_Atrial_Appendage	No
ENSG00000167306	MYO5B	18	47349183	0.936469	39	7	0.205325	Brain_Hippocampus	No
ENSG00000090674	MCOLN1	19	7587512	0.936479	41	4	0.389708	Ovary	No
ENSG00000177432	NAP1L5	4	89617066	0.936479	45	4	0.0926378	Stomach	No
ENSG00000013375	PGM3	6	83870869	0.936513	44	5	0.528638	Prostate	No
ENSG00000089351	GRAMD1A	19	35485688	0.936528	43	5	0.3914	Artery_Coronary	No
ENSG00000256084	ENSG00000256084	12	14369524	0.936592	3	2	0.516623	Nerve_Tibial	No
ENSG00000177311	ZBTB38	3	141043055	0.936722	22	5	0.113782	Whole_Blood	No
ENSG00000139344	AMDHD1	12	96337071	0.936723	44	2	0.39015	Vagina	No
ENSG00000136143	SUCLA2	13	48510622	0.936771	45	4	0.3205	Brain_Cerebellum	No
ENSG00000214189	ZNF788P	19	12203078	0.936857	30	4	0.02049	Nerve_Tibial	No
ENSG00000137726	FXYD6	11	117707693	0.936976	42	12	0.2383	Uterus	No
ENSG00000171509	RXFP1	4	159236463	0.936984	26	3	0.440895	Brain_Cortex	No
ENSG00000158796	DEDD	1	161090764	0.937	6	1	0.937	Adipose_Subcutaneous	No
ENSG00000267898	ENSG00000267898	19	49467232	0.937087	3	3	0.603384	Esophagus_Muscularis	No
ENSG00000139291	TMEM19	12	72079867	0.937121	45	2	0.528031	Brain_Cerebellum	No
ENSG00000027869	SH2D2A	1	156776035	0.937192	32	4	0.437616	Brain_Cerebellum	No
ENSG00000265728	ENSG00000265728	18	10594587	0.937195	13	6	0.331979	Muscle_Skeletal	No
ENSG00000185046	ANKS1B	12	99120235	0.937227	11	5	0.2234	Vagina	No
ENSG00000158869	FCER1G	1	161185024	0.937279	43	5	0.277813	Esophagus_Mucosa	No
ENSG00000232388	SMIM26	20	18548064	0.937408	45	3	0.373792	Heart_Left_Ventricle	No
ENSG00000230623	ENSG00000230623	1	200443048	0.937414	4	1	0.937414	Heart_Atrial_Appendage	No
ENSG00000259582	-	15	98096514	0.937418	10	3	0.5575	Liver	No
ENSG00000172831	CES2	16	66968347	0.937431	27	5	0.368685	Heart_Left_Ventricle	No
ENSG00000133111	RFXAP	13	37393361	0.937493	12	6	0.340727	Esophagus_Muscularis	No
ENSG00000160469	BRSK1	19	55793440	0.937513	9	5	0.4132	Adipose_Visceral_Omentum	No
ENSG00000273760	ENSG00000273760	10	47135134	0.937531	5	4	0.403807	Liver	No
ENSG00000270074	ENSG00000270074	8	12270336	0.937567	11	8	0.206536	Brain_Amygdala	No
ENSG00000224477	ENSG00000224477	6	161119320	0.93763	1	1	0.93763	Liver	No
ENSG00000225680	ENSG00000225680	14	54066550	0.9377	1	1	0.9377	Pancreas	No
ENSG00000065665	SEC61A2	10	12171636	0.937709	44	3	0.257572	Whole_Blood	No
ENSG00000108773	KAT2A	17	40265126	0.937715	11	4	0.332276	Brain_Cerebellar_Hemisphere	No
ENSG00000237372	LINC03062	9	92316566	0.937814	26	5	0.184	Thyroid	No
ENSG00000112706	IMPG1	6	76630832	0.937896	13	6	0.483028	Brain_Putamen_basal_ganglia	No
ENSG00000171552	BCL2L1	20	30252255	0.937908	38	2	0.7083	Artery_Tibial	No
ENSG00000242741	LINC02005	3	73857752	0.937929	6	3	0.6184	Skin_Not_Sun_Exposed_Suprapubic	No
ENSG00000162604	TM2D1	1	62146718	0.93798	40	2	0.682142	Thyroid	No
ENSG00000278467	ENSG00000278467	1	224181963	0.937985	2	2	0.728079	Nerve_Tibial	No
ENSG00000152104	PTPN14	1	214522039	0.937991	41	9	0.101342	Muscle_Skeletal	No
ENSG00000128596	CCDC136	7	128430811	0.938012	42	6	0.06425	Muscle_Skeletal	No
ENSG00000135917	SLC19A3	2	228549926	0.938082	44	6	0.163	Colon_Transverse	No
ENSG00000152683	SLC30A6	2	32390933	0.938105	33	5	0.1225	Breast_Mammary_Tissue	No
ENSG00000110429	FBXO3	11	33762485	0.938116	37	5	0.4034	Liver	No
ENSG00000164933	SLC25A32	8	104410863	0.938156	44	3	0.385246	Adipose_Subcutaneous	No
ENSG00000274808	TBC1D3B	17	34493062	0.938177	1	1	0.938177	Brain_Cortex	No
ENSG00000223382	LINC01778	1	31297075	0.938188	34	5	0.326337	Heart_Left_Ventricle	No
ENSG00000160953	PWWP3A	19	1285890	0.938201	44	4	0.192689	Esophagus_Muscularis	No
ENSG00000163508	EOMES	3	27757440	0.93821	33	3	0.681422	Adipose_Subcutaneous	No
ENSG00000171435	KSR2	12	117890817	0.938251	8	5	0.283077	Thyroid	No
ENSG00000188716	DUSP29	10	76797594	0.938263	2	2	0.757001	Muscle_Skeletal	No
ENSG00000170558	CDH2	18	25530930	0.938289	38	5	0.240536	Artery_Aorta	No
ENSG00000156885	COX6A2	16	31439052	0.938336	36	3	0.1635	Liver	No
ENSG00000130489	-	22	50961997	0.938374	44	2	0.2611	Uterus	No
ENSG00000164403	SHROOM1	5	132157833	0.938384	32	4	0.223415	Nerve_Tibial	No
ENSG00000282301	CYP3A7-CYP3A51P	7	99282579	0.9384	1	1	0.9384	Liver	No
ENSG00000186625	KATNA1	6	149916009	0.938413	7	3	0.53778	Brain_Cerebellar_Hemisphere	No
ENSG00000188643	S100A16	1	153579362	0.93845	40	2	0.120675	Adipose_Visceral_Omentum	No
ENSG00000104413	ESRP1	8	95653302	0.938466	22	4	0.5419	Pancreas	No
ENSG00000086288	NME8	7	37888199	0.938508	42	3	0.311919	Thyroid	No
ENSG00000183431	SF3A3	1	38422647	0.938576	43	3	0.2711	Muscle_Skeletal	No
ENSG00000113100	CDH9	5	26880709	0.9386	2	1	0.9386	Brain_Anterior_cingulate_cortex_BA24	No
ENSG00000132003	ZSWIM4	19	13906274	0.938621	35	4	0.474549	Brain_Frontal_Cortex_BA9	No
ENSG00000173269	MMRN2	10	88695297	0.938625	22	5	0.3643	Whole_Blood	No
ENSG00000100307	CBX7	22	39516172	0.938631	41	4	0.367954	Brain_Cerebellum	No
ENSG00000173597	SULT1B1	4	70586880	0.938641	45	3	0.131307	Artery_Tibial	No
ENSG00000036565	SLC18A1	8	20002366	0.938685	7	3	0.592053	Adrenal_Gland	No
ENSG00000162148	SAXO4	11	61248592	0.938793	30	5	0.2807	Colon_Sigmoid	No
ENSG00000167986	DDB1	11	61066923	0.938857	9	2	0.740952	Adipose_Subcutaneous	No
ENSG00000163251	FZD5	2	208627310	0.938919	18	4	0.506967	Esophagus_Gastroesophageal_Junction	No
ENSG00000105193	RPS16	19	39923847	0.938926	42	2	0.6949	Brain_Spinal_cord_cervical_c-1	No
ENSG00000104228	TRIM35	8	27142404	0.938941	44	4	0.250766	Thyroid	No
ENSG00000162458	FBLIM1	1	16083102	0.939019	33	6	0.374	Colon_Transverse	No
ENSG00000283440	LINC01260	20	43285091	0.939031	44	5	0.222195	Adrenal_Gland	No
ENSG00000186452	TMPRSS12	12	51236703	0.939209	7	1	0.1906	Minor_Salivary_Gland	No
ENSG00000180035	ZNF48	16	30389427	0.939226	18	3	0.541861	Colon_Transverse	No
ENSG00000271303	SRXN1	20	627259	0.939305	45	5	0.236854	Brain_Cortex	No
ENSG00000150967	ABCB9	12	123405498	0.939314	43	3	0.3329	Colon_Transverse	No
ENSG00000196263	ZNF471	19	57019212	0.939326	45	4	0.439368	Skin_Sun_Exposed_Lower_leg	No
ENSG00000114354	TFG	3	100428205	0.939334	45	3	0.4029	Brain_Putamen_basal_ganglia	No
ENSG00000197930	ERO1A	14	53106634	0.939408	13	6	0.57	Artery_Tibial	No
ENSG00000173486	FKBP2	11	64008475	0.939542	43	2	0.184369	Liver	No
ENSG00000187140	FOXD3	1	63788730	0.939544	24	4	0.4875	Adrenal_Gland	No
ENSG00000175398	OR10P1	12	56030644	0.939588	1	1	0.939588	Heart_Atrial_Appendage	No
ENSG00000244459	ENSG00000244459	4	1575789	0.939615	14	9	0.2099	Pancreas	No
ENSG00000149532	CPSF7	11	61170121	0.939929	45	3	0.154602	Artery_Tibial	No
ENSG00000259815	LINC02769	1	208800086	0.9401	1	1	0.9401	Brain_Caudate_basal_ganglia	No
ENSG00000261453	LINC01735	1	208780445	0.9401	1	1	0.9401	Brain_Putamen_basal_ganglia	No
ENSG00000172748	ZNF596	8	182137	0.940106	27	6	0.328685	Brain_Cortex	No
ENSG00000106278	PTPRZ1	7	121513143	0.940155	25	4	0.4273	Adipose_Subcutaneous	No
ENSG00000269037	LINC01838	19	35396219	0.9402	3	1	0.9402	Brain_Spinal_cord_cervical_c-1	No
ENSG00000084112	SSH1	12	109176466	0.940218	34	4	0.456021	Colon_Transverse	No
ENSG00000168878	SFTPB	2	85884437	0.940278	7	4	0.4658	Adrenal_Gland	No
ENSG00000172020	GAP43	3	115342171	0.940285	3	3	0.566359	Skin_Not_Sun_Exposed_Suprapubic	No
ENSG00000162763	LRRC52	1	165513244	0.940339	10	2	0.6944	Thyroid	No
ENSG00000277782	ENSG00000277782	15	81291933	0.940347	44	2	0.626786	Colon_Transverse	No
ENSG00000250799	PRODH2	19	36290890	0.940385	6	3	0.7273	Brain_Cerebellum	No
ENSG00000175877	TMEM270	7	73275489	0.940467	9	3	0.558909	Pituitary	No
ENSG00000144218	AFF3	2	100162323	0.940508	30	5	0.274	Heart_Atrial_Appendage	No
ENSG00000234177	LINC01114	2	105363096	0.940509	18	2	0.603476	Brain_Cerebellum	No
ENSG00000253797	UTP14C	13	52598827	0.940531	45	2	0.387508	Pituitary	No
ENSG00000138759	FRAS1	4	78978724	0.940563	39	7	0.144	Brain_Cortex	No
ENSG00000224271	EPIC1	22	48027423	0.940615	3	2	0.732	Brain_Anterior_cingulate_cortex_BA24	No
ENSG00000183729	-	8	53850991	0.940623	4	4	0.4826	Minor_Salivary_Gland	No
ENSG00000132517	SLC52A1	17	4935895	0.940686	12	3	0.03079	Spleen	No
ENSG00000267272	LINC01140	1	87595448	0.940723	43	3	0.221417	Adrenal_Gland	No
ENSG00000171502	COL24A1	1	86194916	0.940757	36	7	0.124706	Breast_Mammary_Tissue	No
ENSG00000129559	NEDD8	14	24686058	0.940777	37	4	0.1919	Brain_Hippocampus	No
ENSG00000250305	TRMT9B	8	12803151	0.940789	43	8	0.210697	Pituitary	No
ENSG00000107959	PITRM1	10	3179920	0.940869	45	3	0.115657	Minor_Salivary_Gland	No
ENSG00000146918	NCAPG2	7	158424003	0.940885	45	2	0.12231	Whole_Blood	No
ENSG00000145555	MYO10	5	16665395	0.940897	32	5	0.157135	Artery_Tibial	No
ENSG00000273540	AGBL1	15	86623101	0.940968	7	2	0.749498	Brain_Amygdala	No
ENSG00000075399	VPS9D1	16	89773542	0.941074	45	3	0.17907	Pituitary	No
ENSG00000142459	EVI5L	19	7895119	0.941089	38	4	0.248573	Brain_Cerebellum	No
ENSG00000108384	RAD51C	17	56769934	0.94116	44	1	0.738416	Adrenal_Gland	No
ENSG00000225765	LINC01831	2	105028685	0.9413	1	1	0.9413	Liver	No
ENSG00000120696	KBTBD7	13	41763969	0.941308	39	1	0.408947	Nerve_Tibial	No
ENSG00000251676	SNHG27	4	132694457	0.941435	1	1	0.941435	Prostate	No
ENSG00000130147	SH3BP4	2	235860617	0.941481	41	8	0.300151	Thyroid	No
ENSG00000205808	PLPP6	9	4662298	0.941606	44	5	0.131301	Skin_Sun_Exposed_Lower_leg	No
ENSG00000134901	POGLUT2	13	103436631	0.941631	39	2	0.596	Esophagus_Gastroesophageal_Junction	No
ENSG00000117472	TSPAN1	1	46640745	0.941639	40	4	0.214	Breast_Mammary_Tissue	No
ENSG00000068383	INPP5A	10	134351324	0.941652	37	6	0.12078	Whole_Blood	No
ENSG00000113282	CLINT1	5	157212751	0.941711	35	6	0.248216	Skin_Sun_Exposed_Lower_leg	No
ENSG00000122584	NXPH1	7	8473585	0.941781	1	1	0.941781	Brain_Cerebellar_Hemisphere	No
ENSG00000168495	POLR3D	8	22102617	0.941862	42	5	0.4111	Small_Intestine_Terminal_Ileum	No
ENSG00000148400	NOTCH1	9	139388896	0.941884	13	3	0.607402	Pituitary	No
ENSG00000117425	PTCH2	1	45285516	0.941891	30	2	0.2084	Brain_Cerebellum	No
ENSG00000127124	HIVEP3	1	41972036	0.941924	42	3	0.244089	Brain_Cerebellum	No
ENSG00000145592	RPL37	5	40825364	0.941972	36	4	0.4397	Adipose_Subcutaneous	No
ENSG00000270147	ENSG00000270147	4	57262478	0.942015	15	3	0.3691	Adipose_Subcutaneous	No
ENSG00000105672	ETV2	19	36132647	0.942064	39	5	0.3415	Brain_Putamen_basal_ganglia	No
ENSG00000242028	HYPK	15	44088340	0.942099	29	4	0.5459	Esophagus_Muscularis	No
ENSG00000117906	RCN2	15	77223960	0.942115	43	6	0.212024	Thyroid	No
ENSG00000047578	KATNIP	16	27561454	0.94212	43	2	0.2379	Adipose_Subcutaneous	No
ENSG00000251410	ENSG00000251410	4	27969345	0.94216	6	3	0.466426	Brain_Hippocampus	No
ENSG00000185164	NOMO2	16	18511182	0.942167	19	3	0.523141	Muscle_Skeletal	No
ENSG00000277602	ENSG00000277602	16	2021655	0.942196	1	1	0.942196	Brain_Cerebellum	No
ENSG00000119714	GPR68	14	91698876	0.942197	35	6	0.146	Nerve_Tibial	No
ENSG00000027847	B4GALT7	5	177027101	0.942203	45	4	0.2801	Minor_Salivary_Gland	No
ENSG00000164440	TXLNB	6	139561198	0.942241	41	3	0.163832	Brain_Cortex	No
ENSG00000111640	GAPDH	12	6643093	0.942289	37	3	0.5579	Uterus	No
ENSG00000214688	C10orf105	10	73471458	0.942306	41	3	0.263735	Stomach	No
ENSG00000142959	BEST4	1	45249257	0.942315	31	2	0.681	Skin_Sun_Exposed_Lower_leg	No
ENSG00000159322	ADPGK	15	73043710	0.942361	45	3	0.392707	Pancreas	No
ENSG00000198585	NUDT16	3	131100515	0.942431	38	1	0.910896	Small_Intestine_Terminal_Ileum	No
ENSG00000257958	ENSG00000257958	12	115515130	0.9425	1	1	0.9425	Adrenal_Gland	No
ENSG00000160882	CYP11B1	8	143953772	0.942513	36	2	0.72184	Brain_Cortex	No
ENSG00000260916	CCPG1	15	55632230	0.942515	38	3	0.2908	Esophagus_Muscularis	No
ENSG00000158517	NCF1	7	74188309	0.942651	8	5	0.525273	Adipose_Visceral_Omentum	No
ENSG00000106524	ANKMY2	7	16639401	0.942703	41	10	0.0937201	Skin_Not_Sun_Exposed_Suprapubic	No
ENSG00000174775	HRAS	11	532242	0.942715	43	3	0.2319	Uterus	No
ENSG00000107372	ZFAND5	9	74966341	0.942726	41	3	0.3555	Muscle_Skeletal	No
ENSG00000167964	RAB26	16	2190804	0.942733	42	2	0.546966	Artery_Tibial	No
ENSG00000130707	ASS1	9	133320316	0.942738	45	8	0.336714	Small_Intestine_Terminal_Ileum	No
ENSG00000104267	CA2	8	86376081	0.942768	33	3	0.468676	Esophagus_Muscularis	No
ENSG00000141391	PRELID3A	18	12407895	0.942835	42	2	0.35893	Heart_Left_Ventricle	No
ENSG00000204947	ZNF425	7	148799876	0.942851	45	2	0.4037	Colon_Transverse	No
ENSG00000141255	SPATA22	17	3343313	0.94286	40	7	0.255521	Brain_Caudate_basal_ganglia	No
ENSG00000267649	ENSG00000267649	19	55728028	0.942866	7	4	0.4515	Prostate	No
ENSG00000159593	NAE1	16	66836778	0.942867	44	2	0.7036	Adipose_Subcutaneous	No
ENSG00000250509	ENSG00000250509	5	179868559	0.942899	2	2	0.800513	Lung	No
ENSG00000168653	NDUFS5	1	39491990	0.942956	45	2	0.465721	Artery_Tibial	No
ENSG00000177082	WDR73	15	85185999	0.94299	42	4	0.408881	Brain_Cerebellar_Hemisphere	No
ENSG00000255408	PCDHA3	5	140180783	0.943022	40	3	0.543681	Thyroid	No
ENSG00000146285	SCML4	6	108025308	0.94307	31	3	0.14931	Pancreas	No
ENSG00000125851	PCSK2	20	17206752	0.943082	38	5	0.317329	Skin_Not_Sun_Exposed_Suprapubic	No
ENSG00000183048	SLC25A10	17	79670404	0.943236	43	6	0.254369	Brain_Anterior_cingulate_cortex_BA24	No
ENSG00000250620	LINC02515	4	188334718	0.943243	5	2	0.8421	Adipose_Subcutaneous	No
ENSG00000134313	KIDINS220	2	8865408	0.943285	35	5	0.412751	Brain_Cerebellum	No
ENSG00000124789	NUP153	6	17615269	0.943327	29	2	0.852	Brain_Nucleus_accumbens_basal_ganglia	No
ENSG00000119457	SLC46A2	9	115641200	0.943373	27	6	0.393066	Nerve_Tibial	No
ENSG00000006555	TTC22	1	55245385	0.943383	39	7	0.301092	Small_Intestine_Terminal_Ileum	No
ENSG00000180488	MIGA1	1	78245309	0.94339	8	4	0.4022	Thyroid	No
ENSG00000166862	CACNG2	22	36959968	0.943408	2	2	0.7557	Brain_Caudate_basal_ganglia	No
ENSG00000119711	ALDH6A1	14	74523553	0.943465	44	4	0.463761	Brain_Frontal_Cortex_BA9	No
ENSG00000170542	SERPINB9	6	2887500	0.943479	44	8	0.0329861	Artery_Coronary	No
ENSG00000118855	MFSD1	3	158449987	0.943528	33	6	0.126511	Heart_Atrial_Appendage	No
ENSG00000275183	LENG9	19	54972911	0.94356	44	7	0.295166	Pancreas	No
ENSG00000143224	PPOX	1	161136200	0.943566	44	4	0.415	Skin_Sun_Exposed_Lower_leg	No
ENSG00000272564	ENSG00000272564	2	86131402	0.943585	35	3	0.1413	Spleen	No
ENSG00000139133	ALG10	12	34175216	0.943618	45	3	0.541817	Brain_Cortex	No
ENSG00000276043	UHRF1	19	4903091	0.943657	18	4	0.443105	Artery_Aorta	No
ENSG00000244038	DDOST	1	20978270	0.943663	20	6	0.205842	Vagina	No
ENSG00000213889	PPM1N	19	45992035	0.943735	41	3	0.373462	Skin_Sun_Exposed_Lower_leg	No
ENSG00000125878	TCF15	20	584441	0.943741	12	8	0.3682	Skin_Sun_Exposed_Lower_leg	No
ENSG00000154174	TOMM70	3	100082275	0.943766	45	4	0.4539	Ovary	No
ENSG00000275764	ENSG00000275764	12	27190032	0.943821	39	4	0.1938	Adrenal_Gland	No
ENSG00000184470	TXNRD2	22	19863040	0.94391	43	8	0.2389	Brain_Hypothalamus	No
ENSG00000145451	GLRA3	4	175558065	0.943949	8	6	0.2861	Brain_Cerebellar_Hemisphere	No
ENSG00000070031	SCT	11	626431	0.94407	19	7	0.4168	Vagina	No
ENSG00000100106	TRIOBP	22	38093011	0.944081	43	4	0.3144	Liver	No
ENSG00000097033	SH3GLB1	1	87170259	0.944219	39	4	0.350107	Muscle_Skeletal	No
ENSG00000108395	TRIM37	17	57059999	0.94425	45	3	0.422878	Adrenal_Gland	No
ENSG00000160352	ZNF714	19	21264965	0.944266	45	2	0.4147	Brain_Spinal_cord_cervical_c-1	No
ENSG00000177675	CD163L1	12	7499281	0.944284	33	5	0.16902	Colon_Sigmoid	No
ENSG00000184985	SORCS2	4	7194265	0.944326	36	9	0.0839205	Heart_Atrial_Appendage	No
ENSG00000169967	MAP3K2	2	128056306	0.944363	44	4	0.2076	Liver	No
ENSG00000255247	NECTIN1-AS1	11	119580630	0.944415	1	1	0.944415	Skin_Sun_Exposed_Lower_leg	No
ENSG00000105610	KLF1	19	12995237	0.944451	8	3	0.6541	Breast_Mammary_Tissue	No
ENSG00000185015	CA13	8	86132816	0.944472	26	2	0.2465	Brain_Putamen_basal_ganglia	No
ENSG00000172824	CES4A	16	67022492	0.944602	4	2	0.547786	Skin_Sun_Exposed_Lower_leg	No
ENSG00000172361	CFAP53	18	47753563	0.944639	28	4	0.407102	Brain_Anterior_cingulate_cortex_BA24	No
ENSG00000171303	KCNK3	2	26915619	0.944645	21	4	0.497496	Brain_Nucleus_accumbens_basal_ganglia	No
ENSG00000169758	TMEM266	15	76352178	0.944672	7	5	0.5478	Pancreas	No
ENSG00000142173	COL6A2	21	47518011	0.944699	35	9	0.16041	Ovary	No
ENSG00000156869	FRRS1	1	100174259	0.944707	37	3	0.40502	Artery_Tibial	No
ENSG00000106992	AK1	9	130628759	0.944736	21	7	0.256939	Vagina	No
ENSG00000164542	MATCAP2	7	36363830	0.944826	25	7	0.146788	Skin_Sun_Exposed_Lower_leg	No
ENSG00000259225	LINC02345	15	38276967	0.944845	22	1	0.713215	Artery_Tibial	No
ENSG00000153832	FBXO36	2	230787018	0.944851	45	3	0.234527	Brain_Caudate_basal_ganglia	No
ENSG00000223617	LINC00370	13	109934321	0.944858	3	2	0.8133	Heart_Left_Ventricle	No
ENSG00000075151	EIF4G3	1	21132963	0.944875	31	5	0.04756	Brain_Cerebellum	No
ENSG00000151552	QDPR	4	17461884	0.944899	43	5	0.470061	Brain_Amygdala	No
ENSG00000177666	PNPLA2	11	818902	0.945116	34	4	0.1501	Brain_Hypothalamus	No
ENSG00000101052	IFT52	20	42219571	0.945145	45	2	0.611588	Brain_Hippocampus	No
ENSG00000197580	BCO2	11	112046190	0.945173	42	6	0.240806	Stomach	No
ENSG00000166961	MS4A15	11	60524426	0.94518	3	3	0.751202	Small_Intestine_Terminal_Ileum	No
ENSG00000175318	GRAMD2A	15	72452148	0.945199	21	2	0.61152	Thyroid	No
ENSG00000128928	IVD	15	40697686	0.945215	45	4	0.165671	Brain_Hippocampus	No
ENSG00000188283	ZNF383	19	37708828	0.945237	2	2	0.7483	Brain_Hypothalamus	No
ENSG00000196503	ARL9	4	57371509	0.945289	42	5	0.2087	Brain_Cerebellum	No
ENSG00000063438	AHRR	5	304291	0.945329	35	9	0.254085	Pancreas	No
ENSG00000175287	PHYHD1	9	131683174	0.945332	45	2	0.190595	Pancreas	No
ENSG00000178449	COX14	12	50505762	0.94535	42	2	0.564713	Brain_Hippocampus	No
ENSG00000178163	ZNF518B	4	10441498	0.94538	44	4	0.1776	Lung	No
ENSG00000233208	LINC00642	14	90921574	0.945386	15	5	0.552763	Brain_Hippocampus	No
ENSG00000176732	PFN4	2	24338241	0.945405	45	2	0.630076	Brain_Cerebellum	No
ENSG00000250673	REELD1	4	147145709	0.94549	42	2	0.4965	Muscle_Skeletal	No
ENSG00000164124	TMEM144	4	159122756	0.945541	36	4	0.167898	Pancreas	No
ENSG00000277491	ENSG00000277491	17	698545	0.945559	31	7	0.19469	Colon_Transverse	No
ENSG00000122565	CBX3	7	26240782	0.945597	39	6	0.340274	Adipose_Subcutaneous	No
ENSG00000128594	LRRC4	7	127667124	0.945614	40	6	0.315	Lung	No
ENSG00000275484	ENSG00000275484	11	67141886	0.945665	6	2	0.7586	Artery_Tibial	No
ENSG00000100439	ABHD4	14	23067146	0.94573	43	6	0.388008	Brain_Nucleus_accumbens_basal_ganglia	No
ENSG00000053900	ANAPC4	4	25378835	0.945845	45	2	0.600735	Adrenal_Gland	No
ENSG00000137692	DCUN1D5	11	102932805	0.945916	45	3	0.155694	Brain_Substantia_nigra	No
ENSG00000160678	S100A1	1	153600402	0.946021	42	2	0.5675	Adrenal_Gland	No
ENSG00000133083	DCLK1	13	36345478	0.94605	26	5	0.283258	Lung	No
ENSG00000240050	-	6	116601362	0.946061	39	3	0.435358	Small_Intestine_Terminal_Ileum	No
ENSG00000160401	CFAP157	9	130469268	0.946107	23	7	0.2912	Heart_Left_Ventricle	No
ENSG00000117528	ABCD3	1	94883933	0.946141	40	4	0.263257	Whole_Blood	No
ENSG00000180855	ZNF443	19	12540521	0.946154	43	3	0.52162	Brain_Spinal_cord_cervical_c-1	No
ENSG00000235173	HGH1	8	145192672	0.946225	45	2	0.682453	Brain_Spinal_cord_cervical_c-1	No
ENSG00000079616	KIF22	16	29802040	0.9463	1	1	0.9463	Colon_Transverse	No
ENSG00000171798	KNDC1	10	134973951	0.946349	42	7	0.226216	Heart_Atrial_Appendage	No
ENSG00000123815	COQ8B	19	41197434	0.946351	41	6	0.444	Brain_Cortex	No
ENSG00000274512	TBC1D3L	17	36337710	0.946355	32	1	0.812067	Pancreas	No
ENSG00000065268	WDR18	19	983174	0.946361	45	2	0.599026	Vagina	No
ENSG00000102924	CBLN1	16	49311828	0.946375	34	6	0.164642	Stomach	No
ENSG00000163864	NMNAT3	3	139279022	0.946378	44	4	0.3798	Brain_Spinal_cord_cervical_c-1	No
ENSG00000170417	TMEM182	2	103353367	0.946401	15	3	0.1236	Heart_Atrial_Appendage	No
ENSG00000140367	UBE2Q2	15	76135622	0.946416	23	8	0.2069	Liver	No
ENSG00000183655	KLHL25	15	86302554	0.946455	38	10	0.166486	Muscle_Skeletal	No
ENSG00000225107	ENSG00000225107	2	146326862	0.946649	2	1	0.927189	Skin_Sun_Exposed_Lower_leg	No
ENSG00000215021	PHB2	12	7074490	0.946836	43	3	0.569294	Ovary	No
ENSG00000177556	ATOX1	5	151121877	0.946842	40	2	0.4924	Thyroid	No
ENSG00000100296	THOC5	22	29901868	0.946878	36	4	0.533188	Thyroid	No
ENSG00000135632	SMYD5	2	73441350	0.94688	44	3	0.598479	Adrenal_Gland	No
ENSG00000136378	ADAMTS7	15	79051545	0.946893	31	7	0.227098	Adipose_Subcutaneous	No
ENSG00000090402	SI	3	164696686	0.9469	3	1	0.9469	Colon_Sigmoid	No
ENSG00000251655	PRB1	12	11504757	0.947006	9	6	0.5071	Brain_Frontal_Cortex_BA9	No
ENSG00000151917	BEND6	6	56819773	0.947034	43	1	0.4695	Heart_Left_Ventricle	No
ENSG00000180138	CSNK1A1L	13	37677398	0.947099	8	4	0.5643	Lung	No
ENSG00000141096	DPEP3	16	68009566	0.947128	5	2	0.7437	Stomach	No
ENSG00000152234	ATP5F1A	18	43664110	0.947178	38	4	0.4983	Prostate	No
ENSG00000163069	SGCB	4	52886872	0.947185	29	3	0.2681	Nerve_Tibial	No
ENSG00000256128	LINC00944	12	127214333	0.94719	22	2	0.362036	Uterus	No
ENSG00000254361	ENSG00000254361	8	138864570	0.9472	2	1	0.9472	Brain_Frontal_Cortex_BA9	No
ENSG00000090621	PABPC4	1	40026488	0.947327	43	7	0.33067	Breast_Mammary_Tissue	No
ENSG00000176222	ZNF404	19	44376515	0.947451	45	1	0.5594	Breast_Mammary_Tissue	No
ENSG00000198812	LRRC10	12	70002351	0.947556	3	3	0.6058	Heart_Atrial_Appendage	No
ENSG00000105677	TMEM147	19	36036497	0.947625	44	5	0.429975	Skin_Sun_Exposed_Lower_leg	No
ENSG00000267586	LINC00907	18	39739247	0.947674	3	2	0.224	Nerve_Tibial	No
ENSG00000180869	LINC01555	1	85093913	0.9477	1	1	0.9477	Small_Intestine_Terminal_Ileum	No
ENSG00000260911	ENSG00000260911	16	31054471	0.947722	45	1	0.771521	Adipose_Subcutaneous	No
ENSG00000140264	SERF2	15	44069285	0.947733	29	2	0.745054	Brain_Cortex	No
ENSG00000283982	ENSG00000283982	9	23500688	0.9478	2	1	0.9478	Brain_Cortex	No
ENSG00000102189	EEA1	12	93164413	0.947811	23	6	0.3662	Adipose_Subcutaneous	No
ENSG00000134013	LOXL2	8	23154702	0.947853	38	6	0.276582	Esophagus_Gastroesophageal_Junction	No
ENSG00000173467	AGR3	7	16899029	0.947893	14	6	0.3822	Esophagus_Mucosa	No
ENSG00000080986	NDC80	18	2571510	0.948024	20	4	0.0110437	Whole_Blood	No
ENSG00000145428	RNF175	4	154631277	0.948054	36	5	0.2595	Esophagus_Muscularis	No
ENSG00000108379	WNT3	17	44839872	0.948092	44	3	0.145923	Artery_Tibial	No
ENSG00000168269	FOXI1	5	169532901	0.9481	1	1	0.9481	Spleen	No
ENSG00000169554	ZEB2	2	145141648	0.948129	1	1	0.948129	Stomach	No
ENSG00000181092	ADIPOQ	3	186560463	0.948183	13	3	0.518	Nerve_Tibial	No
ENSG00000206538	VGLL3	3	86987119	0.948214	43	4	0.5929	Brain_Caudate_basal_ganglia	No
ENSG00000117593	DARS2	1	173793641	0.948326	44	2	0.7529	Adipose_Visceral_Omentum	No
ENSG00000167880	EVPL	17	74000583	0.948365	31	6	0.223945	Thyroid	No
ENSG00000268266	PKMYT1AR	19	57989017	0.948395	15	2	0.5749	Brain_Cerebellar_Hemisphere	No
ENSG00000131437	KIF3A	5	132028320	0.948436	45	3	0.2409	Stomach	No
ENSG00000088035	ALG6	1	63833261	0.948535	44	4	0.398139	Colon_Transverse	No
ENSG00000255142	ENSG00000255142	11	781645	0.948564	23	4	0.4273	Skin_Not_Sun_Exposed_Suprapubic	No
ENSG00000109089	CDR2L	17	72983727	0.948578	17	5	0.2269	Small_Intestine_Terminal_Ileum	No
ENSG00000213064	SFT2D2	1	168195176	0.948759	17	2	0.7462	Brain_Amygdala	No
ENSG00000158615	PPP1R15B	1	204372515	0.948823	32	3	0.442846	Brain_Cerebellum	No
ENSG00000110876	SELPLG	12	109015686	0.948966	31	9	0.305844	Minor_Salivary_Gland	No
ENSG00000248636	ENSG00000248636	12	119825792	0.948975	35	4	0.501273	Muscle_Skeletal	No
ENSG00000237880	LINC01885	2	108002088	0.949036	5	2	0.8038	Brain_Amygdala	No
ENSG00000151834	GABRA2	4	46250444	0.949173	30	4	0.261535	Brain_Cortex	No
ENSG00000141560	FN3KRP	17	80674559	0.949264	45	2	0.0189	Brain_Cerebellum	No
ENSG00000119636	BBOF1	14	74486056	0.949297	44	4	0.47814	Brain_Cerebellum	No
ENSG00000213057	C1orf220	1	178511887	0.949327	45	3	0.569491	Spleen	No
ENSG00000226383	LINC01876	2	156868129	0.949329	29	3	0.305	Heart_Atrial_Appendage	No
ENSG00000171357	LURAP1	1	46669006	0.949345	44	4	0.2155	Artery_Aorta	No
ENSG00000197275	RAD54B	8	95384188	0.949446	41	4	0.5419	Artery_Tibial	No
ENSG00000147570	DNAJC5B	8	66933795	0.949489	7	3	0.6383	Colon_Transverse	No
ENSG00000270673	YTHDF3-DT	8	64080284	0.949511	45	1	0.587619	Esophagus_Gastroesophageal_Junction	No
ENSG00000189077	TMEM120A	7	75616155	0.949556	42	3	0.214197	Brain_Cortex	No
ENSG00000258859	LINC02296	14	87819414	0.949583	2	2	0.781054	Lung	No
ENSG00000269873	ENSG00000269873	19	54949192	0.949592	25	5	0.233862	Ovary	No
ENSG00000008516	MMP25	16	3096682	0.949602	35	4	0.181406	Ovary	No
ENSG00000172602	RND1	12	49250928	0.949634	45	5	0.4525	Heart_Atrial_Appendage	No
ENSG00000234722	LINC01287	7	153097005	0.949653	14	2	0.50986	Breast_Mammary_Tissue	No
ENSG00000147614	ATP6V0D2	8	86999552	0.9497	1	1	0.9497	Brain_Cerebellum	No
ENSG00000170956	CEACAM3	19	42300369	0.949756	5	2	0.752726	Pituitary	No
ENSG00000099795	NDUFB7	19	14676890	0.949788	17	1	0.645473	Thyroid	No
ENSG00000145494	NDUFS6	5	1801514	0.949849	25	5	0.3746	Lung	No
ENSG00000271736	LINC02772	1	157250506	0.949876	4	3	0.571346	Lung	No
ENSG00000235100	ENSG00000235100	10	91426938	0.949945	40	3	0.438655	Lung	No
ENSG00000136811	ODF2	9	131217465	0.949956	44	3	0.331	Brain_Hypothalamus	No
ENSG00000151718	WWC2	4	184020446	0.949957	43	4	0.313404	Artery_Aorta	No
ENSG00000123500	COL10A1	6	116440086	0.950001	34	2	0.735226	Brain_Cerebellum	No
ENSG00000228340	MIR646HG	20	58662895	0.950029	41	3	0.2594	Esophagus_Mucosa	No
ENSG00000147869	CER1	9	14719722	0.950054	15	4	0.24756	Brain_Cerebellar_Hemisphere	No
ENSG00000125449	ARMC7	17	73106047	0.950075	31	5	0.3637	Pancreas	No
ENSG00000150867	PIP4K2A	10	22823778	0.950126	36	7	0.0877691	Spleen	No
ENSG00000126246	IGFLR1	19	36230058	0.950141	44	7	0.202684	Small_Intestine_Terminal_Ileum	No
ENSG00000121988	ZRANB3	2	135894486	0.950142	37	3	0.54169	Stomach	No
ENSG00000235641	LINC00484	9	93921855	0.950148	32	3	0.375022	Esophagus_Gastroesophageal_Junction	No
ENSG00000102870	ZNF629	16	30789778	0.9502	39	1	0.9502	Heart_Atrial_Appendage	No
ENSG00000095261	PSMD5	9	123577774	0.950203	39	2	0.746784	Pituitary	No
ENSG00000122694	GLIPR2	9	36136732	0.950227	44	7	0.329249	Artery_Aorta	No
ENSG00000118729	CASQ2	1	116242628	0.950239	42	3	0.35348	Brain_Cerebellar_Hemisphere	No
ENSG00000175970	UNC119B	12	121148238	0.950262	32	4	0.258439	Thyroid	No
ENSG00000154175	ABI3BP	3	100468000	0.950288	41	4	0.352152	Brain_Caudate_basal_ganglia	No
ENSG00000240764	PCDHGC5	5	140868808	0.950298	31	3	0.5747	Lung	No
ENSG00000179262	RAD23A	19	13056669	0.950384	23	1	0.9489	Adipose_Subcutaneous	No
ENSG00000258227	CLEC5A	7	141627157	0.950392	28	2	0.722323	Whole_Blood	No
ENSG00000263105	ENSG00000263105	16	4230118	0.950485	11	3	0.415	Adipose_Subcutaneous	No
ENSG00000158856	DMTN	8	21906506	0.950491	42	2	0.227535	Lung	No
ENSG00000260903	XKR7	20	30555805	0.9505	1	1	0.9505	Brain_Nucleus_accumbens_basal_ganglia	No
ENSG00000257446	ZNF878	19	12154620	0.950511	14	4	0.5006	Brain_Cerebellum	No
ENSG00000260761	ENSG00000260761	5	25319943	0.950525	2	1	0.7336	Prostate	No
ENSG00000249776	ENSG00000249776	5	91745963	0.950559	4	3	0.5787	Nerve_Tibial	No
ENSG00000214309	MBLAC1	7	99724317	0.95058	45	1	0.4234	Pituitary	No
ENSG00000183560	IZUMO1R	11	94038759	0.950657	7	4	0.61864	Adrenal_Gland	No
ENSG00000037280	FLT4	5	180028506	0.950752	32	11	0.273531	Prostate	No
ENSG00000154839	SKA1	18	47901365	0.950768	32	3	0.2915	Brain_Hypothalamus	No
ENSG00000141127	PRPSAP2	17	18743398	0.950839	39	4	0.3115	Small_Intestine_Terminal_Ileum	No
ENSG00000226409	ENSG00000226409	6	125691357	0.950912	20	3	0.2733	Prostate	No
ENSG00000122786	CALD1	7	134429003	0.95092	40	7	0.236683	Lung	No
ENSG00000101146	RAE1	20	55926066	0.950998	43	4	0.130257	Pancreas	No
ENSG00000203872	C6orf163	6	88054567	0.951074	45	3	0.1175	Brain_Cortex	No
ENSG00000126821	SGPP1	14	64150932	0.951094	45	1	0.500669	Thyroid	No
ENSG00000016391	CHDH	3	53846362	0.951161	42	6	0.146767	Heart_Left_Ventricle	No
ENSG00000267674	ENSG00000267674	18	47266193	0.951188	2	2	0.7634	Liver	No
ENSG00000124209	RAB22A	20	56884752	0.951209	30	6	0.3768	Brain_Cerebellar_Hemisphere	No
ENSG00000204176	SYT15	10	46955444	0.951309	35	6	0.296058	Heart_Left_Ventricle	No
ENSG00000107758	PPP3CB	10	75196186	0.951329	45	1	0.351084	Nerve_Tibial	No
ENSG00000132004	FBXW9	19	12798867	0.95133	20	3	0.626796	Thyroid	No
ENSG00000242114	MTFP1	22	30821518	0.951355	27	6	0.08444	Brain_Hippocampus	No
ENSG00000212126	TAS2R50	12	11138512	0.95137	8	2	0.6259	Brain_Cerebellum	No
ENSG00000128313	APOL5	22	36113919	0.951436	8	4	0.66702	Heart_Left_Ventricle	No
ENSG00000124875	CXCL6	4	74702214	0.951448	34	2	0.7267	Adrenal_Gland	No
ENSG00000077312	SNRPA	19	41256542	0.951448	33	4	0.418	Small_Intestine_Terminal_Ileum	No
ENSG00000154429	CCSAP	1	229456758	0.9515	24	4	0.365859	Nerve_Tibial	No
ENSG00000129480	DTD2	14	31915242	0.951549	42	5	0.194032	Brain_Nucleus_accumbens_basal_ganglia	No
ENSG00000163492	CCDC141	2	179694484	0.951572	32	8	0.2326	Brain_Hypothalamus	No
ENSG00000184489	PTP4A3	8	142402093	0.95159	17	6	0.4497	Artery_Coronary	No
ENSG00000164985	PSIP1	9	15464064	0.95164	45	4	0.395386	Pituitary	No
ENSG00000182177	ASB18	2	237102095	0.951667	3	2	0.8467	Brain_Caudate_basal_ganglia	No
ENSG00000251387	ENSG00000251387	5	139152113	0.951676	4	2	0.761646	Nerve_Tibial	No
ENSG00000273107	ENSG00000273107	10	25242170	0.951791	8	3	0.571064	Artery_Tibial	No
ENSG00000171236	LRG1	19	4536421	0.951854	39	2	0.6875	Thyroid	No
ENSG00000135334	AKIRIN2	6	88384790	0.951856	40	3	0.378	Muscle_Skeletal	No
ENSG00000163406	SLC15A2	3	121612936	0.952001	39	5	0.2078	Ovary	No
ENSG00000123612	ACVR1C	2	158383279	0.952015	43	5	0.136155	Spleen	No
ENSG00000249915	PDCD6	5	271736	0.952062	44	4	0.273495	Colon_Transverse	No
ENSG00000276121	ENSG00000276121	15	45070393	0.95208	1	1	0.95208	Liver	No
ENSG00000176485	PLAAT3	11	63340667	0.952102	43	2	0.347511	Liver	No
ENSG00000119392	GLE1	9	131266979	0.952113	45	1	0.738778	Esophagus_Mucosa	No
ENSG00000125409	TEKT3	17	15207128	0.952139	44	5	0.253867	Heart_Left_Ventricle	No
ENSG00000154096	THY1	11	119288090	0.952161	44	4	0.4807	Minor_Salivary_Gland	No
ENSG00000249242	TMEM150C	4	83404323	0.952162	40	8	0.210182	Lung	No
ENSG00000198133	TMEM229B	14	67913801	0.952216	41	6	0.12293	Nerve_Tibial	No
ENSG00000131142	CCL25	19	8117651	0.952256	13	5	0.469177	Brain_Putamen_basal_ganglia	No
ENSG00000254685	FPGT	1	74663896	0.952274	44	2	0.4401	Stomach	No
ENSG00000109272	PF4V1	4	74718906	0.952289	4	2	0.771081	Whole_Blood	No
ENSG00000169019	COMMD8	4	47452885	0.952319	43	6	0.243705	Brain_Amygdala	No
ENSG00000182938	OTOP3	17	72931814	0.952339	2	2	0.7751	Esophagus_Mucosa	No
ENSG00000075234	TTC38	22	46663858	0.952375	43	3	0.507754	Adipose_Subcutaneous	No
ENSG00000166164	BRD7	16	50347398	0.9524	41	4	0.2789	Nerve_Tibial	No
ENSG00000073712	FERMT2	14	53323986	0.952413	32	5	0.419961	Brain_Frontal_Cortex_BA9	No
ENSG00000162869	PPP1R21	2	48667737	0.952432	45	5	0.173521	Adipose_Subcutaneous	No
ENSG00000143442	POGZ	1	151375200	0.952434	45	1	0.5987	Brain_Anterior_cingulate_cortex_BA24	No
ENSG00000170270	GON7	14	93669239	0.952455	36	6	0.198454	Brain_Amygdala	No
ENSG00000119471	HSDL2	9	115142217	0.95249	40	4	0.473688	Skin_Sun_Exposed_Lower_leg	No
ENSG00000107968	MAP3K8	10	30722866	0.952509	23	4	0.101944	Breast_Mammary_Tissue	No
ENSG00000106927	AMBP	9	116822407	0.95251	34	4	0.429255	Skin_Not_Sun_Exposed_Suprapubic	No
ENSG00000170074	FAM153A	5	177134982	0.952621	40	5	0.106531	Esophagus_Gastroesophageal_Junction	No
ENSG00000143257	NR1I3	1	161199456	0.952681	39	3	0.00119124	Brain_Hypothalamus	No
ENSG00000110066	KMT5B	11	67922330	0.952863	29	2	0.4363	Brain_Cerebellar_Hemisphere	No
ENSG00000111716	LDHB	12	21788276	0.952933	32	2	0.7627	Brain_Cortex	No
ENSG00000054267	ARID4B	1	235294949	0.953002	39	2	0.696811	Esophagus_Muscularis	No
ENSG00000185013	NT5C1B	2	18737050	0.953015	18	4	0.387688	Esophagus_Muscularis	No
ENSG00000008282	SYPL1	7	105730949	0.953018	42	5	0.487182	Adipose_Subcutaneous	No
ENSG00000155324	GRAMD2B	5	125695824	0.953026	39	8	0.2059	Artery_Coronary	No
ENSG00000173039	RELA	11	65421067	0.953045	30	5	0.1407	Brain_Amygdala	No
ENSG00000100342	APOL1	22	36649056	0.953126	40	6	0.3242	Skin_Not_Sun_Exposed_Suprapubic	No
ENSG00000188086	PRSS45P	3	46783582	0.953162	44	2	0.382676	Nerve_Tibial	No
ENSG00000188993	LRRC66	4	52859868	0.953189	13	4	0.3708	Prostate	No
ENSG00000145476	CYP4V2	4	187112674	0.953191	45	3	0.6169	Artery_Coronary	No
ENSG00000146856	AGBL3	7	134671259	0.953202	40	5	0.495658	Muscle_Skeletal	No
ENSG00000179409	GEMIN4	17	647654	0.953254	41	8	0.238072	Breast_Mammary_Tissue	No
ENSG00000141577	CEP131	17	79163393	0.953269	41	5	0.338942	Adrenal_Gland	No
ENSG00000108946	PRKAR1A	17	66507921	0.953326	44	8	0.264553	Brain_Hypothalamus	No
ENSG00000082068	WDR70	5	37379314	0.953397	36	3	0.458111	Esophagus_Muscularis	No
ENSG00000075886	TUBA3D	2	132233666	0.953407	39	3	0.494251	Uterus	No
ENSG00000112941	TENT4A	5	6714718	0.953418	44	3	0.40913	Thyroid	No
ENSG00000103546	SLC6A2	16	55689516	0.953504	14	4	0.331144	Skin_Sun_Exposed_Lower_leg	No
ENSG00000130005	GAMT	19	1397091	0.95351	12	3	0.452136	Artery_Tibial	No
ENSG00000120049	KCNIP2	10	103585731	0.953525	39	4	0.5801	Adipose_Subcutaneous	No
ENSG00000254726	MEX3A	1	156041804	0.953574	2	1	0.7449	Skin_Sun_Exposed_Lower_leg	No
ENSG00000091656	ZFHX4	8	77593454	0.95358	39	2	0.009493	Artery_Tibial	No
ENSG00000166959	MS4A8	11	60467047	0.953584	10	5	0.4757	Brain_Cortex	No
ENSG00000188257	PLA2G2A	1	20301925	0.953716	43	5	0.365949	Esophagus_Muscularis	No
ENSG00000106236	NPTX2	7	98246609	0.953727	41	7	0.242047	Prostate	No
ENSG00000198092	TMPRSS11F	4	68918916	0.953746	7	2	0.497672	Skin_Not_Sun_Exposed_Suprapubic	No
ENSG00000123416	TUBA1B	12	49521565	0.953751	41	1	0.7469	Muscle_Skeletal	No
ENSG00000154734	ADAMTS1	21	28208066	0.953763	41	4	0.424405	Esophagus_Mucosa	No
ENSG00000144285	SCN1A	2	166845670	0.953779	7	4	0.4545	Brain_Nucleus_accumbens_basal_ganglia	No
ENSG00000241644	INMT	7	30737601	0.953926	27	8	0.2153	Prostate	No
ENSG00000230323	LINC00159	21	33452629	0.95399	1	1	0.95399	Heart_Atrial_Appendage	No
ENSG00000150401	DCUN1D2	13	114110134	0.954005	44	6	0.1743	Small_Intestine_Terminal_Ileum	No
ENSG00000180988	OR52N2	11	5841544	0.95409	6	3	0.505632	Lung	No
ENSG00000085377	PREP	6	105725440	0.954159	43	4	0.224534	Pituitary	No
ENSG00000152061	RABGAP1L	1	174128548	0.954269	44	3	0.508748	Whole_Blood	No
ENSG00000103811	CTSH	15	79213400	0.954341	44	4	0.278397	Adrenal_Gland	No
ENSG00000134986	NREP	5	110998318	0.954386	4	4	0.612474	Adipose_Subcutaneous	No
ENSG00000259998	ENSG00000259998	14	88624584	0.9544	1	1	0.9544	Liver	No
ENSG00000134755	DSC2	18	28645940	0.95441	28	4	0.161779	Lung	No
ENSG00000267089	ENSG00000267089	19	11952056	0.954415	4	3	0.651998	Skin_Sun_Exposed_Lower_leg	No
ENSG00000105429	MEGF8	19	42829761	0.954429	45	2	0.18443	Nerve_Tibial	No
ENSG00000087269	NOP14	4	2939660	0.954475	30	2	0.7308	Colon_Sigmoid	No
ENSG00000145545	SRD5A1	5	6633456	0.954482	43	7	0.323095	Brain_Caudate_basal_ganglia	No
ENSG00000281332	LINC00997	7	32799890	0.95449	43	5	0.413425	Prostate	No
ENSG00000248918	ENSG00000248918	5	50265494	0.9545	4	1	0.9545	Vagina	No
ENSG00000116761	CTH	1	70876901	0.95454	25	4	0.407104	Thyroid	No
ENSG00000127666	TICAM1	19	4815944	0.954575	40	6	0.2451	Brain_Cortex	No
ENSG00000271576	PRKACB-DT	1	84542014	0.954682	45	4	0.182202	Liver	No
ENSG00000163870	TPRA1	3	127291912	0.954709	41	2	0.284244	Skin_Sun_Exposed_Lower_leg	No
ENSG00000197008	ZNF138	7	64254766	0.954738	41	6	0.194415	Adipose_Visceral_Omentum	No
ENSG00000162949	CAPN13	2	30945637	0.954761	10	2	0.83148	Minor_Salivary_Gland	No
ENSG00000073578	SDHA	5	218356	0.954794	41	7	0.2981	Skin_Sun_Exposed_Lower_leg	No
ENSG00000137842	TMEM62	15	43415477	0.954797	43	2	0.782552	Adipose_Subcutaneous	No
ENSG00000169474	SPRR1A	1	152956557	0.95485	17	2	0.6537	Brain_Frontal_Cortex_BA9	No
ENSG00000083290	ULK2	17	19674142	0.9549	44	3	0.382963	Brain_Hypothalamus	No
ENSG00000092199	HNRNPC	14	21677295	0.954911	6	4	0.533301	Esophagus_Mucosa	No
ENSG00000171960	PPIH	1	43124096	0.954916	44	3	0.672509	Lung	No
ENSG00000227938	ENSG00000227938	2	28671034	0.955035	1	1	0.955035	Muscle_Skeletal	No
ENSG00000205279	CTXN3	5	126984736	0.955043	5	3	0.6753	Pituitary	No
ENSG00000139797	RNF113B	13	98828039	0.955091	5	2	0.470012	Prostate	No
ENSG00000196421	C20orf204	20	62665697	0.955097	44	3	0.3527	Colon_Transverse	No
ENSG00000267583	ZNF24TR	18	33023833	0.955098	19	5	0.4001	Nerve_Tibial	No
ENSG00000135973	GPR45	2	105858200	0.955145	23	5	0.498407	Liver	No
ENSG00000254532	ARL14EP-DT	11	30065605	0.955152	4	4	0.563451	Brain_Caudate_basal_ganglia	No
ENSG00000113742	CPEB4	5	173315283	0.955265	34	4	0.1137	Spleen	No
ENSG00000271109	LINC03049	19	35340182	0.955297	34	3	0.5104	Thyroid	No
ENSG00000237435	LINC02790	1	96403457	0.955333	1	1	0.955333	Adipose_Visceral_Omentum	No
ENSG00000167747	C19orf48P	19	51300961	0.955363	44	4	0.2312	Liver	No
ENSG00000261126	RBFADN	18	77806900	0.955378	40	3	0.451693	Vagina	No
ENSG00000171885	AQP4	18	24432002	0.955421	26	7	0.13069	Heart_Atrial_Appendage	No
ENSG00000232746	LINC02022	3	12919021	0.955438	3	1	0.953484	Adrenal_Gland	No
ENSG00000151006	PRSS53	16	31094746	0.955487	37	4	0.465752	Esophagus_Gastroesophageal_Junction	No
ENSG00000104427	ZC2HC1A	8	79578282	0.955511	45	3	0.526992	Uterus	No
ENSG00000179832	MROH1	8	145202919	0.955555	15	6	0.40043	Esophagus_Mucosa	No
ENSG00000235687	LINC00993	10	37598113	0.9556	3	1	0.9556	Breast_Mammary_Tissue	No
ENSG00000182612	TSPAN10	17	79604197	0.955646	43	3	0.549349	Skin_Not_Sun_Exposed_Suprapubic	No
ENSG00000164934	DCAF13	8	104426942	0.955686	44	3	0.173716	Skin_Sun_Exposed_Lower_leg	No
ENSG00000130638	ATXN10	22	46067678	0.955712	41	2	0.680914	Stomach	No
ENSG00000162704	ARPC5	1	183592401	0.955715	41	3	0.457871	Artery_Tibial	No
ENSG00000232259	ENSG00000232259	10	129727640	0.955819	26	4	0.541502	Adipose_Visceral_Omentum	No
ENSG00000168461	RAB31	18	9708162	0.9559	45	7	0.115363	Ovary	No
ENSG00000125995	ROMO1	20	34287194	0.955902	6	1	0.860696	Spleen	No
ENSG00000272455	MRPL20-DT	1	1344476	0.955944	45	2	0.439007	Spleen	No
ENSG00000156219	ART3	4	76932337	0.956006	38	5	0.162943	Brain_Frontal_Cortex_BA9	No
ENSG00000135597	REPS1	6	139224630	0.956041	40	8	0.152424	Brain_Hippocampus	No
ENSG00000136247	ZDHHC4	7	6617065	0.956095	45	3	0.566421	Brain_Cerebellum	No
ENSG00000147548	NSD3	8	38127215	0.956127	41	2	0.12662	Artery_Tibial	No
ENSG00000105583	WDR83OS	19	12778885	0.956173	41	3	0.4525	Adrenal_Gland	No
ENSG00000184524	CEND1	11	787104	0.95618	35	4	0.249893	Esophagus_Gastroesophageal_Junction	No
ENSG00000218739	CEBPZOS	2	37423631	0.956263	45	4	0.286273	Esophagus_Mucosa	No
ENSG00000137714	FDX1	11	110300607	0.956275	44	3	0.448616	Lung	No
ENSG00000135469	COQ10A	12	56660642	0.956283	45	3	0.524736	Spleen	No
ENSG00000140526	ABHD2	15	89630690	0.956318	30	3	0.0825	Brain_Cerebellar_Hemisphere	No
ENSG00000237643	LINC01610	6	71104590	0.956365	10	2	0.7831	Lung	No
ENSG00000073711	PPP2R3A	3	135684515	0.956422	28	3	0.1887	Heart_Atrial_Appendage	No
ENSG00000255112	CHMP1B	18	11851395	0.956437	41	4	0.556603	Adipose_Subcutaneous	No
ENSG00000171462	DLK2	6	43418090	0.956534	29	3	0.392534	Uterus	No
ENSG00000134871	COL4A2	13	110958159	0.956546	25	9	0.0805717	Colon_Transverse	No
ENSG00000081019	RSBN1	1	114304454	0.956562	42	3	0.462421	Thyroid	No
ENSG00000145439	CBR4	4	169784921	0.956602	44	3	0.577422	Pituitary	No
ENSG00000182566	CLEC4G	19	7793843	0.95665	44	4	0.380018	Nerve_Tibial	No
ENSG00000226548	ENSG00000226548	2	47079159	0.956696	3	3	0.598209	Brain_Nucleus_accumbens_basal_ganglia	No
ENSG00000189238	LINC00943	12	127210816	0.956783	18	5	0.322517	Brain_Hippocampus	No
ENSG00000152661	GJA1	6	121756838	0.95679	42	6	0.2293	Heart_Atrial_Appendage	No
ENSG00000140025	EFCAB11	14	90261013	0.956813	43	2	0.387565	Artery_Tibial	No
ENSG00000108591	DRG2	17	17991200	0.956972	41	2	0.3327	Heart_Left_Ventricle	No
ENSG00000150281	CTF1	16	30907928	0.957025	6	4	0.4805	Muscle_Skeletal	No
ENSG00000160633	SAFB	19	5623046	0.957073	18	3	0.5971	Ovary	No
ENSG00000130956	HABP4	9	99212483	0.957082	45	3	0.371363	Heart_Atrial_Appendage	No
ENSG00000180044	C3orf80	3	159943423	0.957101	18	5	0.546751	Prostate	No
ENSG00000133789	SWAP70	11	9685624	0.957204	44	5	0.136375	Artery_Aorta	No
ENSG00000066044	ELAVL1	19	8023463	0.957237	23	3	0.532709	Adipose_Subcutaneous	No
ENSG00000188833	ENTPD8	9	140328816	0.957415	33	4	0.4764	Brain_Amygdala	No
ENSG00000111325	OGFOD2	12	123459127	0.957427	29	4	0.3329	Colon_Transverse	No
ENSG00000101413	RPRD1B	20	36661948	0.957442	21	3	0.615	Brain_Putamen_basal_ganglia	No
ENSG00000141579	ZNF750	17	80787311	0.957458	21	3	0.2284	Muscle_Skeletal	No
ENSG00000108468	CBX1	17	46147414	0.957481	45	3	0.403307	Thyroid	No
ENSG00000198515	CNGA1	4	47937994	0.957566	44	4	0.408533	Skin_Not_Sun_Exposed_Suprapubic	No
ENSG00000131584	ACAP3	1	1227756	0.957569	35	4	0.224588	Colon_Sigmoid	No
ENSG00000173905	GOLIM4	3	167726465	0.95788	39	4	0.421305	Brain_Putamen_basal_ganglia	No
ENSG00000097046	CDC7	1	91966408	0.958133	45	3	0.186196	Brain_Amygdala	No
ENSG00000066557	LRRC40	1	70610488	0.958143	17	2	0.7726	Adrenal_Gland	No
ENSG00000122482	ZNF644	1	91380859	0.958151	43	2	0.2739	Skin_Not_Sun_Exposed_Suprapubic	No
ENSG00000167987	VPS37C	11	60897728	0.958216	27	4	0.504284	Artery_Tibial	No
ENSG00000213024	NUP62	19	50410082	0.958383	44	4	0.452614	Ovary	No
ENSG00000274698	ENSG00000274698	16	68484185	0.958412	24	2	0.763082	Brain_Cortex	No
ENSG00000198523	PLN	6	118869461	0.958423	43	4	0.427447	Pituitary	No
ENSG00000168078	PBK	8	27667137	0.958505	27	1	0.8816	Adipose_Subcutaneous	No
ENSG00000267421	ZFP28-DT	19	57047525	0.958552	37	3	0.462249	Brain_Cortex	No
ENSG00000182810	DDX28	16	68055179	0.958555	44	2	0.395589	Brain_Cortex	No
ENSG00000225331	LINC01678	21	45578623	0.958608	36	3	0.04927	Brain_Cerebellum	No
ENSG00000100116	GCAT	22	38203912	0.958625	41	3	0.457801	Thyroid	No
ENSG00000100300	TSPO	22	43547520	0.958637	32	4	0.3153	Brain_Putamen_basal_ganglia	No
ENSG00000148377	IDI2	10	1064847	0.958639	1	1	0.958639	Muscle_Skeletal	No
ENSG00000166225	FRS2	12	69864129	0.958671	41	4	0.377776	Heart_Atrial_Appendage	No
ENSG00000112335	SNX3	6	108532426	0.95869	39	1	0.628397	Skin_Sun_Exposed_Lower_leg	No
ENSG00000196267	ZNF836	19	52657117	0.958851	30	7	0.3607	Ovary	No
ENSG00000150630	VEGFC	4	177604689	0.958914	11	4	0.519098	Brain_Cerebellar_Hemisphere	No
ENSG00000198915	RASGEF1A	10	43689983	0.958922	40	5	0.380515	Skin_Not_Sun_Exposed_Suprapubic	No
ENSG00000151617	EDNRA	4	148402069	0.958934	28	3	0.198231	Skin_Sun_Exposed_Lower_leg	No
ENSG00000146038	DCDC2	6	24171984	0.958938	26	7	0.107865	Brain_Frontal_Cortex_BA9	No
ENSG00000182504	CEP97	3	101442769	0.958956	15	4	0.5409	Brain_Cerebellum	No
ENSG00000185565	LSAMP	3	115521235	0.958999	10	3	0.6596	Heart_Atrial_Appendage	No
ENSG00000273341	ENSG00000273341	7	77045990	0.959007	17	4	0.568466	Spleen	No
ENSG00000170638	TRABD	22	50624344	0.959067	39	8	0.4329	Brain_Nucleus_accumbens_basal_ganglia	No
ENSG00000102886	GDPD3	16	30116131	0.959225	45	3	0.486068	Brain_Cerebellum	No
ENSG00000153234	NR4A2	2	157180944	0.959242	3	3	0.600525	Lung	No
ENSG00000242220	TCP10L	21	33948862	0.959293	44	3	0.260936	Liver	No
ENSG00000265817	FSBP	8	95390605	0.959323	13	4	0.551894	Muscle_Skeletal	No
ENSG00000112761	CCN6	6	112375275	0.95945	42	2	0.290911	Brain_Nucleus_accumbens_basal_ganglia	No
ENSG00000178386	ZNF223	19	44555520	0.959529	43	2	0.506612	Brain_Hippocampus	No
ENSG00000141971	MVB12A	19	17516531	0.959538	45	2	0.1489	Uterus	No
ENSG00000225620	ENSG00000225620	1	202601556	0.959629	1	1	0.959629	Brain_Cerebellar_Hemisphere	No
ENSG00000172766	NAA16	13	41885341	0.959648	28	5	0.3981	Adipose_Subcutaneous	No
ENSG00000278463	H2AC4	6	26033319	0.9597	1	1	0.9597	Spleen	No
ENSG00000133103	COG6	13	40229764	0.959706	43	3	0.0570035	Esophagus_Mucosa	No
ENSG00000031081	ARHGAP31	3	119013220	0.959754	18	5	0.481201	Whole_Blood	No
ENSG00000115977	AAK1	2	69688532	0.95976	13	5	0.1339	Artery_Tibial	No
ENSG00000253227	ENSG00000253227	8	125283924	0.959776	2	2	0.77446	Heart_Left_Ventricle	No
ENSG00000196979	GPRACR	9	132902889	0.959804	3	3	0.69436	Colon_Transverse	No
ENSG00000110484	SCGB2A2	11	62037627	0.959806	9	3	0.530206	Pituitary	No
ENSG00000138801	PAPSS1	4	108511433	0.959886	43	3	0.235505	Lung	No
ENSG00000100600	LGMN	14	93170152	0.959931	29	9	0.2308	Adrenal_Gland	No
ENSG00000145715	RASA1	5	86563705	0.960003	45	4	0.060657	Nerve_Tibial	No
ENSG00000197043	ANXA6	5	150480273	0.960003	42	3	0.173784	Uterus	No
ENSG00000120662	MTRF1	13	41790505	0.960016	42	6	0.367029	Pituitary	No
ENSG00000141564	RPTOR	17	78518619	0.960024	37	3	0.28097	Small_Intestine_Terminal_Ileum	No
ENSG00000131044	TTLL9	20	30458505	0.96005	34	5	0.4572	Adipose_Visceral_Omentum	No
ENSG00000131051	RBM39	20	34291531	0.960064	39	4	0.5701	Esophagus_Mucosa	No
ENSG00000224413	ENSG00000224413	21	47456966	0.960106	25	5	0.338353	Artery_Tibial	No
ENSG00000182950	CIMAP1C	15	76016318	0.960146	23	2	0.78	Brain_Cerebellum	No
ENSG00000175548	ALG10B	12	38710380	0.960212	43	5	0.395708	Esophagus_Mucosa	No
ENSG00000152583	SPARCL1	4	88394487	0.960222	37	3	0.4135	Brain_Hippocampus	No
ENSG00000147655	RSPO2	8	108911544	0.96026	32	6	0.08079	Stomach	No
ENSG00000232325	ENSG00000232325	7	70972	0.960295	1	1	0.960295	Whole_Blood	No
ENSG00000147852	VLDLR	9	2621834	0.96034	43	17	0.159403	Brain_Hippocampus	No
ENSG00000100221	JOSD1	22	39081548	0.960397	29	5	0.1869	Muscle_Skeletal	No
ENSG00000100083	GGA1	22	38004481	0.960436	37	5	0.2998	Adrenal_Gland	No
ENSG00000196811	CHRNG	2	233404437	0.960634	13	2	0.718084	Muscle_Skeletal	No
ENSG00000161533	ACOX1	17	73937588	0.960636	44	6	0.4586	Adipose_Visceral_Omentum	No
ENSG00000203805	PLPP4	10	122216466	0.960645	17	7	0.359681	Adipose_Subcutaneous	No
ENSG00000156966	B3GNT7	2	232260254	0.960791	17	6	0.3191	Colon_Transverse	No
ENSG00000099834	CDHR5	11	616565	0.960796	39	5	0.4027	Skin_Not_Sun_Exposed_Suprapubic	No
ENSG00000127540	UQCR11	19	1597171	0.960797	33	2	0.6682	Muscle_Skeletal	No
ENSG00000260409	ENSG00000260409	15	20935076	0.960834	4	1	0.960834	Brain_Amygdala	No
ENSG00000122481	RWDD3	1	95699711	0.960841	44	3	0.0603114	Adipose_Visceral_Omentum	No
ENSG00000143970	ASXL2	2	25956622	0.960843	44	5	0.30158	Spleen	No
ENSG00000129667	RHBDF2	17	74466973	0.96085	29	5	0.5354	Liver	No
ENSG00000160460	SPTBN4	19	40972148	0.960859	19	6	0.367787	Brain_Cerebellum	No
ENSG00000135677	GNS	12	65107225	0.960933	38	2	0.1746	Esophagus_Mucosa	No
ENSG00000183780	SLC35F3	1	234040679	0.96094	15	8	0.465696	Small_Intestine_Terminal_Ileum	No
ENSG00000134627	PIWIL4	11	94277006	0.960941	34	3	0.312506	Whole_Blood	No
ENSG00000198765	SYCP1	1	115397424	0.960986	4	2	0.7809	Adipose_Subcutaneous	No
ENSG00000259869	ENSG00000259869	10	43246626	0.960993	41	3	0.474586	Brain_Cerebellar_Hemisphere	No
ENSG00000123983	ACSL3	2	223725652	0.961031	40	5	0.382765	Esophagus_Gastroesophageal_Junction	No
ENSG00000118263	KLF7	2	207938861	0.961063	40	3	0.285766	Esophagus_Gastroesophageal_Junction	No
ENSG00000116750	UCHL5	1	192981380	0.961126	44	2	0.654183	Brain_Caudate_basal_ganglia	No
ENSG00000092094	OSGEP	14	20914570	0.961128	45	2	0.553723	Brain_Substantia_nigra	No
ENSG00000120094	HOXB1	17	46605888	0.961239	3	1	0.961239	Esophagus_Mucosa	No
ENSG00000100968	NFATC4	14	24834879	0.961255	40	6	0.0843679	Esophagus_Mucosa	No
ENSG00000279949	ENSG00000279949	8	9015572	0.961293	1	1	0.961293	Pituitary	No
ENSG00000166569	CPLX4	18	56942388	0.9613	2	1	0.9613	Brain_Cerebellar_Hemisphere	No
ENSG00000272988	ENSG00000272988	10	73813052	0.9613	6	1	0.9613	Brain_Anterior_cingulate_cortex_BA24	No
ENSG00000173662	TAS1R1	1	6615241	0.961317	35	1	0.6693	Prostate	No
ENSG00000144827	ABHD10	3	111697857	0.961359	44	7	0.4953	Brain_Amygdala	No
ENSG00000154832	CXXC1	18	47808713	0.961366	40	5	0.360637	Colon_Sigmoid	No
ENSG00000180535	BHLHA15	7	97840739	0.961417	28	5	0.317435	Artery_Coronary	No
ENSG00000165821	SALL2	14	21989232	0.961429	28	6	0.301473	Adipose_Subcutaneous	No
ENSG00000197780	TAF13	1	109605108	0.961535	40	3	0.291	Brain_Amygdala	No
ENSG00000173124	ACSM6	10	96953957	0.961557	6	3	0.5509	Adipose_Subcutaneous	No
ENSG00000120318	ARAP3	5	141032968	0.961763	32	10	0.2298	Brain_Caudate_basal_ganglia	No
ENSG00000233942	ENSG00000233942	7	95101147	0.961776	17	6	0.218709	Lung	No
ENSG00000061656	SPAG4	20	34203814	0.961782	15	3	0.589981	Ovary	No
ENSG00000100739	BDKRB1	14	96722161	0.961834	37	7	0.1611	Small_Intestine_Terminal_Ileum	No
ENSG00000198900	TOP1	20	39657458	0.961972	42	3	0.552554	Lung	No
ENSG00000219545	UMAD1	7	7680342	0.961972	41	9	0.0572	Whole_Blood	No
ENSG00000174306	ZHX3	20	39807088	0.962013	39	4	0.509173	Brain_Amygdala	No
ENSG00000235314	LINC00957	7	44078770	0.962059	37	2	0.64302	Adipose_Subcutaneous	No
ENSG00000177932	ZNF354C	5	178487416	0.962081	44	5	0.396734	Esophagus_Muscularis	No
ENSG00000173660	UQCRH	1	46769303	0.962109	45	3	0.406627	Colon_Transverse	No
ENSG00000246777	DYNC1LI2-DT	16	66785655	0.962136	16	2	0.7726	Colon_Transverse	No
ENSG00000158079	PTPDC1	9	96793076	0.962225	35	3	0.470388	Brain_Cerebellar_Hemisphere	No
ENSG00000069188	SDK2	17	71330523	0.962402	40	5	0.1937	Adipose_Subcutaneous	No
ENSG00000154764	WNT7A	3	13857755	0.962405	10	6	0.3986	Brain_Cerebellar_Hemisphere	No
ENSG00000163697	APBB2	4	40812044	0.962444	44	12	0.113121	Brain_Nucleus_accumbens_basal_ganglia	No
ENSG00000101337	TM9SF4	20	30697309	0.962447	8	4	0.5558	Lung	No
ENSG00000280207	ENSG00000280207	5	177394004	0.962454	6	4	0.7016	Brain_Hippocampus	No
ENSG00000187231	SESTD1	2	179966419	0.962478	24	6	0.3837	Muscle_Skeletal	No
ENSG00000162664	ZNF326	1	90460671	0.962497	41	5	0.248417	Artery_Aorta	No
ENSG00000243056	EIF4EBP3	5	139927251	0.962505	42	2	0.377015	Uterus	No
ENSG00000109758	HGFAC	4	3443614	0.962509	35	6	0.202357	Colon_Sigmoid	No
ENSG00000251409	ENSG00000251409	5	95171647	0.962598	13	3	0.540899	Spleen	No
ENSG00000124664	SPDEF	6	34505579	0.962685	43	3	0.594292	Colon_Sigmoid	No
ENSG00000104522	GFUS	8	144694788	0.962703	39	4	0.10213	Colon_Transverse	No
ENSG00000197162	ZNF785	16	30585061	0.9628	1	1	0.9628	Heart_Atrial_Appendage	No
ENSG00000180613	GSX2	4	54965690	0.962803	11	2	0.8997	Brain_Anterior_cingulate_cortex_BA24	No
ENSG00000130812	ANGPTL6	19	10203014	0.962943	28	6	0.4899	Adipose_Subcutaneous	No
ENSG00000136514	RTP4	3	187086120	0.963015	44	4	0.441506	Brain_Anterior_cingulate_cortex_BA24	No
ENSG00000149483	TMEM138	11	61129473	0.963032	45	2	0.784997	Adrenal_Gland	No
ENSG00000158104	HPD	12	122277433	0.963219	43	4	0.1432	Brain_Nucleus_accumbens_basal_ganglia	No
ENSG00000113273	ARSB	5	78073032	0.963279	44	7	0.2513	Brain_Cerebellum	No
ENSG00000197119	SLC25A29	14	100757448	0.963282	45	5	0.113773	Esophagus_Muscularis	No
ENSG00000245017	LINC02453	12	98879322	0.963284	39	6	0.168616	Brain_Hippocampus	No
ENSG00000116830	TTF2	1	117602925	0.963304	45	3	0.504609	Adrenal_Gland	No
ENSG00000126464	PRR12	19	50094900	0.96338	25	2	0.421393	Colon_Transverse	No
ENSG00000128656	CHN1	2	175664091	0.963433	37	5	0.439974	Esophagus_Gastroesophageal_Junction	No
ENSG00000156170	NDUFAF6	8	95907995	0.963439	43	5	0.2125	Brain_Caudate_basal_ganglia	No
ENSG00000162511	LAPTM5	1	31205316	0.963456	36	4	0.33817	Brain_Anterior_cingulate_cortex_BA24	No
ENSG00000100612	DHRS7	14	60610838	0.963511	44	3	0.397073	Colon_Sigmoid	No
ENSG00000198597	ZNF536	19	30719197	0.96356	21	6	0.33672	Artery_Tibial	No
ENSG00000152133	GPATCH11	2	37311594	0.963587	35	5	0.423951	Brain_Amygdala	No
ENSG00000088451	TGDS	13	95226308	0.963589	39	4	0.521907	Artery_Tibial	No
ENSG00000169783	LINGO1	15	77905369	0.963605	32	8	0.189402	Brain_Cerebellum	No
ENSG00000254211	LINC01485	5	173213793	0.963615	27	7	0.304	Brain_Amygdala	No
ENSG00000083312	TNPO1	5	72112139	0.963663	44	3	0.4472	Brain_Hypothalamus	No
ENSG00000026025	VIM	10	17270258	0.963682	22	6	0.3896	Ovary	No
ENSG00000092067	CEBPE	14	23586513	0.963741	9	2	0.793419	Muscle_Skeletal	No
ENSG00000237693	IRGM	5	150226085	0.963764	13	2	0.8048	Small_Intestine_Terminal_Ileum	No
ENSG00000178248	FAM230I	22	23804273	0.963771	16	5	0.4162	Skin_Sun_Exposed_Lower_leg	No
ENSG00000243811	APOBEC3D	22	39410368	0.963775	44	3	0.482248	Breast_Mammary_Tissue	No
ENSG00000128609	NDUFA5	7	123177051	0.963801	36	4	0.2314	Brain_Hippocampus	No
ENSG00000119335	SET	9	131445703	0.963812	3	3	0.6734	Artery_Tibial	No
ENSG00000283536	ENSG00000283536	12	53635683	0.963829	1	1	0.963829	Nerve_Tibial	No
ENSG00000274070	CASTOR2	7	74378872	0.963898	41	3	0.471138	Heart_Left_Ventricle	No
ENSG00000169764	UGP2	2	64068074	0.963911	41	6	0.3475	Brain_Spinal_cord_cervical_c-1	No
ENSG00000173757	STAT5B	17	40351186	0.963961	43	2	0.795	Brain_Cortex	No
ENSG00000278505	C17orf78	17	35732926	0.963993	3	3	0.8683	Thyroid	No
ENSG00000168795	ZBTB5	9	37438111	0.964016	43	4	0.304851	Spleen	No
ENSG00000183386	FHL3	1	38462442	0.964064	36	2	0.0571218	Minor_Salivary_Gland	No
ENSG00000250371	ENSG00000250371	4	12860725	0.964086	1	1	0.964086	Liver	No
ENSG00000203942	C10orf62	10	99349450	0.964138	34	5	0.199549	Nerve_Tibial	No
ENSG00000143498	TAF1A	1	222731244	0.964174	43	4	0.1234	Brain_Cerebellum	No
ENSG00000117697	NSL1	1	212899495	0.964198	45	4	0.301689	Brain_Cerebellar_Hemisphere	No
ENSG00000113141	IK	5	140026643	0.964296	43	3	0.49016	Whole_Blood	No
ENSG00000283000	LINC02635	10	35258808	0.964297	9	1	0.7888	Pancreas	No
ENSG00000163395	IGFN1	1	201159953	0.964326	31	9	0.3411	Muscle_Skeletal	No
ENSG00000109471	IL2	4	123372625	0.964445	1	1	0.964445	Spleen	No
ENSG00000104219	ZDHHC2	8	17013538	0.96446	44	5	0.074481	Whole_Blood	No
ENSG00000177283	FZD8	10	35927177	0.964489	13	3	0.642368	Skin_Sun_Exposed_Lower_leg	No
ENSG00000119397	CNTRL	9	123837141	0.964569	37	3	0.191	Adrenal_Gland	No
ENSG00000269858	EGLN2	19	41304901	0.964589	45	6	0.290781	Liver	No
ENSG00000258331	LINC02461	12	43549118	0.964672	4	2	0.5587	Nerve_Tibial	No
ENSG00000086504	MRPL28	16	417384	0.964706	44	5	0.24775	Lung	No
ENSG00000144136	SLC20A1	2	113403434	0.964747	43	2	0.302	Pituitary	No
ENSG00000256980	KHDC1L	6	73933267	0.964784	24	3	0.5205	Artery_Tibial	No
ENSG00000223729	LINC02247	9	137185777	0.96481	2	1	0.837861	Skin_Not_Sun_Exposed_Suprapubic	No
ENSG00000132109	TRIM21	11	4406127	0.964904	35	6	0.173529	Brain_Cerebellum	No
ENSG00000274678	ENSG00000274678	16	30832658	0.964909	35	2	0.4603	Thyroid	No
ENSG00000104892	KLC3	19	45836692	0.964944	29	4	0.3897	Heart_Atrial_Appendage	No
ENSG00000088179	PTPN4	2	120517207	0.964957	36	3	0.09378	Skin_Not_Sun_Exposed_Suprapubic	No
ENSG00000121741	ZMYM2	13	20532810	0.964978	27	2	0.148114	Brain_Frontal_Cortex_BA9	No
ENSG00000123124	WWP1	8	87354967	0.964982	43	6	0.3974	Adipose_Visceral_Omentum	No
ENSG00000128309	MPST	22	37415676	0.964995	24	10	0.3281	Heart_Left_Ventricle	No
ENSG00000075884	ARHGAP15	2	143848931	0.965014	36	4	0.02852	Thyroid	No
ENSG00000249115	HAUS5	19	36103646	0.965035	37	4	0.3267	Brain_Substantia_nigra	No
ENSG00000280953	LINC01163	10	129979295	0.965057	6	4	0.509756	Spleen	No
ENSG00000175279	CENPS	1	10490159	0.965096	45	3	0.551187	Brain_Frontal_Cortex_BA9	No
ENSG00000167378	IRGQ	19	44088521	0.965137	45	6	0.2849	Brain_Frontal_Cortex_BA9	No
ENSG00000218819	TDRD15	2	21346789	0.965151	1	1	0.965151	Pituitary	No
ENSG00000175206	NPPA	1	11905766	0.965157	15	6	0.4637	Whole_Blood	No
ENSG00000139625	MAP3K12	12	53874274	0.965271	21	4	0.163726	Nerve_Tibial	No
ENSG00000105258	POLR2I	19	36604612	0.965291	45	5	0.298245	Adrenal_Gland	No
ENSG00000255346	NOX5	15	69222864	0.965367	37	4	0.541046	Ovary	No
ENSG00000111845	PAK1IP1	6	10694928	0.965437	28	3	0.704404	Spleen	No
ENSG00000260388	LINC00562	13	48504290	0.965576	45	2	0.671882	Adipose_Visceral_Omentum	No
ENSG00000240303	ACAD11	3	132276982	0.965617	43	3	0.5968	Spleen	No
ENSG00000103197	TSC2	16	2097466	0.965633	37	10	0.1679	Brain_Substantia_nigra	No
ENSG00000163053	SLC16A14	2	230899698	0.965694	37	9	0.3431	Artery_Tibial	No
ENSG00000121351	IAPP	12	21507893	0.965788	1	1	0.965788	Liver	No
ENSG00000090924	PLEKHG2	19	39903225	0.965838	38	3	0.614156	Brain_Amygdala	No
ENSG00000172216	CEBPB	20	48807376	0.965842	23	1	0.9597	Brain_Hypothalamus	No
ENSG00000064763	FAR2	12	29302036	0.965845	35	5	0.239603	Pancreas	No
ENSG00000262202	ENSG00000262202	17	19015313	0.965881	2	2	0.8987	Adipose_Subcutaneous	No
ENSG00000269416	LINC01224	19	23582035	0.965905	24	2	0.70874	Skin_Not_Sun_Exposed_Suprapubic	No
ENSG00000263312	LINC01975	17	3880397	0.965937	3	2	0.831096	Thyroid	No
ENSG00000250361	GYPB	4	144917257	0.965942	2	1	0.965942	Brain_Anterior_cingulate_cortex_BA24	No
ENSG00000182050	MGAT4C	12	86372516	0.965973	19	6	0.049177	Nerve_Tibial	No
ENSG00000254605	ENSG00000254605	11	69860964	0.965976	6	4	0.621031	Heart_Atrial_Appendage	No
ENSG00000115718	PROC	2	128176003	0.966059	43	5	0.09786	Adipose_Subcutaneous	No
ENSG00000189060	H1-0	22	38201114	0.966069	42	3	0.692466	Heart_Left_Ventricle	No
ENSG00000175600	SUGCT	7	40174575	0.966119	7	2	0.802521	Adrenal_Gland	No
ENSG00000125434	SLC25A35	17	8191081	0.966148	45	6	0.31977	Brain_Cerebellar_Hemisphere	No
ENSG00000176136	MC5R	18	13824154	0.966186	10	5	0.41416	Brain_Frontal_Cortex_BA9	No
ENSG00000223504	ENSG00000223504	6	68765243	0.966192	2	2	0.8193	Brain_Hypothalamus	No
ENSG00000145569	OTULINL	5	14581884	0.966205	44	5	0.1459	Brain_Cerebellar_Hemisphere	No
ENSG00000197965	MPZL1	1	167690429	0.966217	45	8	0.423506	Skin_Not_Sun_Exposed_Suprapubic	No
ENSG00000224568	LINC01886	2	108145943	0.966227	17	3	0.624164	Vagina	No
ENSG00000132677	RHBG	1	156339003	0.966286	15	3	0.647485	Esophagus_Mucosa	No
ENSG00000105983	LMBR1	7	156461646	0.966406	44	5	0.235556	Brain_Caudate_basal_ganglia	No
ENSG00000152601	MBNL1	3	151961617	0.966441	32	4	0.584619	Vagina	No
ENSG00000135373	EHF	11	34642640	0.966478	32	7	0.343299	Pancreas	No
ENSG00000273374	ENSG00000273374	3	99521543	0.966505	43	3	0.6461	Adipose_Subcutaneous	No
ENSG00000130307	USHBP1	19	17359985	0.966554	25	5	0.560348	Adipose_Subcutaneous	No
ENSG00000174611	KY	3	134321980	0.966555	40	3	0.4883	Adipose_Subcutaneous	No
ENSG00000144119	C1QL2	2	119913819	0.966583	8	5	0.476058	Nerve_Tibial	No
ENSG00000277453	ENSG00000277453	19	40932021	0.9666	3	1	0.9666	Pituitary	No
ENSG00000108001	EBF3	10	131633547	0.96663	28	6	0.321838	Ovary	No
ENSG00000272720	ENSG00000272720	22	38486134	0.966643	39	8	0.301984	Artery_Aorta	No
ENSG00000158062	UBXN11	1	26607819	0.966667	45	5	0.346522	Liver	No
ENSG00000271943	TPM4P2	3	27679806	0.966688	38	3	0.128401	Spleen	No
ENSG00000189377	CXCL17	19	42932440	0.966731	27	2	0.71882	Adrenal_Gland	No
ENSG00000151005	TKTL2	4	164392257	0.966734	2	2	0.8015	Colon_Transverse	No
ENSG00000136827	TOR1A	9	132575223	0.966779	38	5	0.377448	Brain_Substantia_nigra	No
ENSG00000178734	LMO7DN	13	76445187	0.966855	32	4	0.337902	Brain_Putamen_basal_ganglia	No
ENSG00000162913	OBSCN-AS1	1	228391207	0.966881	41	2	0.5489	Brain_Anterior_cingulate_cortex_BA24	No
ENSG00000248184	LINC02283	4	55199059	0.966897	13	3	0.6965	Brain_Cerebellum	No
ENSG00000259478	ENSG00000259478	15	98525739	0.966916	6	2	0.890874	Brain_Hippocampus	No
ENSG00000171169	NAIF1	9	130823512	0.96699	25	1	0.6101	Artery_Tibial	No
ENSG00000167508	MVD	16	88718343	0.967007	39	7	0.446421	Skin_Sun_Exposed_Lower_leg	No
ENSG00000243083	LINC00870	3	72200408	0.967043	5	4	0.548	Stomach	No
ENSG00000197969	VPS13A	9	79792269	0.967103	45	4	0.307754	Prostate	No
ENSG00000164897	TMUB1	7	150778167	0.967122	43	2	0.0605682	Heart_Left_Ventricle	No
ENSG00000165794	SLC39A2	14	21467414	0.967145	15	7	0.4027	Brain_Anterior_cingulate_cortex_BA24	No
ENSG00000142197	DOP1B	21	37529080	0.967156	42	6	0.1435	Brain_Substantia_nigra	No
ENSG00000163794	UCN	2	27530268	0.967159	45	2	0.783664	Heart_Left_Ventricle	No
ENSG00000048471	SNX29	16	12070594	0.967178	37	6	0.072229	Nerve_Tibial	No
ENSG00000153093	ACOXL	2	111490150	0.96729	15	4	0.709222	Adipose_Subcutaneous	No
ENSG00000103544	VPS35L	16	19566562	0.967304	41	5	0.3021	Brain_Hypothalamus	No
ENSG00000267313	KC6	18	39047395	0.967323	23	2	0.794547	Adrenal_Gland	No
ENSG00000254670	RASSF10-DT	11	13022637	0.967382	17	2	0.7768	Brain_Putamen_basal_ganglia	No
ENSG00000205126	ACCSL	11	44069531	0.9674	4	1	0.9674	Artery_Tibial	No
ENSG00000000419	DPM1	20	49551404	0.967458	2	2	0.8527	Brain_Substantia_nigra	No
ENSG00000258947	TUBB3	16	89987800	0.967498	34	5	0.2426	Whole_Blood	No
ENSG00000160294	MCM3AP	21	47655047	0.96752	43	3	0.1858	Adrenal_Gland	No
ENSG00000101310	SEC23B	20	18488137	0.967536	44	2	0.485831	Whole_Blood	No
ENSG00000161671	EMC10	19	50979657	0.967537	24	6	0.3707	Uterus	No
ENSG00000135047	CTSL	9	90340434	0.967729	40	6	0.4599	Brain_Cerebellar_Hemisphere	No
ENSG00000104765	BNIP3L	8	26240414	0.967736	42	5	0.503043	Brain_Spinal_cord_cervical_c-1	No
ENSG00000125999	BPIFB1	20	31861286	0.967746	6	2	0.716606	Minor_Salivary_Gland	No
ENSG00000143847	PPFIA4	1	202995626	0.967771	25	9	0.3333	Brain_Frontal_Cortex_BA9	No
ENSG00000143727	ACP1	2	264140	0.967803	43	3	0.5656	Brain_Frontal_Cortex_BA9	No
ENSG00000186814	ZSCAN30	18	32831032	0.96785	44	4	0.416954	Artery_Tibial	No
ENSG00000136518	ACTL6A	3	179280668	0.967878	14	4	0.696985	Whole_Blood	No
ENSG00000165406	MARCHF8	10	45950035	0.967956	45	4	0.287531	Artery_Coronary	No
ENSG00000269843	ENSG00000269843	19	41337126	0.967976	22	6	0.514186	Colon_Sigmoid	No
ENSG00000120329	SLC25A2	5	140682196	0.968005	31	3	0.397634	Adrenal_Gland	No
ENSG00000116329	OPRD1	1	29138654	0.968086	21	5	0.334584	Brain_Spinal_cord_cervical_c-1	No
ENSG00000146678	IGFBP1	7	45927956	0.9681	9	1	0.9681	Adipose_Visceral_Omentum	No
ENSG00000138399	FASTKD1	2	170386259	0.968139	44	2	0.452403	Brain_Nucleus_accumbens_basal_ganglia	No
ENSG00000219607	PPP1R3G	6	5085720	0.968158	42	6	0.4435	Artery_Aorta	No
ENSG00000137962	ARHGAP29	1	94614544	0.968167	20	5	0.3425	Brain_Hypothalamus	No
ENSG00000162433	AK4	1	65613232	0.968167	45	6	0.290298	Colon_Transverse	No
ENSG00000111077	TNS2	12	53440753	0.968174	45	3	0.458252	Stomach	No
ENSG00000173013	CCDC96	4	7042579	0.968194	40	6	0.508474	Esophagus_Mucosa	No
ENSG00000157219	HTR5A	7	154862034	0.968213	13	3	0.517	Brain_Hypothalamus	No
ENSG00000125611	CHCHD5	2	113341817	0.968218	45	3	0.0498401	Brain_Cortex	No
ENSG00000128050	PAICS	4	57301907	0.968224	14	4	0.4401	Esophagus_Gastroesophageal_Junction	No
ENSG00000152192	POU4F1	13	79172497	0.968261	17	4	0.585679	Artery_Coronary	No
ENSG00000104915	STX10	19	13254872	0.968265	29	3	0.685849	Stomach	No
ENSG00000198399	ITSN2	2	24425733	0.968301	44	3	0.192003	Brain_Substantia_nigra	No
ENSG00000121904	CSMD2	1	33979609	0.968554	30	8	0.239988	Brain_Cerebellum	No
ENSG00000103248	MTHFSD	16	86563782	0.968586	44	4	0.493843	Brain_Hypothalamus	No
ENSG00000178809	TRIM73	7	75024337	0.968625	15	3	0.584319	Adipose_Visceral_Omentum	No
ENSG00000272707	ENSG00000272707	3	194358234	0.968639	7	3	0.5873	Nerve_Tibial	No
ENSG00000277692	ENSG00000277692	20	30942855	0.968897	30	1	0.6748	Brain_Cerebellar_Hemisphere	No
ENSG00000063046	EIF4B	12	53399942	0.96892	45	2	0.633951	Pancreas	No
ENSG00000107020	PLGRKT	9	5357973	0.969015	42	3	0.140826	Muscle_Skeletal	No
ENSG00000128973	CLN6	15	68499330	0.96907	35	3	0.6179	Artery_Tibial	No
ENSG00000125966	MMP24	20	33814457	0.969093	43	4	0.1467	Skin_Not_Sun_Exposed_Suprapubic	No
ENSG00000267060	PTGES3L	17	41120105	0.969138	30	3	0.651518	Adrenal_Gland	No
ENSG00000132522	GPS2	17	7214643	0.969209	40	5	0.2312	Brain_Amygdala	No
ENSG00000197386	HTT	4	3076408	0.969209	38	7	0.153734	Muscle_Skeletal	No
ENSG00000270171	ENSG00000270171	1	7753184	0.969282	37	1	0.267	Uterus	No
ENSG00000170647	-	11	100862811	0.969286	41	9	0.131618	Heart_Atrial_Appendage	No
ENSG00000112293	GPLD1	6	24424793	0.969395	36	7	0.2085	Heart_Left_Ventricle	No
ENSG00000177558	FAM187B	19	35715703	0.969487	21	3	0.4729	Adipose_Visceral_Omentum	No
ENSG00000196166	LINC03042	8	38368352	0.96963	8	4	0.5398	Brain_Frontal_Cortex_BA9	No
ENSG00000151690	MFSD6	2	191273081	0.96964	44	6	0.00685366	Heart_Atrial_Appendage	No
ENSG00000260097	SPDYE6	7	101991668	0.969696	22	8	0.242941	Whole_Blood	No
ENSG00000272040	-	5	74904642	0.969726	43	4	0.180604	Esophagus_Mucosa	No
ENSG00000168658	VWA3B	2	98703579	0.969741	16	4	0.635927	Artery_Tibial	No
ENSG00000081059	TCF7	5	133450402	0.969833	27	8	0.268353	Adrenal_Gland	No
ENSG00000274211	SOCS7	17	36507726	0.969848	24	3	0.675822	Adipose_Visceral_Omentum	No
ENSG00000164405	UQCRQ	5	132202252	0.969867	38	3	0.519058	Skin_Not_Sun_Exposed_Suprapubic	No
ENSG00000138796	HADH	4	108910870	0.969966	43	2	0.437617	Muscle_Skeletal	No
ENSG00000137807	KIF23	15	69706585	0.970037	39	3	0.1464	Muscle_Skeletal	No
ENSG00000156234	CXCL13	4	78432907	0.97011	3	3	0.6542	Pancreas	No
ENSG00000113161	HMGCR	5	74632154	0.970131	7	4	0.6011	Colon_Sigmoid	No
ENSG00000283240	ENSG00000283240	12	16814699	0.970155	7	2	0.745498	Breast_Mammary_Tissue	No
ENSG00000188133	TMEM215	9	32783497	0.970157	12	4	0.4986	Nerve_Tibial	No
ENSG00000257595	LINC02356	12	111807086	0.970181	34	2	0.078351	Ovary	No
ENSG00000069431	ABCC9	12	21950335	0.970249	38	4	0.4692	Adipose_Subcutaneous	No
ENSG00000130950	NUTM2F	9	97077605	0.970258	1	1	0.970258	Nerve_Tibial	No
ENSG00000196188	CTSE	1	206317459	0.970264	10	2	0.863591	Artery_Aorta	No
ENSG00000138413	IDH1	2	209100951	0.970276	39	4	0.5723	Esophagus_Mucosa	No
ENSG00000186654	PRR5	22	45064593	0.970306	23	9	0.0875186	Esophagus_Gastroesophageal_Junction	No
ENSG00000138398	PPIG	2	170440850	0.970335	37	3	0.654696	Adipose_Subcutaneous	No
ENSG00000115970	THADA	2	43393800	0.970367	29	6	0.1755	Pituitary	No
ENSG00000114439	BBX	3	107241783	0.970487	13	5	0.3806	Heart_Left_Ventricle	No
ENSG00000272735	ENSG00000272735	2	71294649	0.970508	27	2	0.611176	Esophagus_Gastroesophageal_Junction	No
ENSG00000224017	LINC01449	7	41141202	0.970626	2	2	0.863141	Adrenal_Gland	No
ENSG00000064692	SNCAIP	5	121647049	0.970718	20	8	0.23121	Brain_Cortex	No
ENSG00000251637	LINC02754	11	67653948	0.970749	18	4	0.404	Vagina	No
ENSG00000187566	NHLRC1	6	18120718	0.97084	44	3	0.563886	Brain_Nucleus_accumbens_basal_ganglia	No
ENSG00000163463	KRTCAP2	1	155141884	0.970909	4	3	0.6296	Brain_Cerebellum	No
ENSG00000144730	IL17RD	3	57124010	0.970937	37	6	0.2736	Ovary	No
ENSG00000163286	ALPG	2	233271553	0.970958	3	3	0.811537	Colon_Transverse	No
ENSG00000165995	CACNB2	10	18429606	0.970977	43	12	0.116239	Brain_Amygdala	No
ENSG00000228716	DHFR	5	79922047	0.970981	44	4	0.549663	Brain_Cortex	No
ENSG00000162992	NEUROD1	2	182537815	0.971	5	1	0.971	Brain_Amygdala	No
ENSG00000100360	IFT27	22	37154246	0.971043	45	4	0.27635	Thyroid	No
ENSG00000112659	CUL9	6	43149913	0.971066	43	3	0.5059	Nerve_Tibial	No
ENSG00000104055	TGM5	15	43524793	0.971067	27	3	0.324863	Muscle_Skeletal	No
ENSG00000281904	ENSG00000281904	2	90406337	0.971069	1	1	0.971069	Adipose_Subcutaneous	No
ENSG00000156639	ZFAND3	6	37787275	0.971089	43	5	0.492587	Prostate	No
ENSG00000168575	SLC20A2	8	42273993	0.971134	45	7	0.329911	Heart_Atrial_Appendage	No
ENSG00000065970	FOXJ2	12	8185299	0.971178	26	7	0.20376	Heart_Atrial_Appendage	No
ENSG00000185504	FAAP100	17	79506911	0.97122	24	5	0.378373	Esophagus_Mucosa	No
ENSG00000154001	PPP2R5E	14	63838075	0.971264	25	5	0.294207	Esophagus_Mucosa	No
ENSG00000223834	ENSG00000223834	10	31893528	0.971265	2	2	0.8435	Muscle_Skeletal	No
ENSG00000171055	FEZ2	2	36778570	0.971289	38	8	0.196977	Brain_Substantia_nigra	No
ENSG00000237949	LINC00844	10	60759386	0.971289	39	1	0.75076	Nerve_Tibial	No
ENSG00000108700	CCL8	17	32646055	0.971449	32	4	0.509535	Lung	No
ENSG00000164366	CCDC127	5	196986	0.971557	44	4	0.364212	Adipose_Subcutaneous	No
ENSG00000114529	C3orf52	3	111805182	0.971559	41	3	0.414714	Spleen	No
ENSG00000171860	C3AR1	12	8210898	0.971583	42	4	0.4048	Prostate	No
ENSG00000147889	CDKN2A	9	21967751	0.971596	44	4	0.275556	Brain_Hippocampus	No
ENSG00000089486	CDIP1	16	4560676	0.9716	44	1	0.04271	Breast_Mammary_Tissue	No
ENSG00000215271	-	14	23741666	0.971653	20	7	0.172711	Thyroid	No
ENSG00000151150	ANK3	10	61786056	0.971654	37	7	0.3698	Skin_Sun_Exposed_Lower_leg	No
ENSG00000086289	EPDR1	7	37723446	0.97167	33	10	0.185903	Esophagus_Mucosa	No
ENSG00000037474	NSUN2	5	6599352	0.971676	45	2	0.6579	Brain_Amygdala	No
ENSG00000153896	ZNF599	19	35248981	0.971823	45	1	0.604524	Artery_Tibial	No
ENSG00000135341	MAP3K7	6	91223292	0.971888	45	4	0.435445	Whole_Blood	No
ENSG00000069849	ATP1B3	3	141594966	0.971928	39	6	0.414005	Colon_Sigmoid	No
ENSG00000283897	ENSG00000283897	5	126550850	0.971934	40	2	0.274986	Muscle_Skeletal	No
ENSG00000100191	SLC5A4	22	32614465	0.971954	42	8	0.138245	Brain_Frontal_Cortex_BA9	No
ENSG00000005187	ACSM3	16	20621565	0.971961	29	6	0.207441	Artery_Tibial	No
ENSG00000099365	STX1B	16	31000577	0.972083	34	2	0.4664	Whole_Blood	No
ENSG00000086666	ZFAND6	15	80351910	0.972124	20	7	0.2151	Small_Intestine_Terminal_Ileum	No
ENSG00000091986	CCDC80	3	112323407	0.972175	36	4	0.2688	Artery_Coronary	No
ENSG00000244005	NFS1	20	34255977	0.972215	35	3	0.6275	Heart_Left_Ventricle	No
ENSG00000155096	AZIN1	8	103838585	0.972277	43	5	0.445058	Artery_Aorta	No
ENSG00000186575	NF2	22	29999545	0.972306	44	4	0.469075	Adrenal_Gland	No
ENSG00000145244	CORIN	4	47596015	0.972309	22	5	0.462	Brain_Cerebellar_Hemisphere	No
ENSG00000184451	CCR10	17	40830907	0.972314	30	2	0.8285	Brain_Substantia_nigra	No
ENSG00000108797	CNTNAP1	17	40834631	0.97234	34	2	0.4203	Whole_Blood	No
ENSG00000235098	ANKRD65	1	1353800	0.972361	45	2	0.571351	Brain_Hippocampus	No
ENSG00000204316	MRPL38	17	73894724	0.972436	44	5	0.0684345	Colon_Transverse	No
ENSG00000148335	NTMT1	9	132371163	0.972459	43	5	0.33291	Brain_Spinal_cord_cervical_c-1	No
ENSG00000130720	FIBCD1	9	133777825	0.972543	10	8	0.453	Brain_Nucleus_accumbens_basal_ganglia	No
ENSG00000259915	ENSG00000259915	2	187219299	0.972555	42	2	0.645742	Artery_Aorta	No
ENSG00000140406	TLNRD1	15	81293295	0.972599	45	4	0.573294	Uterus	No
ENSG00000138614	INTS14	15	65871091	0.972612	42	3	0.6939	Heart_Left_Ventricle	No
ENSG00000115339	GALNT3	2	166604101	0.972651	43	5	0.438256	Breast_Mammary_Tissue	No
ENSG00000186318	BACE1	11	117156402	0.972716	38	6	0.382629	Lung	No
ENSG00000105221	AKT2	19	40736224	0.972833	34	4	0.4726	Lung	No
ENSG00000243081	ENSG00000243081	3	112115494	0.972865	4	2	0.868	Colon_Transverse	No
ENSG00000185950	IRS2	13	110406184	0.972869	9	5	0.565892	Nerve_Tibial	No
ENSG00000183161	FANCF	11	22644079	0.972877	45	2	0.1872	Brain_Cortex	No
ENSG00000249846	LINC02021	3	129831393	0.972978	45	2	0.6775	Brain_Putamen_basal_ganglia	No
ENSG00000170419	VSTM2A	7	54610018	0.973022	19	6	0.51	Brain_Frontal_Cortex_BA9	No
ENSG00000117481	NSUN4	1	46805849	0.973056	40	4	0.5621	Adrenal_Gland	No
ENSG00000113269	RNF130	5	179338651	0.973109	42	2	0.329338	Whole_Blood	No
ENSG00000183091	NEB	2	152341850	0.97312	42	5	0.0842432	Skin_Not_Sun_Exposed_Suprapubic	No
ENSG00000233895	-	20	19738352	0.973155	38	7	0.188471	Stomach	No
ENSG00000130182	ZSCAN10	16	3138891	0.973254	4	3	0.4284	Brain_Cerebellum	No
ENSG00000197536	IRF1-AS1	5	131746328	0.973374	35	4	0.03178	Ovary	No
ENSG00000124444	ZNF576	19	44100544	0.973422	10	5	0.5753	Spleen	No
ENSG00000163161	ERCC3	2	128014866	0.973473	45	3	0.510601	Skin_Sun_Exposed_Lower_leg	No
ENSG00000247157	LINC01252	12	11700964	0.973484	44	2	0.50316	Small_Intestine_Terminal_Ileum	No
ENSG00000204128	C2orf72	2	231902205	0.97349	42	6	0.2678	Brain_Putamen_basal_ganglia	No
ENSG00000130540	SULT4A1	22	44220389	0.973551	43	4	0.306376	Brain_Anterior_cingulate_cortex_BA24	No
ENSG00000157500	APPL1	3	57261765	0.973553	27	6	0.3831	Colon_Transverse	No
ENSG00000119900	OGFRL1	6	71998506	0.973676	43	9	0.17102	Brain_Caudate_basal_ganglia	No
ENSG00000237664	LINC00316	21	46758505	0.97368	2	2	0.865144	Pituitary	No
ENSG00000112378	PERP	6	138409642	0.973701	40	8	0.08718	Muscle_Skeletal	No
ENSG00000122490	SLC66A2	18	77662420	0.973767	40	9	0.2322	Adipose_Subcutaneous	No
ENSG00000204624	DISP3	1	11539223	0.973796	22	6	0.4838	Brain_Caudate_basal_ganglia	No
ENSG00000110042	DTX4	11	58938903	0.973817	43	7	0.228714	Skin_Sun_Exposed_Lower_leg	No
ENSG00000135870	RC3H1	1	173900352	0.973852	39	3	0.3788	Brain_Hypothalamus	No
ENSG00000253507	IADEN	8	132320792	0.973947	12	3	0.470976	Skin_Not_Sun_Exposed_Suprapubic	No
ENSG00000225643	ENSG00000225643	1	25907969	0.974138	23	3	0.3989	Artery_Coronary	No
ENSG00000168263	KCNV2	9	2717502	0.974178	26	7	0.217541	Esophagus_Mucosa	No
ENSG00000163209	SPRR3	1	152974223	0.974202	19	4	0.6317	Brain_Putamen_basal_ganglia	No
ENSG00000105963	ADAP1	7	937540	0.974219	44	11	0.233029	Whole_Blood	No
ENSG00000272092	ENSG00000272092	8	38239882	0.97441	44	2	0.809765	Brain_Amygdala	No
ENSG00000166126	AMN	14	103388993	0.974426	34	11	0.298823	Thyroid	No
ENSG00000101193	GID8	20	61569471	0.974443	44	4	0.14471	Heart_Atrial_Appendage	No
ENSG00000196118	CFAP119	16	30768744	0.974448	29	1	0.848702	Esophagus_Mucosa	No
ENSG00000275765	ENSG00000275765	5	151149343	0.974465	45	2	0.571631	Artery_Coronary	No
ENSG00000128310	GALR3	22	38219389	0.974467	8	2	0.8047	Thyroid	No
ENSG00000071051	NCK2	2	106361354	0.974555	40	4	0.0488354	Artery_Tibial	No
ENSG00000260317	LINC02986	8	81453535	0.974686	18	6	0.306611	Pituitary	No
ENSG00000144648	ACKR2	3	42846244	0.974811	43	4	0.0489301	Whole_Blood	No
ENSG00000171984	SHLD1	20	5731039	0.974856	43	3	0.1781	Pancreas	No
ENSG00000129636	ITFG1	16	47188298	0.974944	22	5	0.4866	Brain_Hippocampus	No
ENSG00000144229	THSD7B	2	137523115	0.974955	38	5	0.2282	Brain_Anterior_cingulate_cortex_BA24	No
ENSG00000088280	ASAP3	1	23755056	0.974966	44	4	0.4418	Artery_Coronary	No
ENSG00000166947	EPB42	15	43398423	0.975	1	1	0.975	Nerve_Tibial	No
ENSG00000176783	RUFY1	5	178977559	0.975027	44	7	0.163195	Artery_Coronary	No
ENSG00000189241	TSPYL1	6	116597741	0.975077	42	3	0.1747	Prostate	No
ENSG00000032742	IFT88	13	21140585	0.975082	45	4	0.234249	Brain_Amygdala	No
ENSG00000162437	RAVER2	1	65210778	0.975083	41	8	0.414677	Skin_Sun_Exposed_Lower_leg	No
ENSG00000255458	SMIM14-DT	4	39640760	0.97509	17	4	0.470469	Esophagus_Gastroesophageal_Junction	No
ENSG00000159335	PTMS	12	6874682	0.975109	13	4	0.4924	Adrenal_Gland	No
ENSG00000062038	CDH3	16	68670092	0.975166	25	3	0.3176	Brain_Cortex	No
ENSG00000159588	CCDC17	1	46085716	0.975185	38	3	0.602	Artery_Tibial	No
ENSG00000168899	VAMP5	2	85811531	0.975291	42	5	0.1854	Pituitary	No
ENSG00000188493	ACTMAP	19	41246761	0.975343	45	3	0.57223	Colon_Transverse	No
ENSG00000107262	BAG1	9	33247818	0.975387	20	2	0.783356	Brain_Hypothalamus	No
ENSG00000126107	HECTD3	1	45468212	0.975394	45	4	0.59863	Prostate	No
ENSG00000259747	-	15	38964048	0.975405	3	3	0.7063	Skin_Sun_Exposed_Lower_leg	No
ENSG00000065618	COL17A1	10	105791044	0.975505	11	4	0.5111	Brain_Hippocampus	No
ENSG00000101191	DIDO1	20	61509090	0.975511	45	2	0.522174	Esophagus_Gastroesophageal_Junction	No
ENSG00000197721	CR1L	1	207818458	0.97555	4	3	0.6827	Liver	No
ENSG00000172613	RAD9A	11	67159176	0.975565	44	3	0.535444	Artery_Aorta	No
ENSG00000158402	CDC25C	5	137620954	0.975599	40	4	0.4836	Brain_Caudate_basal_ganglia	No
ENSG00000267606	ENSG00000267606	19	56865862	0.9756	2	1	0.9756	Pituitary	No
ENSG00000109472	CPE	4	166282346	0.975646	41	8	0.190514	Skin_Sun_Exposed_Lower_leg	No
ENSG00000140284	SLC27A2	15	50474393	0.9757	40	7	0.193239	Thyroid	No
ENSG00000100243	CYB5R3	22	43013846	0.975835	44	5	0.111878	Artery_Coronary	No
ENSG00000268352	-	19	57183636	0.975892	10	2	0.825178	Brain_Nucleus_accumbens_basal_ganglia	No
ENSG00000134253	TRIM45	1	117653682	0.975897	43	4	0.133926	Brain_Frontal_Cortex_BA9	No
ENSG00000205323	SARNP	12	56146247	0.976028	44	3	0.06724	Whole_Blood	No
ENSG00000124374	PAIP2B	2	71409869	0.976204	29	8	0.156526	Thyroid	No
ENSG00000241043	-	9	32566787	0.976258	43	3	0.417434	Prostate	No
ENSG00000226149	ENSG00000226149	6	129847771	0.976264	6	3	0.68965	Adipose_Visceral_Omentum	No
ENSG00000181523	SGSH	17	78180515	0.976287	40	7	0.0680184	Skin_Sun_Exposed_Lower_leg	No
ENSG00000251628	-	5	113391703	0.976289	3	3	0.7302	Esophagus_Muscularis	No
ENSG00000151023	ENKUR	10	25270908	0.976296	29	4	0.5524	Lung	No
ENSG00000277654	ENSG00000277654	15	95398703	0.976343	6	2	0.8214	Adrenal_Gland	No
ENSG00000140463	BBS4	15	72978527	0.976361	44	5	0.403304	Adipose_Visceral_Omentum	No
ENSG00000184220	CMSS1	3	99536678	0.976429	43	3	0.236358	Brain_Caudate_basal_ganglia	No
ENSG00000255191	ENSG00000255191	11	69831982	0.976481	5	5	0.523494	Colon_Transverse	No
ENSG00000113318	MSH3	5	79950467	0.97652	45	4	0.154501	Brain_Cerebellum	No
ENSG00000205683	DPF3	14	73086004	0.97653	34	7	0.1253	Spleen	No
ENSG00000048028	USP28	11	113668596	0.97657	32	5	0.1143	Artery_Coronary	No
ENSG00000163479	SSR2	1	155978839	0.976594	42	2	0.57659	Prostate	No
ENSG00000196628	TCF4	18	52889562	0.976637	29	3	0.325779	Brain_Caudate_basal_ganglia	No
ENSG00000169221	TBC1D10B	16	30368423	0.97685	14	3	0.661123	Pancreas	No
ENSG00000140326	CDAN1	15	43015757	0.976945	44	3	0.407235	Brain_Hypothalamus	No
ENSG00000166165	CKB	14	103985996	0.976975	43	3	0.0441335	Colon_Transverse	No
ENSG00000169217	CD2BP2	16	30362087	0.976975	36	4	0.194	Brain_Nucleus_accumbens_basal_ganglia	No
ENSG00000155621	C9orf85	9	74526426	0.977006	42	5	0.342784	Brain_Hippocampus	No
ENSG00000146676	PURB	7	44915896	0.977066	12	2	0.8426	Uterus	No
ENSG00000126243	LRFN3	19	36426260	0.977095	42	3	0.57801	Heart_Left_Ventricle	No
ENSG00000103510	KAT8	16	31127075	0.977245	45	2	0.2237	Small_Intestine_Terminal_Ileum	No
ENSG00000135698	MPHOSPH6	16	82181403	0.977246	44	3	0.206897	Esophagus_Gastroesophageal_Junction	No
ENSG00000237877	LINC01473	2	186897618	0.977257	17	4	0.551256	Brain_Cortex	No
ENSG00000151726	ACSL1	4	185676749	0.977276	31	5	0.3985	Skin_Sun_Exposed_Lower_leg	No
ENSG00000094880	CDC23	5	137523339	0.977294	14	3	0.6172	Brain_Cerebellum	No
ENSG00000119723	COQ6	14	74416629	0.977362	44	3	0.552922	Adipose_Visceral_Omentum	No
ENSG00000187630	DHRS4L2	14	24439148	0.977365	43	9	0.0881751	Esophagus_Gastroesophageal_Junction	No
ENSG00000241360	PDXP	22	38054734	0.977411	34	3	0.682178	Small_Intestine_Terminal_Ileum	No
ENSG00000217442	SYCE3	22	50989541	0.977428	27	2	0.798861	Whole_Blood	No
ENSG00000219626	FAM228B	2	24299396	0.977449	45	3	0.5166	Brain_Caudate_basal_ganglia	No
ENSG00000242611	ENSG00000242611	7	77038	0.977459	34	7	0.330987	Pancreas	No
ENSG00000197891	SLC22A12	11	64358113	0.977475	5	2	0.8501	Brain_Cerebellar_Hemisphere	No
ENSG00000119661	DNAL1	14	74111578	0.977496	45	6	0.23953	Thyroid	No
ENSG00000241468	ATP5MF	7	99046098	0.977629	45	4	0.6365	Small_Intestine_Terminal_Ileum	No
ENSG00000204876	ENSG00000204876	7	155755326	0.977795	6	3	0.214661	Small_Intestine_Terminal_Ileum	No
ENSG00000140307	GTF2A2	15	59930261	0.977802	35	3	0.0245463	Brain_Anterior_cingulate_cortex_BA24	No
ENSG00000253767	PCDHGA8	5	140772381	0.977806	12	5	0.612902	Brain_Spinal_cord_cervical_c-1	No
ENSG00000196224	KRTAP5-3	11	1628795	0.977829	1	1	0.977829	Skin_Sun_Exposed_Lower_leg	No
ENSG00000228569	-	7	156225217	0.977935	15	4	0.3739	Prostate	No
ENSG00000164591	MYOZ3	5	150040436	0.97794	41	2	0.755756	Artery_Tibial	No
ENSG00000146350	TBC1D32	6	121400640	0.977984	27	3	0.574507	Thyroid	No
ENSG00000126261	UBA2	19	34919257	0.978012	35	5	0.225296	Colon_Sigmoid	No
ENSG00000157927	RADIL	7	4836686	0.978063	42	7	0.2173	Pancreas	No
ENSG00000100271	TTLL1	22	43435522	0.978069	41	7	0.312211	Artery_Aorta	No
ENSG00000166407	LMO1	11	8245851	0.978084	35	6	0.09677	Heart_Left_Ventricle	No
ENSG00000186526	CYP4F8	19	15726029	0.9781	2	1	0.9781	Prostate	No
ENSG00000272832	ENSG00000272832	3	133261908	0.978104	6	2	0.8365	Brain_Frontal_Cortex_BA9	No
ENSG00000164111	ANXA5	4	122589110	0.978109	45	3	0.542826	Esophagus_Gastroesophageal_Junction	No
ENSG00000139219	COL2A1	12	48366748	0.978183	7	4	0.5825	Brain_Hippocampus	No
ENSG00000075415	SLC25A3	12	98987369	0.978246	45	2	0.7033	Uterus	No
ENSG00000224032	EPB41L4A-AS1	5	111496223	0.978291	33	3	0.5887	Brain_Cortex	No
ENSG00000144283	PKP4	2	159313476	0.978312	41	5	0.208631	Spleen	No
ENSG00000254813	LINC03019	8	12623358	0.978331	2	1	0.922035	Skin_Not_Sun_Exposed_Suprapubic	No
ENSG00000187097	ENTPD5	14	74424713	0.978374	45	5	0.514264	Brain_Caudate_basal_ganglia	No
ENSG00000149021	SCGB1A1	11	62172575	0.978403	3	2	0.8766	Brain_Cerebellar_Hemisphere	No
ENSG00000061987	MON2	12	62860597	0.978415	41	3	0.338301	Brain_Caudate_basal_ganglia	No
ENSG00000138100	TRIM54	2	27505260	0.978456	14	2	0.655	Brain_Anterior_cingulate_cortex_BA24	No
ENSG00000154479	CFAP210	2	170501935	0.978462	42	3	0.580706	Colon_Sigmoid	No
ENSG00000084636	COL16A1	1	32117848	0.978466	45	4	0.378476	Breast_Mammary_Tissue	No
ENSG00000154358	OBSCN	1	228395831	0.978468	21	6	0.535	Brain_Anterior_cingulate_cortex_BA24	No
ENSG00000262619	LINC00621	13	23468795	0.978503	10	5	0.5284	Brain_Putamen_basal_ganglia	No
ENSG00000145907	G3BP1	5	151150606	0.978667	43	3	0.729551	Prostate	No
ENSG00000044012	GUCA2B	1	42619092	0.978669	6	1	0.978669	Liver	No
ENSG00000214456	PLIN5	19	4522543	0.978679	37	6	0.439826	Colon_Transverse	No
ENSG00000166349	RAG1	11	36532259	0.978736	39	4	0.111989	Artery_Aorta	No
ENSG00000141644	MBD1	18	47793252	0.978751	20	4	0.6699	Brain_Cerebellum	No
ENSG00000224559	LINC01087	2	132394598	0.978764	1	1	0.978764	Prostate	No
ENSG00000165309	ARMC3	10	23216953	0.978771	14	2	0.841351	Brain_Cortex	No
ENSG00000186442	KRT3	12	53183469	0.978858	6	4	0.538983	Skin_Sun_Exposed_Lower_leg	No
ENSG00000100632	ERH	14	69846848	0.978859	39	4	0.204046	Brain_Cerebellar_Hemisphere	No
ENSG00000092208	GEMIN2	14	39583427	0.978893	41	5	0.494015	Artery_Aorta	No
ENSG00000122224	LY9	1	160765864	0.978927	7	3	0.693018	Minor_Salivary_Gland	No
ENSG00000215012	RTL10	22	19833661	0.978992	45	3	0.471393	Nerve_Tibial	No
ENSG00000137628	DDX60	4	169137444	0.979055	41	5	0.4395	Brain_Substantia_nigra	No
ENSG00000189046	ALKBH2	12	109525996	0.979076	45	1	0.518354	Brain_Anterior_cingulate_cortex_BA24	No
ENSG00000132554	RGS22	8	100973164	0.979176	8	4	0.4135	Adipose_Subcutaneous	No
ENSG00000153015	CWC27	5	64064757	0.979246	44	3	0.1499	Brain_Hippocampus	No
ENSG00000127952	STYXL1	7	75625656	0.979277	45	2	0.599722	Brain_Cerebellar_Hemisphere	No
ENSG00000142227	EMP3	19	48824766	0.979286	44	6	0.287594	Brain_Nucleus_accumbens_basal_ganglia	No
ENSG00000106355	LSM5	7	32524951	0.979295	42	5	0.26289	Brain_Cerebellum	No
ENSG00000079215	SLC1A3	5	36606457	0.979323	34	4	0.323558	Skin_Not_Sun_Exposed_Suprapubic	No
ENSG00000261542	ENSG00000261542	8	64128539	0.979384	33	4	0.6699	Artery_Coronary	No
ENSG00000164989	CCDC171	9	15552895	0.979388	43	4	0.523159	Brain_Nucleus_accumbens_basal_ganglia	No
ENSG00000151092	NGLY1	3	25760435	0.979405	12	6	0.473004	Skin_Not_Sun_Exposed_Suprapubic	No
ENSG00000160801	PTH1R	3	46919236	0.979453	43	4	0.448212	Thyroid	No
ENSG00000184939	ZFP90	16	68563993	0.979468	39	3	0.527271	Whole_Blood	No
ENSG00000256771	ZNF253	19	19976695	0.979512	44	2	0.4657	Ovary	No
ENSG00000258548	LINC00645	14	28081794	0.979558	13	3	0.683315	Breast_Mammary_Tissue	No
ENSG00000187257	RSBN1L	7	77325760	0.979686	41	5	0.310433	Ovary	No
ENSG00000138821	SLC39A8	4	103172198	0.979714	37	4	0.3697	Whole_Blood	No
ENSG00000178385	PLEKHM3	2	208693027	0.979772	26	2	0.8624	Muscle_Skeletal	No
ENSG00000197937	ZNF347	19	53627325	0.979809	42	10	0.475629	Brain_Cerebellar_Hemisphere	No
ENSG00000256538	ENSG00000256538	12	34190373	0.979817	4	4	0.5806	Adipose_Subcutaneous	No
ENSG00000006695	COX10	17	13972813	0.979825	44	6	0.311093	Liver	No
ENSG00000175265	GOLGA8A	15	34671269	0.979834	38	6	0.181042	Colon_Transverse	No
ENSG00000167996	FTH1	11	61727190	0.979842	3	3	0.755695	Esophagus_Mucosa	No
ENSG00000249631	ENSG00000249631	4	11627338	0.979905	1	1	0.979905	Adipose_Visceral_Omentum	No
ENSG00000160218	TRAPPC10	21	45432200	0.979937	24	6	0.464852	Adrenal_Gland	No
ENSG00000149043	SYT8	11	1848709	0.979972	20	5	0.323914	Adrenal_Gland	No
ENSG00000144857	BOC	3	112929850	0.979993	43	13	0.223922	Nerve_Tibial	No
ENSG00000283504	-	7	148170691	0.98	1	1	0.98	Adipose_Visceral_Omentum	No
ENSG00000109511	ANXA10	4	169013666	0.980147	5	4	0.7009	Prostate	No
ENSG00000157259	GATAD1	7	92076767	0.980194	45	3	0.334041	Brain_Cerebellar_Hemisphere	No
ENSG00000196475	GK2	4	80327508	0.9802	1	1	0.9802	Artery_Tibial	No
ENSG00000251562	MALAT1	11	65265233	0.980202	18	3	0.690154	Thyroid	No
ENSG00000129493	HEATR5A	14	31760994	0.980256	44	4	0.437808	Brain_Spinal_cord_cervical_c-1	No
ENSG00000157119	KLHL40	3	42727011	0.980257	32	2	0.540178	Thyroid	No
ENSG00000205403	CFI	4	110661852	0.980344	44	4	0.172181	Pancreas	No
ENSG00000165841	CYP2C19	10	96447911	0.980394	10	4	0.770826	Colon_Transverse	No
ENSG00000197410	DCHS2	4	155153399	0.980495	29	4	0.504676	Brain_Frontal_Cortex_BA9	No
ENSG00000253379	-	8	72315675	0.980502	4	3	0.7411	Brain_Hypothalamus	No
ENSG00000237489	C10orf143	10	131864638	0.980568	42	3	0.258456	Adipose_Visceral_Omentum	No
ENSG00000141655	TNFRSF11A	18	59992520	0.980592	44	4	0.0892469	Heart_Atrial_Appendage	No
ENSG00000273093	ENSG00000273093	1	200284563	0.9806	1	1	0.9806	Breast_Mammary_Tissue	No
ENSG00000106789	CORO2A	9	100883257	0.98061	44	9	0.266001	Skin_Not_Sun_Exposed_Suprapubic	No
ENSG00000275572	GRIFIN	7	2514362	0.980627	2	2	0.8432	Skin_Not_Sun_Exposed_Suprapubic	No
ENSG00000142632	ARHGEF19	1	16524349	0.980685	45	2	0.128725	Vagina	No
ENSG00000115194	SLC30A3	2	27476552	0.980715	39	3	0.512632	Brain_Cortex	No
ENSG00000132128	LRRC41	1	46726868	0.980802	44	2	0.263408	Liver	No
ENSG00000133328	PLAAT2	11	63320242	0.98084	32	5	0.443818	Adipose_Subcutaneous	No
ENSG00000272130	ENSG00000272130	5	21569864	0.980879	26	2	0.527308	Thyroid	No
ENSG00000169288	MRPL1	4	78783674	0.980933	42	3	0.1094	Brain_Amygdala	No
ENSG00000185823	NPAP1	15	24920541	0.981015	21	11	0.131	Brain_Substantia_nigra	No
ENSG00000162627	SNX7	1	99127236	0.981168	45	2	0.439972	Pancreas	No
ENSG00000162009	SSTR5	16	1122756	0.98118	8	5	0.477326	Minor_Salivary_Gland	No
ENSG00000104435	STMN2	8	80523049	0.981214	29	4	0.469133	Brain_Nucleus_accumbens_basal_ganglia	No
ENSG00000156162	DPY19L4	8	95731931	0.981225	41	3	0.145515	Colon_Transverse	No
ENSG00000136147	PHF11	13	50069746	0.981228	38	6	0.5535	Brain_Caudate_basal_ganglia	No
ENSG00000129472	RAB2B	14	21927179	0.981235	45	4	0.60818	Adrenal_Gland	No
ENSG00000130997	POLN	4	2073645	0.981254	41	3	0.364742	Thyroid	No
ENSG00000120733	KDM3B	5	137688285	0.981268	44	4	0.564196	Vagina	No
ENSG00000267575	LINC02987	19	28284371	0.981307	44	3	0.02239	Brain_Cortex	No
ENSG00000115170	ACVR1	2	158592958	0.981385	41	2	0.293918	Colon_Transverse	No
ENSG00000251497	PITPNM2-AS1	12	123565931	0.981394	1	1	0.981394	Small_Intestine_Terminal_Ileum	No
ENSG00000147689	FAM83A	8	124191200	0.981469	17	2	0.7227	Spleen	No
ENSG00000141867	BRD4	19	15347647	0.981484	31	2	0.2656	Artery_Aorta	No
ENSG00000167772	ANGPTL4	19	8428173	0.981513	29	3	0.455855	Prostate	No
ENSG00000231028	AHI1-DT	6	135818489	0.981528	32	2	0.5694	Brain_Cerebellum	No
ENSG00000267414	SETBP1-DT	18	42256892	0.981547	38	2	0.8705	Brain_Putamen_basal_ganglia	No
ENSG00000172845	SP3	2	174771187	0.981584	24	4	0.430053	Brain_Cortex	No
ENSG00000167797	CDK2AP2	11	67273968	0.981802	43	2	0.4606	Artery_Aorta	No
ENSG00000272523	LINC01023	5	108063526	0.981885	35	3	0.6247	Brain_Hypothalamus	No
ENSG00000263680	ENSG00000263680	17	70422080	0.9819	3	1	0.9819	Skin_Not_Sun_Exposed_Suprapubic	No
ENSG00000136114	THSD1	13	52951305	0.981916	30	3	0.5168	Liver	No
ENSG00000180549	FUT7	9	139924626	0.981918	44	2	0.261796	Artery_Aorta	No
ENSG00000148803	FUOM	10	135168658	0.981943	42	6	0.2592	Colon_Transverse	No
ENSG00000273117	INSIG1-DT	7	155087628	0.98202	43	5	0.430885	Uterus	No
ENSG00000173262	SLC2A14	12	7965108	0.982066	40	6	0.117794	Brain_Caudate_basal_ganglia	No
ENSG00000267069	ENSG00000267069	18	12288307	0.982135	22	2	0.775113	Esophagus_Mucosa	No
ENSG00000064199	SPA17	11	124543694	0.982209	44	2	0.446007	Brain_Putamen_basal_ganglia	No
ENSG00000186193	SAPCD2	9	139956581	0.982248	27	5	0.3625	Brain_Caudate_basal_ganglia	No
ENSG00000119707	RBM25	14	73525144	0.982281	41	6	0.419011	Artery_Tibial	No
ENSG00000105538	RASIP1	19	49223844	0.982324	31	2	0.03989	Brain_Cerebellum	No
ENSG00000174748	RPL15	3	23958036	0.982369	9	3	0.731351	Brain_Cerebellum	No
ENSG00000175084	DES	2	220283099	0.982401	33	4	0.603593	Adipose_Visceral_Omentum	No
ENSG00000160877	NACC1	19	13228917	0.98241	21	2	0.609392	Esophagus_Mucosa	No
ENSG00000140386	SCAPER	15	76640526	0.982411	45	2	0.351156	Brain_Hippocampus	No
ENSG00000134108	ARL8B	3	5163905	0.982492	22	5	0.443111	Whole_Blood	No
ENSG00000071462	BUD23	7	73097355	0.982498	44	2	0.740709	Esophagus_Muscularis	No
ENSG00000161328	LRRC56	11	537527	0.982524	45	4	0.333467	Adrenal_Gland	No
ENSG00000233977	ENSG00000233977	7	55659767	0.982556	7	3	0.7135	Brain_Cerebellar_Hemisphere	No
ENSG00000057252	SOAT1	1	179262925	0.982602	26	6	0.278226	Thyroid	No
ENSG00000268388	FENDRR	16	86508135	0.982606	25	5	0.3192	Colon_Transverse	No
ENSG00000196792	STRN3	14	31363005	0.982659	44	4	0.3815	Brain_Hippocampus	No
ENSG00000121101	TEX14	17	56634039	0.982679	44	3	0.738416	Spleen	No
ENSG00000168594	ADAM29	4	175750819	0.982679	5	2	0.8522	Brain_Hypothalamus	No
ENSG00000274340	ENSG00000274340	15	62679525	0.982688	28	5	0.468964	Heart_Left_Ventricle	No
ENSG00000272542	ENSG00000272542	13	103541208	0.982739	25	5	0.2235	Brain_Spinal_cord_cervical_c-1	No
ENSG00000156735	BAG4	8	38034051	0.982749	28	3	0.7854	Esophagus_Mucosa	No
ENSG00000277791	PSMB3	17	36908993	0.98276	41	4	0.0742336	Colon_Transverse	No
ENSG00000158828	PINK1	1	20959948	0.982775	42	7	0.17433	Colon_Transverse	No
ENSG00000148606	POLR3A	10	79734907	0.98278	41	2	0.838451	Skin_Not_Sun_Exposed_Suprapubic	No
ENSG00000100448	CTSG	14	25042728	0.982878	40	5	0.5168	Stomach	No
ENSG00000130305	NSUN5	7	72716514	0.982911	32	3	0.685305	Colon_Transverse	No
ENSG00000163453	IGFBP7	4	57896939	0.982959	40	7	0.369983	Brain_Nucleus_accumbens_basal_ganglia	No
ENSG00000269929	MIRLET7A1HG	9	96938740	0.983	3	1	0.983	Artery_Tibial	No
ENSG00000011454	RABGAP1	9	125703112	0.983064	40	4	0.0948295	Brain_Caudate_basal_ganglia	No
ENSG00000057663	ATG5	6	106632351	0.983286	42	3	0.4477	Stomach	No
ENSG00000197568	ANKRD13C-DT	1	70820488	0.983443	44	3	0.5677	Small_Intestine_Terminal_Ileum	No
ENSG00000284188	C1orf202	1	244893002	0.983484	2	1	0.983484	Brain_Hypothalamus	No
ENSG00000197603	CPLANE1	5	37106330	0.983519	44	5	0.52894	Colon_Transverse	No
ENSG00000111907	TPD52L1	6	125440195	0.983588	33	6	0.2527	Brain_Cerebellum	No
ENSG00000198939	ZFP2	5	178322895	0.983612	42	5	0.220101	Brain_Amygdala	No
ENSG00000254271	ANK3-DT	10	62494100	0.983692	10	2	0.579453	Thyroid	No
ENSG00000127329	PTPRB	12	70910630	0.983769	14	7	0.347475	Skin_Sun_Exposed_Lower_leg	No
ENSG00000005243	COPZ2	17	46103533	0.983796	43	6	0.350373	Heart_Left_Ventricle	No
ENSG00000005884	ITGA3	17	48133332	0.983802	40	5	0.258525	Adrenal_Gland	No
ENSG00000276454	ENSG00000276454	12	47659447	0.983906	3	1	0.8677	Artery_Tibial	No
ENSG00000237595	LINC01275	20	48780001	0.983937	31	1	0.309884	Thyroid	No
ENSG00000138741	TRPC3	4	122800182	0.983968	40	4	0.203962	Esophagus_Muscularis	No
ENSG00000112146	FBXO9	6	52916789	0.983982	18	4	0.5983	Muscle_Skeletal	No
ENSG00000136010	ALDH1L2	12	105413568	0.984007	40	3	0.499079	Prostate	No
ENSG00000274529	SEBOX	17	26690527	0.984017	1	1	0.984017	Liver	No
ENSG00000156467	UQCRB	8	97238148	0.984105	18	3	0.731731	Muscle_Skeletal	No
ENSG00000103335	PIEZO1	16	88781751	0.984106	32	11	0.148581	Esophagus_Gastroesophageal_Junction	No
ENSG00000121281	ADCY7	16	50280048	0.984239	19	10	0.290723	Brain_Hypothalamus	No
ENSG00000101343	CRNKL1	20	20015012	0.984271	42	6	0.426033	Pituitary	No
ENSG00000085719	CPNE3	8	87497059	0.984286	42	5	0.276041	Pituitary	No
ENSG00000135547	HEY2	6	126068810	0.98429	33	3	0.468338	Esophagus_Muscularis	No
ENSG00000259959	ENSG00000259959	4	47842139	0.984294	45	4	0.463236	Brain_Substantia_nigra	No
ENSG00000167676	PLIN4	19	4502204	0.98436	33	6	0.4054	Esophagus_Gastroesophageal_Junction	No
ENSG00000122176	FMOD	1	203309756	0.984366	45	3	0.158181	Brain_Spinal_cord_cervical_c-1	No
ENSG00000165264	NDUFB6	9	32552997	0.984404	32	3	0.4092	Artery_Coronary	No
ENSG00000147883	CDKN2B	9	22002902	0.984449	27	3	0.4423	Muscle_Skeletal	No
ENSG00000164199	ADGRV1	5	89825161	0.9845	25	3	0.388103	Esophagus_Mucosa	No
ENSG00000166250	CLMP	11	122943035	0.984558	33	4	0.4241	Pituitary	No
ENSG00000148362	PAXX	9	139886870	0.984577	40	4	0.4122	Brain_Cerebellar_Hemisphere	No
ENSG00000257949	TEN1	17	73975301	0.984597	41	5	0.479567	Muscle_Skeletal	No
ENSG00000136108	CKAP2	13	53029564	0.984651	45	1	0.774094	Brain_Spinal_cord_cervical_c-1	No
ENSG00000115825	PRKD3	2	37477645	0.984651	41	5	0.248652	Colon_Sigmoid	No
ENSG00000162999	DUSP19	2	183943287	0.984711	36	4	0.539783	Liver	No
ENSG00000132953	XPO4	13	21351469	0.984719	42	3	0.245042	Heart_Left_Ventricle	No
ENSG00000243572	LINC02017	3	55212200	0.984732	2	2	0.874	Skin_Sun_Exposed_Lower_leg	No
ENSG00000168004	PLAAT5	11	63228876	0.984737	38	6	0.351116	Colon_Transverse	No
ENSG00000185523	SPATA45	1	213003483	0.984759	17	4	0.477772	Prostate	No
ENSG00000040341	STAU2	8	74332604	0.984804	22	4	0.2978	Brain_Hippocampus	No
ENSG00000241563	CORT	1	10509776	0.984821	38	2	0.439905	Whole_Blood	No
ENSG00000276417	ENSG00000276417	12	8358579	0.98488	24	1	0.727	Adipose_Visceral_Omentum	No
ENSG00000267391	MIR122HG	18	56113507	0.984918	3	2	0.79797	Muscle_Skeletal	No
ENSG00000162444	RBP7	1	10057264	0.984929	42	4	0.256	Brain_Spinal_cord_cervical_c-1	No
ENSG00000015133	CCDC88C	14	91737667	0.985062	44	9	0.180987	Nerve_Tibial	No
ENSG00000112769	LAMA4	6	112429963	0.985104	21	8	0.442635	Liver	No
ENSG00000265494	ENSG00000265494	17	13812548	0.9852	1	1	0.9852	Liver	No
ENSG00000100664	EIF5	14	103799881	0.9852	33	3	0.685955	Brain_Frontal_Cortex_BA9	No
ENSG00000100532	CGRRF1	14	54976530	0.985292	12	2	0.8662	Adrenal_Gland	No
ENSG00000135414	GDF11	12	56137064	0.985296	7	3	0.6576	Brain_Cerebellar_Hemisphere	No
ENSG00000149761	NUDT22	11	63993413	0.985329	40	3	0.773868	Brain_Putamen_basal_ganglia	No
ENSG00000171456	ASXL1	20	30946155	0.98535	4	1	0.985	Pancreas	No
ENSG00000234602	MCIDAS	5	54515442	0.98539	13	2	0.100102	Stomach	No
ENSG00000111665	CDCA3	12	6953957	0.985428	43	3	0.37236	Brain_Spinal_cord_cervical_c-1	No
ENSG00000196371	FUT4	11	94277017	0.985456	23	5	0.402	Esophagus_Mucosa	No
ENSG00000104880	ARHGEF18	19	7459999	0.98548	31	5	0.412984	Brain_Putamen_basal_ganglia	No
ENSG00000146530	VWDE	7	12370511	0.985491	33	4	0.323374	Brain_Hippocampus	No
ENSG00000230971	-	17	15170778	0.985507	1	1	0.985507	Nerve_Tibial	No
ENSG00000260645	ENSG00000260645	6	81176675	0.985557	32	5	0.4074	Adipose_Visceral_Omentum	No
ENSG00000137672	TRPC6	11	101322295	0.98559	39	8	0.245779	Skin_Not_Sun_Exposed_Suprapubic	No
ENSG00000126088	UROD	1	45477819	0.985606	44	3	0.522109	Pituitary	No
ENSG00000167004	PDIA3	15	44038590	0.985649	41	2	0.643242	Whole_Blood	No
ENSG00000168556	ING2	4	184426147	0.985654	39	5	0.543687	Skin_Sun_Exposed_Lower_leg	No
ENSG00000188647	PTAR1	9	72324438	0.985737	41	4	0.5374	Heart_Atrial_Appendage	No
ENSG00000183873	SCN5A	3	38589548	0.985739	15	9	0.3215	Esophagus_Muscularis	No
ENSG00000237452	MEIOSIN	19	46236509	0.9858	1	1	0.9858	Heart_Atrial_Appendage	No
ENSG00000117592	PRDX6	1	173446405	0.985806	19	4	0.419633	Lung	No
ENSG00000158552	ZFAND2B	2	220059959	0.985841	22	5	0.297	Lung	No
ENSG00000155508	CNOT8	5	154237113	0.985931	45	4	0.2753	Brain_Frontal_Cortex_BA9	No
ENSG00000169515	CCDC8	19	46913629	0.985947	44	6	0.2726	Stomach	No
ENSG00000009950	MLXIPL	7	73007524	0.985956	42	4	0.622226	Nerve_Tibial	No
ENSG00000224877	NDUFAF8	17	79213039	0.986064	45	4	0.456987	Brain_Putamen_basal_ganglia	No
ENSG00000127249	ATP13A4	3	193119866	0.986111	42	5	0.363798	Spleen	No
ENSG00000056291	NPFFR2	4	72897521	0.986122	6	3	0.435498	Nerve_Tibial	No
ENSG00000133812	SBF2	11	9800214	0.986123	43	3	0.601283	Brain_Putamen_basal_ganglia	No
ENSG00000128739	SNRPN	15	25068794	0.986157	23	3	0.710066	Artery_Tibial	No
ENSG00000138646	HERC5	4	89378268	0.986208	37	2	0.355138	Brain_Cortex	No
ENSG00000172403	SYNPO2	4	119809996	0.986219	43	5	0.10989	Artery_Aorta	No
ENSG00000071282	LMCD1	3	8543393	0.986267	26	5	0.454365	Stomach	No
ENSG00000274248	ENSG00000274248	21	47394402	0.986341	31	4	0.2178	Skin_Not_Sun_Exposed_Suprapubic	No
ENSG00000229896	ENSG00000229896	6	12007903	0.986461	19	5	0.173276	Colon_Sigmoid	No
ENSG00000085117	CD82	11	44585977	0.986472	27	8	0.193766	Brain_Putamen_basal_ganglia	No
ENSG00000100744	GSKIP	14	96829814	0.986501	45	3	0.488187	Brain_Anterior_cingulate_cortex_BA24	No
ENSG00000079435	LIPE	19	42905659	0.986503	8	4	0.6468	Whole_Blood	No
ENSG00000124839	RAB17	2	238482965	0.986541	30	10	0.317367	Skin_Not_Sun_Exposed_Suprapubic	No
ENSG00000230269	LINC02525	6	3182978	0.986569	5	3	0.8308	Brain_Cerebellar_Hemisphere	No
ENSG00000054803	CBLN4	20	54572496	0.986575	29	3	0.725205	Adrenal_Gland	No
ENSG00000176083	ZNF683	1	26688125	0.986695	30	3	0.308769	Breast_Mammary_Tissue	No
ENSG00000143126	CELSR2	1	109792641	0.986744	35	6	0.0911	Colon_Transverse	No
ENSG00000165029	ABCA1	9	107543283	0.986763	34	7	0.308411	Liver	No
ENSG00000215375	MYL5	4	667369	0.986779	39	3	0.582287	Skin_Not_Sun_Exposed_Suprapubic	No
ENSG00000185728	YTHDF3	8	64081112	0.986815	35	2	0.870205	Brain_Cerebellar_Hemisphere	No
ENSG00000183309	ZNF623	8	144718183	0.986824	45	6	0.200863	Vagina	No
ENSG00000110148	CCKBR	11	6280966	0.986828	32	10	0.209863	Artery_Coronary	No
ENSG00000235750	KIAA0040	1	175126123	0.98698	41	7	0.146084	Esophagus_Gastroesophageal_Junction	No
ENSG00000157978	LDLRAP1	1	25870071	0.987046	44	1	0.01797	Pituitary	No
ENSG00000162460	TMEM82	1	16068917	0.987078	3	1	0.8249	Artery_Tibial	No
ENSG00000122711	SPINK4	9	33218363	0.987128	5	2	0.642929	Colon_Transverse	No
ENSG00000167183	PRR15L	17	46029333	0.987147	45	4	0.481	Brain_Putamen_basal_ganglia	No
ENSG00000187860	CCDC157	22	30752624	0.987171	38	4	0.04839	Adipose_Subcutaneous	No
ENSG00000108823	SGCA	17	48241575	0.987244	45	2	0.319962	Whole_Blood	No
ENSG00000183831	ANKRD45	1	173578700	0.987277	19	4	0.651453	Thyroid	No
ENSG00000005339	CREBBP	16	3775055	0.987321	38	2	0.3743	Brain_Substantia_nigra	No
ENSG00000174482	LINGO2	9	27948076	0.987368	16	8	0.353707	Brain_Cerebellar_Hemisphere	No
ENSG00000164816	DEFA5	8	6912831	0.987389	1	1	0.987389	Liver	No
ENSG00000164398	ACSL6	5	131142683	0.98739	44	4	0.06501	Brain_Cerebellum	No
ENSG00000166532	RIMKLB	12	8834196	0.987391	33	5	0.1446	Whole_Blood	No
ENSG00000229637	PRAC2	17	46800530	0.987473	3	2	0.8745	Adipose_Subcutaneous	No
ENSG00000140488	CELF6	15	72577068	0.987592	11	1	0.8633	Skin_Not_Sun_Exposed_Suprapubic	No
ENSG00000184389	A3GALT2	1	33772367	0.987636	27	2	0.5702	Artery_Coronary	No
ENSG00000106733	NMRK1	9	77675489	0.98767	45	1	0.130865	Brain_Caudate_basal_ganglia	No
ENSG00000101350	KIF3B	20	30865467	0.987674	25	3	0.6593	Whole_Blood	No
ENSG00000261795	ENSG00000261795	7	161765	0.987735	26	3	0.6985	Prostate	No
ENSG00000146054	TRIM7	5	180620924	0.987748	44	4	0.525027	Adipose_Visceral_Omentum	No
ENSG00000179218	CALR	19	13049392	0.98776	38	2	0.587151	Whole_Blood	No
ENSG00000118096	IFT46	11	118415243	0.987928	45	2	0.686198	Prostate	No
ENSG00000147905	ZCCHC7	9	37120536	0.987931	45	3	0.690873	Brain_Substantia_nigra	No
ENSG00000144791	LIMD1	3	45596886	0.988084	42	2	0.30528	Brain_Cerebellum	No
ENSG00000064687	ABCA7	19	1040102	0.98809	45	5	0.235522	Brain_Caudate_basal_ganglia	No
ENSG00000260430	ENSG00000260430	16	19098178	0.988108	14	2	0.8878	Adipose_Subcutaneous	No
ENSG00000175985	PLEKHD1	14	69951409	0.988235	44	2	0.609392	Adrenal_Gland	No
ENSG00000151923	TIAL1	10	121334199	0.988255	37	3	0.437825	Nerve_Tibial	No
ENSG00000204595	DPRX	19	54135310	0.988298	4	4	0.691071	Lung	No
ENSG00000237980	LINC02773	1	212827341	0.988299	9	2	0.878596	Artery_Tibial	No
ENSG00000011600	TYROBP	19	36395303	0.988326	44	2	0.355959	Brain_Putamen_basal_ganglia	No
ENSG00000160323	ADAMTS13	9	136279478	0.988372	44	4	0.420878	Pancreas	No
ENSG00000232838	PET117	20	18118517	0.988372	38	6	0.417498	Skin_Not_Sun_Exposed_Suprapubic	No
ENSG00000134757	DSG3	18	29027758	0.988377	10	3	0.745443	Esophagus_Mucosa	No
ENSG00000152818	UTRN	6	144606837	0.988491	31	6	0.375698	Esophagus_Muscularis	No
ENSG00000137251	TINAG	6	54172657	0.988604	4	2	0.892016	Brain_Cortex	No
ENSG00000177989	CIMAP1B	22	50968139	0.988718	40	5	0.3267	Brain_Hippocampus	No
ENSG00000179270	PCARE	2	29283842	0.988828	27	4	0.4119	Brain_Putamen_basal_ganglia	No
ENSG00000250056	LINC01018	5	6582249	0.988829	28	10	0.1008	Brain_Caudate_basal_ganglia	No
ENSG00000155275	TRMT44	4	8437867	0.988829	42	4	0.408602	Colon_Transverse	No
ENSG00000167967	E4F1	16	2273567	0.988863	12	5	0.6677	Brain_Cerebellum	No
ENSG00000073605	GSDMB	17	38060848	0.988872	44	3	0.00703669	Spleen	No
ENSG00000160799	CCDC12	3	46963216	0.988915	30	1	0.8368	Skin_Sun_Exposed_Lower_leg	No
ENSG00000267052	ENSG00000267052	7	106211393	0.988955	2	2	0.881623	Adrenal_Gland	No
ENSG00000167799	NUDT8	11	67395409	0.989059	45	4	0.363386	Skin_Sun_Exposed_Lower_leg	No
ENSG00000196313	POM121	7	72349936	0.989132	33	3	0.799259	Esophagus_Gastroesophageal_Junction	No
ENSG00000134109	EDEM1	3	5229331	0.989166	43	6	0.423349	Brain_Nucleus_accumbens_basal_ganglia	No
ENSG00000226012	ENSG00000226012	21	39609139	0.989185	2	2	0.8835	Lung	No
ENSG00000185069	KRT76	12	53161939	0.989197	2	1	0.989197	Skin_Not_Sun_Exposed_Suprapubic	No
ENSG00000243646	IL10RB	21	34638663	0.989201	42	5	0.485753	Pancreas	No
ENSG00000078725	BRINP1	9	121915736	0.989228	38	5	0.446958	Skin_Not_Sun_Exposed_Suprapubic	No
ENSG00000054654	SYNE2	14	64319683	0.989297	35	4	0.216241	Heart_Left_Ventricle	No
ENSG00000145020	AMT	3	49454211	0.989412	45	1	0.0450381	Brain_Putamen_basal_ganglia	No
ENSG00000248479	ENSG00000248479	4	66567920	0.989526	3	3	0.8004	Brain_Hippocampus	No
ENSG00000152904	GGPS1	1	235490665	0.989532	37	2	0.5451	Adrenal_Gland	No
ENSG00000213886	UBD	6	29523292	0.989578	22	1	0.93351	Artery_Coronary	No
ENSG00000166736	HTR3A	11	113845603	0.989579	14	3	0.7923	Brain_Hippocampus	No
ENSG00000099377	HSD3B7	16	30996519	0.989622	45	2	0.4434	Whole_Blood	No
ENSG00000139508	SLC46A3	13	29274201	0.989665	45	1	0.397051	Adrenal_Gland	No
ENSG00000148677	ANKRD1	10	92671853	0.989684	24	3	0.543539	Brain_Cerebellum	No
ENSG00000226742	HSBP1L1	18	77724561	0.989695	40	4	0.430241	Adrenal_Gland	No
ENSG00000147679	UTP23	8	117778742	0.989714	44	4	0.16077	Whole_Blood	No
ENSG00000166226	CCT2	12	69979114	0.989782	43	5	0.550179	Uterus	No
ENSG00000171517	LPAR3	1	85277285	0.989806	30	8	0.1327	Brain_Putamen_basal_ganglia	No
ENSG00000170482	SLC23A1	5	138702885	0.989812	32	1	0.6364	Colon_Sigmoid	No
ENSG00000173338	KCNK7	11	65360326	0.989816	42	2	0.58321	Whole_Blood	No
ENSG00000261090	ENSG00000261090	16	23031658	0.989927	4	2	0.8967	Brain_Hippocampus	No
ENSG00000182628	SKA2	17	57187312	0.989988	43	4	0.495292	Adipose_Subcutaneous	No
ENSG00000272255	ENSG00000272255	5	139024045	0.990099	19	2	0.596634	Vagina	No
ENSG00000182952	HMGN4	6	26538633	0.990149	41	3	0.403672	Artery_Tibial	No
ENSG00000204520	MICA	6	31371356	0.990155	45	5	0.524147	Ovary	No
ENSG00000246640	PICART1	17	48127713	0.990222	40	5	0.305736	Esophagus_Gastroesophageal_Junction	No
ENSG00000157538	VPS26C	21	38595721	0.990286	19	5	0.2281	Adipose_Subcutaneous	No
ENSG00000187821	HELT	4	185939995	0.990291	3	3	0.785647	Skin_Not_Sun_Exposed_Suprapubic	No
ENSG00000029364	SLC39A9	14	69864732	0.99031	38	4	0.39783	Esophagus_Muscularis	No
ENSG00000272906	ENSG00000272906	1	179850742	0.990312	23	2	0.91174	Whole_Blood	No
ENSG00000250101	ENSG00000250101	5	177366623	0.990337	11	4	0.6131	Pituitary	No
ENSG00000278642	ENSG00000278642	17	56033325	0.990349	14	1	0.8165	Artery_Coronary	No
ENSG00000159337	PLA2G4D	15	42359207	0.99036	15	4	0.705608	Brain_Hypothalamus	No
ENSG00000143774	GUK1	1	228327663	0.990371	45	2	0.542414	Nerve_Tibial	No
ENSG00000131844	MCCC2	5	70883115	0.990393	44	2	0.273581	Thyroid	No
ENSG00000203965	EFCAB7	1	63989043	0.990393	44	3	0.1235	Liver	No
ENSG00000233754	ENSG00000233754	21	44201184	0.990472	17	4	0.197659	Adipose_Visceral_Omentum	No
ENSG00000254636	ARMS2	10	124214169	0.990656	32	3	0.406531	Prostate	No
ENSG00000269946	-	9	96928571	0.990687	37	5	0.5196	Brain_Caudate_basal_ganglia	No
ENSG00000135709	KIAA0513	16	85061375	0.990693	40	6	0.2559	Ovary	No
ENSG00000102547	CAB39L	13	49882786	0.990696	26	6	0.508212	Nerve_Tibial	No
ENSG00000242317	ENSG00000242317	3	55527858	0.9907	1	1	0.9907	Esophagus_Mucosa	No
ENSG00000249145	LINC02517	4	8321903	0.99071	2	2	0.917294	Heart_Left_Ventricle	No
ENSG00000162630	B3GALT2	1	193148175	0.99076	14	4	0.7345	Heart_Left_Ventricle	No
ENSG00000159882	ZNF230	19	44507100	0.990778	42	3	0.3124	Skin_Not_Sun_Exposed_Suprapubic	No
ENSG00000228623	ZNF883	9	115759495	0.990811	28	6	0.266154	Nerve_Tibial	No
ENSG00000107679	PLEKHA1	10	124134212	0.990886	44	5	0.360179	Brain_Frontal_Cortex_BA9	No
ENSG00000141499	WRAP53	17	7589389	0.990887	35	2	0.758758	Heart_Atrial_Appendage	No
ENSG00000104907	TRMT1	19	13215716	0.990914	22	4	0.511916	Brain_Substantia_nigra	No
ENSG00000135930	EIF4E2	2	233414762	0.990919	22	6	0.432762	Muscle_Skeletal	No
ENSG00000265971	ENSG00000265971	17	61532354	0.990988	13	2	0.8673	Brain_Cortex	No
ENSG00000105607	GCDH	19	13001840	0.990992	45	2	0.680614	Nerve_Tibial	No
ENSG00000145757	SPATA9	5	94987885	0.990995	42	5	0.2303	Brain_Amygdala	No
ENSG00000183798	EMILIN3	20	39988606	0.991003	44	6	0.152743	Brain_Hypothalamus	No
ENSG00000090447	TFAP4	16	4307187	0.991004	13	4	0.0845479	Thyroid	No
ENSG00000100147	CCDC134	22	42196683	0.991028	42	3	0.1437	Muscle_Skeletal	No
ENSG00000038002	AGA	4	178351924	0.991105	45	1	0.47141	Adrenal_Gland	No
ENSG00000271200	PATJ-DT	1	62207670	0.991111	39	3	0.2883	Spleen	No
ENSG00000115648	MLPH	2	238394071	0.991143	24	5	0.512235	Thyroid	No
ENSG00000172938	MRGPRD	11	68747490	0.991169	18	2	0.7531	Stomach	No
ENSG00000273492	APP-DT	21	27543189	0.991222	31	5	0.120898	Lung	No
ENSG00000169676	DRD5	4	9783258	0.991241	17	3	0.7842	Nerve_Tibial	No
ENSG00000074181	NOTCH3	19	15270444	0.991266	6	2	0.905	Uterus	No
ENSG00000165972	CCDC38	12	96260826	0.991294	10	3	0.797037	Spleen	No
ENSG00000180616	SSTR2	17	71161151	0.991304	40	3	0.0796615	Uterus	No
ENSG00000097007	ABL1	9	133589333	0.991361	30	4	0.5137	Nerve_Tibial	No
ENSG00000160949	TONSL	8	145654165	0.991376	32	2	0.0073944	Esophagus_Mucosa	No
ENSG00000025708	TYMP	22	50964181	0.991392	40	5	0.362934	Brain_Hypothalamus	No
ENSG00000149474	KAT14	20	18118762	0.991424	45	7	0.416068	Lung	No
ENSG00000111667	USP5	12	6961292	0.991483	25	2	0.89699	Adipose_Visceral_Omentum	No
ENSG00000173011	TADA2B	4	7043626	0.991488	14	6	0.5269	Brain_Hippocampus	No
ENSG00000205959	ENSG00000205959	4	8483997	0.991498	45	4	0.485718	Colon_Sigmoid	No
ENSG00000254598	CSNK2A3	11	11373489	0.991531	5	4	0.754754	Brain_Hippocampus	No
ENSG00000117480	FAAH	1	46859937	0.991657	45	3	0.397452	Breast_Mammary_Tissue	No
ENSG00000139531	SUOX	12	56390964	0.991708	45	2	0.645641	Brain_Substantia_nigra	No
ENSG00000108578	BLMH	17	28575218	0.991722	39	3	0.009639	Pituitary	No
ENSG00000198959	TGM2	20	36756863	0.991746	35	5	0.5817	Esophagus_Muscularis	No
ENSG00000176438	SYNE3	14	95883831	0.991882	27	15	0.2577	Uterus	No
ENSG00000281131	SCHLAP1	2	181556830	0.9919	2	1	0.9919	Vagina	No
ENSG00000153048	CARHSP1	16	8946799	0.991969	39	9	0.192096	Brain_Cerebellar_Hemisphere	No
ENSG00000106089	STX1A	7	73113536	0.991983	34	8	0.494831	Esophagus_Mucosa	No
ENSG00000198075	SULT1C4	2	108994367	0.991985	43	6	0.414097	Adipose_Subcutaneous	No
ENSG00000258760	ENSG00000258760	14	65703198	0.9922	2	1	0.9922	Small_Intestine_Terminal_Ileum	No
ENSG00000103089	FA2H	16	74746853	0.992228	39	7	0.234083	Artery_Coronary	No
ENSG00000122008	POLK	5	74807581	0.99226	45	4	0.465068	Brain_Putamen_basal_ganglia	No
ENSG00000108821	COL1A1	17	48260650	0.992273	31	5	0.3607	Brain_Substantia_nigra	No
ENSG00000258616	LINC02303	14	46175453	0.9923	2	1	0.9923	Esophagus_Mucosa	No
ENSG00000010282	HHATL	3	42734155	0.99231	40	5	0.301454	Esophagus_Muscularis	No
ENSG00000105519	CAPS	19	5911718	0.992328	45	4	0.4679	Prostate	No
ENSG00000134852	CLOCK	4	56294070	0.992444	43	3	0.49128	Thyroid	No
ENSG00000104299	INTS9	8	28625178	0.99246	12	3	0.762329	Brain_Nucleus_accumbens_basal_ganglia	No
ENSG00000121753	ADGRB2	1	32192718	0.992468	21	4	0.787606	Prostate	No
ENSG00000125827	TMX4	20	7957995	0.992473	44	5	0.4269	Brain_Putamen_basal_ganglia	No
ENSG00000261652	PIERCE2	15	55700746	0.992542	45	2	0.4182	Heart_Atrial_Appendage	No
ENSG00000137513	NARS2	11	78147007	0.992644	45	1	0.7386	Whole_Blood	No
ENSG00000086065	CHMP5	9	33264940	0.99265	19	3	0.4156	Artery_Tibial	No
ENSG00000159377	PSMB4	1	151372010	0.992694	36	1	0.9871	Adipose_Subcutaneous	No
ENSG00000177200	CHD9	16	53088945	0.992708	42	5	0.365436	Skin_Sun_Exposed_Lower_leg	No
ENSG00000163735	CXCL5	4	74861359	0.992825	41	2	0.698766	Minor_Salivary_Gland	No
ENSG00000196476	C20orf96	20	251504	0.992835	44	4	0.207	Uterus	No
ENSG00000178776	C5orf46	5	147260289	0.992876	18	6	0.569	Artery_Tibial	No
ENSG00000226508	LINC01918	2	105760571	0.992876	26	1	0.59179	Brain_Frontal_Cortex_BA9	No
ENSG00000160113	NR2F6	19	17342692	0.993042	21	8	0.3301	Whole_Blood	No
ENSG00000126231	PROZ	13	113812968	0.993083	42	3	0.392082	Prostate	No
ENSG00000102531	FNDC3A	13	49550048	0.993127	43	4	0.666747	Brain_Cortex	No
ENSG00000187783	TMEM72	10	45406648	0.993131	15	2	0.763122	Heart_Atrial_Appendage	No
ENSG00000188730	VWC2	7	49813257	0.993187	30	8	0.438278	Brain_Putamen_basal_ganglia	No
ENSG00000161243	FBXO27	19	39481354	0.993246	45	3	0.57141	Brain_Substantia_nigra	No
ENSG00000148426	PROSER2	10	11865338	0.993251	29	12	0.296543	Heart_Atrial_Appendage	No
ENSG00000171307	ZDHHC16	10	99205927	0.993255	40	5	0.3548	Stomach	No
ENSG00000152582	SPEF2	5	35617946	0.993267	38	8	0.334545	Spleen	No
ENSG00000105887	MTPN	7	135611509	0.993393	17	4	0.708084	Thyroid	No
ENSG00000165861	ZFYVE1	14	73436159	0.99341	42	8	0.2496	Brain_Hippocampus	No
ENSG00000277639	CHD9NB	16	53069601	0.993422	25	5	0.54163	Artery_Tibial	No
ENSG00000107130	NCS1	9	132934857	0.993489	26	10	0.142836	Colon_Sigmoid	No
ENSG00000086730	LAT2	7	73613982	0.993509	8	6	0.536617	Muscle_Skeletal	No
ENSG00000250060	ENSG00000250060	5	6868672	0.993518	1	1	0.993518	Brain_Nucleus_accumbens_basal_ganglia	No
ENSG00000163738	MTHFD2L	4	74979891	0.993546	8	3	0.803863	Brain_Frontal_Cortex_BA9	No
ENSG00000132329	RAMP1	2	238767536	0.993578	36	10	0.1406	Brain_Cerebellum	No
ENSG00000175315	CST6	11	65779312	0.993646	45	3	0.313624	Thyroid	No
ENSG00000250166	C2CD5-AS1	12	22754359	0.993687	6	2	0.915407	Brain_Cerebellar_Hemisphere	No
ENSG00000139624	CERS5	12	50523575	0.993734	45	2	0.457683	Minor_Salivary_Gland	No
ENSG00000176399	DMRTA1	9	22446840	0.993772	41	4	0.09057	Liver	No
ENSG00000244620	ENSG00000244620	14	106355942	0.993782	4	2	0.91762	Colon_Transverse	No
ENSG00000065054	NHERF2	16	2075357	0.993818	14	8	0.307374	Brain_Hypothalamus	No
ENSG00000123136	DDX39A	19	14519631	0.993889	10	5	0.626278	Adipose_Subcutaneous	No
ENSG00000138395	CDK15	2	202655184	0.993934	19	4	0.654299	Breast_Mammary_Tissue	No
ENSG00000144747	TMF1	3	69068978	0.993951	44	3	0.1289	Brain_Caudate_basal_ganglia	No
ENSG00000273702	ENSG00000273702	17	57695913	0.993963	45	4	0.389099	Heart_Atrial_Appendage	No
ENSG00000132950	ZMYM5	13	20397622	0.994	44	3	0.18439	Brain_Hypothalamus	No
ENSG00000249797	LINC02147	5	117260703	0.994053	37	8	0.287488	Brain_Putamen_basal_ganglia	No
ENSG00000151650	VENTX	10	135050908	0.994095	27	6	0.1883	Whole_Blood	No
ENSG00000274317	LINC02334	13	38508434	0.994146	18	2	0.6152	Adipose_Subcutaneous	No
ENSG00000153237	CCDC148	2	159027593	0.994211	41	5	0.457097	Thyroid	No
ENSG00000135720	DYNC1LI2	16	66754796	0.994249	25	3	0.515023	Whole_Blood	No
ENSG00000149516	MS4A3	11	59824060	0.9943	3	1	0.9943	Brain_Anterior_cingulate_cortex_BA24	No
ENSG00000183019	MCEMP1	19	7741514	0.994358	35	6	0.251239	Brain_Cerebellar_Hemisphere	No
ENSG00000259721	GREM1-AS1	15	33009471	0.994372	22	3	0.05254	Prostate	No
ENSG00000184545	DUSP8	11	1575274	0.994405	23	4	0.5742	Esophagus_Muscularis	No
ENSG00000123159	GIPC1	19	14588572	0.99444	39	6	0.250982	Whole_Blood	No
ENSG00000125744	RTN2	19	45988547	0.994481	45	7	0.541696	Brain_Substantia_nigra	No
ENSG00000267534	S1PR2	19	10334520	0.994511	29	3	0.1811	Adipose_Subcutaneous	No
ENSG00000165828	PRAP1	10	135160650	0.994518	40	4	0.353828	Liver	No
ENSG00000100246	DNAL4	22	39174513	0.994562	44	2	0.788583	Esophagus_Gastroesophageal_Junction	No
ENSG00000120647	CCDC77	12	498439	0.99459	31	5	0.62807	Skin_Sun_Exposed_Lower_leg	No
ENSG00000165802	NSMF	9	140342022	0.994595	28	7	0.307171	Skin_Sun_Exposed_Lower_leg	No
ENSG00000007341	ST7L	1	113066140	0.994639	41	2	0.5797	Brain_Anterior_cingulate_cortex_BA24	No
ENSG00000162174	ASRGL1	11	62104920	0.994692	42	3	0.5136	Pituitary	No
ENSG00000185278	ZBTB37	1	173837220	0.994724	18	3	0.815878	Adipose_Subcutaneous	No
ENSG00000178531	CTXN1	19	7989372	0.994732	37	5	0.607483	Nerve_Tibial	No
ENSG00000221963	APOL6	22	36044442	0.994751	44	3	0.7587	Brain_Hippocampus	No
ENSG00000184432	COPB2	3	139074442	0.994818	44	3	0.66097	Brain_Spinal_cord_cervical_c-1	No
ENSG00000229537	LINC01739	1	63466168	0.994823	3	1	0.1678	Brain_Cortex	No
ENSG00000159069	FBXW5	9	139834887	0.994937	30	6	0.549216	Brain_Putamen_basal_ganglia	No
ENSG00000095110	NXPE1	11	114392437	0.99495	4	1	0.9931	Colon_Sigmoid	No
ENSG00000261568	-	6	22221010	0.995036	18	5	0.619138	Heart_Atrial_Appendage	No
ENSG00000135924	DNAJB2	2	220143989	0.995083	29	3	0.806528	Artery_Aorta	No
ENSG00000261600	ENSG00000261600	2	91768393	0.995098	2	2	0.92333	Skin_Not_Sun_Exposed_Suprapubic	No
ENSG00000183172	SMDT1	22	42475695	0.995124	45	2	0.8097	Heart_Atrial_Appendage	No
ENSG00000111796	KLRB1	12	9747147	0.995152	36	5	0.6149	Pituitary	No
ENSG00000185272	RBM11	21	15588451	0.995155	45	7	0.299957	Brain_Caudate_basal_ganglia	No
ENSG00000164385	LINC01600	6	2622147	0.995177	38	6	0.331291	Brain_Nucleus_accumbens_basal_ganglia	No
ENSG00000169136	ATF5	19	50431959	0.995299	45	5	0.299089	Thyroid	No
ENSG00000254585	MAGEL2	15	23888691	0.995344	20	2	0.806818	Artery_Aorta	No
ENSG00000185963	BICD2	9	95473645	0.995371	44	5	0.1078	Heart_Atrial_Appendage	No
ENSG00000143761	ARF1	1	228270361	0.99538	7	2	0.9254	Artery_Coronary	No
ENSG00000117461	PIK3R3	1	46505812	0.995401	41	2	0.8301	Artery_Tibial	No
ENSG00000204356	NELFE	6	31919864	0.995418	44	5	0.288302	Spleen	No
ENSG00000104921	FCER2	19	7753644	0.995457	38	6	0.163189	Uterus	No
ENSG00000161249	DMKN	19	35988122	0.995474	33	5	0.493516	Minor_Salivary_Gland	No
ENSG00000165672	PRDX3	10	120927215	0.995575	32	3	0.5417	Adipose_Visceral_Omentum	No
ENSG00000075785	RAB7A	3	128444965	0.995613	16	3	0.750961	Artery_Aorta	No
ENSG00000187650	VMAC	19	5904869	0.995791	44	5	0.543172	Artery_Tibial	No
ENSG00000162456	KNCN	1	47011316	0.995795	5	4	0.7717	Brain_Nucleus_accumbens_basal_ganglia	No
ENSG00000197959	DNM3	1	171810621	0.995828	43	10	0.38201	Thyroid	No
ENSG00000160307	S100B	21	48018875	0.995939	41	6	0.0893772	Nerve_Tibial	No
ENSG00000239305	RNF103	2	86830516	0.995956	35	4	0.609481	Brain_Hippocampus	No
ENSG00000112851	ERBIN	5	65222303	0.996097	44	5	0.605745	Adipose_Subcutaneous	No
ENSG00000186952	TMEM232	5	109624934	0.996122	43	3	0.702095	Pancreas	No
ENSG00000160392	C19orf47	19	40825443	0.996272	45	4	0.420181	Minor_Salivary_Gland	No
ENSG00000185155	MIXL1	1	226411319	0.996293	28	1	0.549614	Brain_Cerebellum	No
ENSG00000223586	LINC01312	6	134142285	0.9963	1	1	0.9963	Pituitary	No
ENSG00000241593	ENSG00000241593	3	81295730	0.996324	8	2	0.9336	Adipose_Visceral_Omentum	No
ENSG00000145416	MARCHF1	4	164445450	0.99641	31	3	0.608135	Colon_Transverse	No
ENSG00000187134	AKR1C1	10	4934796	0.996468	42	6	0.257377	Brain_Spinal_cord_cervical_c-1	No
ENSG00000197472	ZNF695	1	247108849	0.996523	21	1	0.513798	Small_Intestine_Terminal_Ileum	No
ENSG00000110203	FOLR3	11	71825915	0.996636	37	5	0.449752	Small_Intestine_Terminal_Ileum	No
ENSG00000213672	NCKIPSD	3	48701364	0.996747	45	1	0.251518	Adrenal_Gland	No
ENSG00000228521	ENSG00000228521	7	154995857	0.996854	5	3	0.3697	Brain_Cerebellar_Hemisphere	No
ENSG00000089050	RBBP9	20	18467184	0.996866	44	4	0.1446	Adrenal_Gland	No
ENSG00000173261	PLAC8L1	5	145463949	0.996915	43	3	0.58948	Nerve_Tibial	No
ENSG00000074695	LMAN1	18	56995055	0.99693	33	3	0.392673	Esophagus_Mucosa	No
ENSG00000063241	ISOC2	19	55964352	0.996994	40	5	0.152603	Brain_Cerebellum	No
ENSG00000270332	SMC2-DT	9	106842305	0.997057	18	3	0.481154	Brain_Cerebellum	No
ENSG00000223609	HBD	11	5253908	0.997058	1	1	0.997058	Minor_Salivary_Gland	No
ENSG00000143556	S100A7	1	153430220	0.997062	32	3	0.177362	Brain_Spinal_cord_cervical_c-1	No
ENSG00000153560	UBP1	3	33429828	0.997122	44	3	0.5037	Adrenal_Gland	No
ENSG00000111445	RFC5	12	118451393	0.997131	27	7	0.551949	Nerve_Tibial	No
ENSG00000214140	PRCD	17	74523668	0.997173	28	5	0.5763	Pituitary	No
ENSG00000168329	CX3CR1	3	39304985	0.997206	32	4	0.267	Heart_Left_Ventricle	No
ENSG00000170035	UBE2E3	2	181831975	0.997241	42	5	0.345127	Whole_Blood	No
ENSG00000055163	CYFIP2	5	156693089	0.997347	42	5	0.162109	Skin_Not_Sun_Exposed_Suprapubic	No
ENSG00000154153	RETREG1	5	16473147	0.997407	36	7	0.353194	Esophagus_Gastroesophageal_Junction	No
ENSG00000261357	ENSG00000261357	16	19077313	0.997437	4	2	0.873124	Brain_Cerebellum	No
ENSG00000106546	AHR	7	17338246	0.99747	27	4	0.650157	Pancreas	No
ENSG00000173418	NAA20	20	19997760	0.997486	20	4	0.675267	Brain_Frontal_Cortex_BA9	No
ENSG00000154227	CERS3	15	100940600	0.997491	39	8	0.122388	Brain_Nucleus_accumbens_basal_ganglia	No
ENSG00000111860	CEP85L	6	118781935	0.997525	42	8	0.479	Brain_Substantia_nigra	No
ENSG00000115652	UXS1	2	106709759	0.997533	43	7	0.4076	Prostate	No
ENSG00000107897	ACBD5	10	27484146	0.997554	43	4	0.1282	Brain_Hippocampus	No
ENSG00000273998	ENSG00000273998	20	16556712	0.997587	13	3	0.804825	Pituitary	No
ENSG00000260274	ENSG00000260274	15	75660496	0.997617	40	3	0.697985	Muscle_Skeletal	No
ENSG00000163902	RPN1	3	128338817	0.997617	42	3	0.342681	Brain_Cerebellar_Hemisphere	No
ENSG00000242258	LINC00996	7	150130742	0.997658	16	5	0.578252	Brain_Cerebellum	No
ENSG00000128951	DUT	15	48623208	0.997687	31	2	0.159436	Nerve_Tibial	No
ENSG00000187239	FNBP1	9	132649466	0.997714	40	7	0.261569	Whole_Blood	No
ENSG00000273841	TAF9	5	68657852	0.997741	45	5	0.224549	Pancreas	No
ENSG00000205209	SCGB2B2	19	35084234	0.997767	42	4	0.580428	Thyroid	No
ENSG00000100433	KCNK10	14	88649113	0.997776	15	6	0.2298	Colon_Transverse	No
ENSG00000155380	SLC16A1	1	113454469	0.997851	39	3	0.02011	Artery_Coronary	No
ENSG00000150244	TRIM48	11	55029658	0.997857	1	1	0.997857	Skin_Sun_Exposed_Lower_leg	No
ENSG00000128218	VPREB3	22	24094930	0.99797	43	4	0.138127	Brain_Cerebellum	No
ENSG00000255652	LINC02963	12	34343972	0.997973	4	2	0.9589	Brain_Anterior_cingulate_cortex_BA24	No
ENSG00000232233	LINC02043	3	186528669	0.997983	28	2	0.66298	Skin_Not_Sun_Exposed_Suprapubic	No
ENSG00000156395	SORCS3	10	106400859	0.998013	12	6	0.587602	Brain_Frontal_Cortex_BA9	No
ENSG00000197951	ZNF71	19	57106632	0.998025	44	8	0.291328	Ovary	No
ENSG00000168301	KCTD6	3	58477841	0.998056	39	4	0.5847	Brain_Hypothalamus	No
ENSG00000142546	NOSIP	19	50058968	0.998088	36	4	0.755587	Liver	No
ENSG00000204518	AADACL4	1	12704566	0.998101	10	2	0.964479	Adrenal_Gland	No
ENSG00000102699	PARP4	13	24995064	0.99816	42	4	0.421989	Brain_Cortex	No
ENSG00000175164	ABO	9	136125788	0.998285	45	4	0.578443	Esophagus_Muscularis	No
ENSG00000139675	HNRNPA1L2	13	53191605	0.998335	38	3	0.6617	Brain_Spinal_cord_cervical_c-1	No
ENSG00000105894	PTN	7	136912088	0.998375	21	6	0.05928	Brain_Cortex	No
ENSG00000268751	SCGB1B2P	19	35067638	0.998379	30	9	0.231831	Esophagus_Mucosa	No
ENSG00000270755	ENSG00000270755	9	132806992	0.998416	8	3	0.8562	Thyroid	No
ENSG00000161677	JOSD2	19	51009255	0.998433	39	3	0.601545	Skin_Not_Sun_Exposed_Suprapubic	No
ENSG00000198670	LPA	6	160952515	0.998455	7	4	0.6426	Liver	No
ENSG00000283196	ENSG00000283196	2	91842946	0.998484	22	4	0.777957	Esophagus_Gastroesophageal_Junction	No
ENSG00000137177	KIF13A	6	17759414	0.998489	43	7	0.5098	Brain_Spinal_cord_cervical_c-1	No
ENSG00000114388	NPRL2	3	50384761	0.998497	36	2	0.957451	Skin_Not_Sun_Exposed_Suprapubic	No
ENSG00000136279	DBNL	7	44084239	0.998497	45	4	0.626874	Adrenal_Gland	No
ENSG00000172935	MRGPRF	11	68771863	0.998497	28	4	0.275476	Artery_Tibial	No
ENSG00000166575	TMEM135	11	86748886	0.998511	37	8	0.45922	Artery_Coronary	No
ENSG00000144401	METTL21A	2	208445355	0.998578	29	4	0.776	Brain_Caudate_basal_ganglia	No
ENSG00000153303	FRMD1	6	168456425	0.998585	23	6	0.527904	Liver	No
ENSG00000081377	CDC14B	9	99252523	0.998627	2	2	0.958195	Brain_Nucleus_accumbens_basal_ganglia	No
ENSG00000262521	ENSG00000262521	16	3231233	0.9987	2	1	0.9987	Brain_Cerebellar_Hemisphere	No
ENSG00000112576	CCND3	6	41902671	0.99876	19	5	0.641841	Brain_Putamen_basal_ganglia	No
ENSG00000226763	SRRM5	19	44100769	0.998813	29	6	0.624091	Brain_Nucleus_accumbens_basal_ganglia	No
ENSG00000138468	SENP7	3	101043049	0.998865	43	3	0.69532	Muscle_Skeletal	No
ENSG00000236609	ZNF853	7	6655248	0.998991	42	5	0.451893	Brain_Hypothalamus	No
ENSG00000132485	ZRANB2	1	71528974	0.99904	42	4	0.107075	Brain_Spinal_cord_cervical_c-1	No
ENSG00000260418	ENSG00000260418	6	136656852	0.999041	30	2	0.4334	Artery_Tibial	No
ENSG00000104974	LILRA1	19	55105047	0.999096	21	3	0.405537	Brain_Hippocampus	No
ENSG00000120029	ARMH3	10	103605356	0.999099	44	6	0.433346	Artery_Tibial	No
ENSG00000174948	GPR149	3	154055461	0.999113	1	1	0.999113	Brain_Anterior_cingulate_cortex_BA24	No
ENSG00000121570	DPPA4	3	109044988	0.999139	10	3	0.881869	Brain_Putamen_basal_ganglia	No
ENSG00000026751	SLAMF7	1	160709037	0.999157	14	4	0.737237	Esophagus_Muscularis	No
ENSG00000115020	PIKFYVE	2	209130991	0.999198	44	3	0.356508	Brain_Nucleus_accumbens_basal_ganglia	No
ENSG00000272783	ENSG00000272783	4	1552011	0.99925	26	5	0.529517	Stomach	No
ENSG00000145734	BDP1	5	70751442	0.999276	45	3	0.220561	Whole_Blood	No
ENSG00000129933	MAU2	19	19431490	0.999332	41	4	0.0799003	Esophagus_Muscularis	No
ENSG00000129007	CALML4	15	68483043	0.999337	42	4	0.5202	Brain_Cerebellum	No
ENSG00000105738	SIPA1L3	19	38397868	0.999345	45	9	0.4884	Muscle_Skeletal	No
ENSG00000100650	SRSF5	14	70193617	0.99937	44	3	0.438079	Colon_Sigmoid	No
ENSG00000074696	HACD3	15	65822756	0.999402	44	4	0.566871	Brain_Cortex	No
ENSG00000138182	KIF20B	10	91461367	0.999425	40	3	0.855344	Colon_Transverse	No
ENSG00000169926	KLF13	15	31619058	0.999435	39	4	0.461164	Brain_Cerebellar_Hemisphere	No
ENSG00000278626	ENSG00000278626	15	20848100	0.999443	27	2	0.976298	Prostate	No
ENSG00000276957	ENSG00000276957	13	103245687	0.999528	37	3	0.399515	Ovary	No
ENSG00000148671	ADIRF	10	88727949	0.999593	5	5	0.7795	Esophagus_Muscularis	No
ENSG00000089818	NECAP1	12	8234807	0.999651	26	6	0.1945	Adipose_Subcutaneous	No
ENSG00000168280	KIF5C	2	149632819	0.999792	45	1	0.76526	Skin_Sun_Exposed_Lower_leg	No
ENSG00000189367	KIAA0408	6	127761488	0.999796	41	8	0.428593	Artery_Aorta	No
ENSG00000099797	TECR	19	14627897	0.999803	41	10	0.407	Skin_Not_Sun_Exposed_Suprapubic	No
ENSG00000163002	NUP35	2	183982241	0.999825	44	5	0.537984	Artery_Tibial	No
ENSG00000123349	PFDN5	12	53689075	0.999848	7	2	0.9676	Esophagus_Mucosa	No
ENSG00000119408	NEK6	9	127019885	0.9999	34	6	0.4424	Brain_Substantia_nigra	No
B) Binge Eating (Narrow)
ENSEMBL ID	Gene name	Chromosome	Gene Start Pos (hg19)	P	Number of GTEx tissues available for gene	Synthetic independent tissues	Best p-value of single-tissue S-PrediXcan association	Best single-tissue S-PrediXcan association	Significance group
ENSG00000173898	SPTBN2	11	66452719	1.45e-34	7	4	9.47e-05	Esophagus_Muscularis	Yes
ENSG00000175161	CADM2	3	85008132	2.89e-15	40	8	1.01e-05	Adipose_Visceral_Omentum	Yes
ENSG00000135940	COX5B	2	98262503	3.1e-15	20	3	5.47e-07	Brain_Spinal_cord_cervical_c-1	Yes
ENSG00000172046	USP19	3	49145479	6.93e-14	9	2	3.51e-06	Artery_Aorta	Yes
ENSG00000225399	ENSG00000225399	3	49297518	1.66e-12	33	3	3.53e-06	Brain_Cortex	Yes
ENSG00000151838	CCDC175	14	59971257	3.32e-11	17	6	7e-05	Lung	Yes
ENSG00000084754	HADHA	2	26413504	9.29e-11	40	2	1.17e-10	Brain_Anterior_cingulate_cortex_BA24	Yes
ENSG00000157578	LCA5L	21	40777770	2.56e-10	44	3	4.03e-05	Uterus	Yes
ENSG00000008196	TFAP2B	6	50786436	1.24e-09	12	4	6.92e-06	Adipose_Subcutaneous	Yes
ENSG00000088386	SLC15A1	13	99336055	2.81e-09	14	6	1.43e-05	Colon_Transverse	Yes
ENSG00000182771	GRID1	10	87359312	4.07e-09	38	4	7.98e-05	Pituitary	Yes
ENSG00000145029	NICN1	3	49460379	9.47e-08	43	3	1.2e-05	Brain_Substantia_nigra	Yes
ENSG00000172260	NEGR1	1	71861623	1.66e-07	34	2	1.28e-05	Breast_Mammary_Tissue	Yes
ENSG00000185909	KLHDC8B	3	49209044	1.18e-06	45	3	2.08e-12	Heart_Atrial_Appendage	Yes
ENSG00000143631	FLG	1	152274651	1.27e-06	44	3	2.06e-05	Adipose_Visceral_Omentum	Yes
ENSG00000069869	NEDD4	15	56119120	1.4e-06	37	8	1.11e-07	Brain_Cerebellum	Yes
ENSG00000084092	NOA1	4	57829536	2.84e-06	40	4	0.00045429	Lung	No
ENSG00000100764	PSMC1	14	90722839	2.97e-06	26	2	0.06977	Adrenal_Gland	No
ENSG00000105717	PBX4	19	19672522	3.02e-06	19	5	0.0184163	Brain_Cerebellar_Hemisphere	No
ENSG00000114631	PODXL2	3	127348024	3.22e-06	40	3	6.53e-08	Esophagus_Muscularis	No
ENSG00000177352	CCDC71	3	49199968	3.35e-06	26	2	3.42e-06	Artery_Aorta	No
ENSG00000172354	GNB2	7	100271154	3.68e-06	45	3	0.00084282	Brain_Cortex	No
ENSG00000174996	KLC2	11	66024765	4e-06	21	5	0.01401	Colon_Transverse	No
ENSG00000198156	NPIPB6	16	28353876	4.31e-06	7	5	0.006928	Brain_Cerebellum	No
ENSG00000144867	SRPRB	3	133502877	4.41e-06	19	5	0.002901	Brain_Cerebellum	No
ENSG00000198162	MAN1A2	1	117910071	4.5e-06	44	7	6.91e-05	Brain_Caudate_basal_ganglia	No
ENSG00000228486	C2orf92	2	98280680	6.43e-06	35	6	5.35e-07	Muscle_Skeletal	No
ENSG00000261150	EPPK1	8	144940157	6.48e-06	31	6	0.00063067	Thyroid	No
ENSG00000158201	ABHD3	18	19230858	6.54e-06	9	3	0.0004476	Brain_Spinal_cord_cervical_c-1	No
ENSG00000022567	SLC45A4	8	142217265	7.52e-06	42	12	0.0145499	Small_Intestine_Terminal_Ileum	No
ENSG00000221955	SLC12A8	3	124801480	8.74e-06	27	13	0.003186	Brain_Frontal_Cortex_BA9	No
ENSG00000196912	ANKRD36B	2	98108978	8.79e-06	17	4	7.71e-07	Breast_Mammary_Tissue	No
ENSG00000228512	-	9	120545726	9.02e-06	7	3	0.00753634	Brain_Cerebellum	No
ENSG00000184922	FMNL1	17	43298811	1.03e-05	22	5	6.16e-07	Heart_Left_Ventricle	No
ENSG00000168646	AXIN2	17	63524681	1.06e-05	10	7	0.06055	Artery_Coronary	No
ENSG00000225783	MIAT	22	27042392	1.07e-05	43	6	0.00189919	Heart_Atrial_Appendage	No
ENSG00000150893	FREM2	13	39261266	1.17e-05	31	5	0.161176	Stomach	No
ENSG00000258979	LINC02299	14	97207528	1.19e-05	3	2	0.0001293	Brain_Caudate_basal_ganglia	No
ENSG00000198198	SZT2	1	43855553	1.2e-05	44	4	0.00117452	Esophagus_Mucosa	No
ENSG00000141540	TTYH2	17	72209653	1.23e-05	36	10	0.007501	Brain_Caudate_basal_ganglia	No
ENSG00000066697	MSANTD3	9	103189438	1.48e-05	41	5	0.01442	Brain_Frontal_Cortex_BA9	No
ENSG00000137393	RNF144B	6	18368779	1.53e-05	42	10	0.0587979	Brain_Hypothalamus	No
ENSG00000152422	XRCC4	5	82373317	1.53e-05	36	4	0.003646	Heart_Left_Ventricle	No
ENSG00000229178	ENSG00000229178	3	195382436	1.56e-05	42	3	0.00143266	Brain_Cerebellum	No
ENSG00000079841	RIMS1	6	72596406	1.63e-05	18	10	0.00965875	Esophagus_Mucosa	No
ENSG00000139269	INHBE	12	57846106	1.64e-05	14	3	0.06482	Brain_Nucleus_accumbens_basal_ganglia	No
ENSG00000080845	DLGAP4	20	34894258	1.69e-05	14	8	9.26e-08	Liver	No
ENSG00000116678	LEPR	1	65886248	1.92e-05	32	7	0.02313	Esophagus_Gastroesophageal_Junction	No
ENSG00000189114	BLOC1S3	19	45682003	1.97e-05	45	2	1.86e-05	Skin_Sun_Exposed_Lower_leg	No
ENSG00000135549	PKIB	6	122793076	2.23e-05	37	8	0.0181	Brain_Hypothalamus	No
ENSG00000233393	ENSG00000233393	21	37477179	2.23e-05	38	4	0.00301038	Brain_Cortex	No
ENSG00000247373	TMED2-DT	12	124066767	2.26e-05	39	3	0.001748	Brain_Nucleus_accumbens_basal_ganglia	No
ENSG00000233436	BTBD18	11	57510986	2.36e-05	36	2	1.71e-05	Artery_Aorta	No
ENSG00000140718	FTO	16	53737875	2.64e-05	38	6	0.0002736	Muscle_Skeletal	No
ENSG00000049249	TNFRSF9	1	7979907	2.96e-05	6	3	0.007671	Whole_Blood	No
ENSG00000223842	ENSG00000223842	1	219395590	3.01e-05	8	3	0.01006	Skin_Not_Sun_Exposed_Suprapubic	No
ENSG00000204642	HLA-F	6	29690552	3.05e-05	42	4	0.00043715	Adrenal_Gland	No
ENSG00000172992	DCAKD	17	43100708	3.09e-05	45	3	0.00289147	Brain_Amygdala	No
ENSG00000258700	LINC00871	14	46410146	3.14e-05	3	3	0.201	Brain_Putamen_basal_ganglia	No
ENSG00000173715	TOP6BL	11	66511922	3.22e-05	41	4	6.1e-05	Heart_Left_Ventricle	No
ENSG00000265107	GJA5	1	148443603	3.4e-05	40	5	2.49e-07	Minor_Salivary_Gland	No
ENSG00000273160	ENSG00000273160	1	167426979	3.41e-05	12	7	0.01135	Skin_Not_Sun_Exposed_Suprapubic	No
ENSG00000138768	USO1	4	76649777	3.45e-05	44	5	0.00026973	Muscle_Skeletal	No
ENSG00000100302	RASD2	22	35936915	3.47e-05	39	8	0.00030911	Prostate	No
ENSG00000198049	AVPR1B	1	206223976	3.47e-05	3	2	6.15e-05	Brain_Cerebellum	No
ENSG00000181408	UTS2R	17	80332153	3.51e-05	19	5	0.00361507	Thyroid	No
ENSG00000205609	EIF3CL	16	28390900	3.71e-05	5	5	0.00285	Esophagus_Muscularis	No
ENSG00000171812	COL8A2	1	36560837	4.08e-05	10	5	0.009927	Whole_Blood	No
ENSG00000078487	ZCWPW1	7	99998449	4.13e-05	42	5	0.00101847	Skin_Sun_Exposed_Lower_leg	No
ENSG00000150977	RILPL2	12	123899936	4.25e-05	45	5	0.002119	Brain_Anterior_cingulate_cortex_BA24	No
ENSG00000154485	MMP21	10	127455022	4.3e-05	21	5	0.002347	Nerve_Tibial	No
ENSG00000108021	TASOR2	10	5726801	4.37e-05	26	6	0.0008243	Pancreas	No
ENSG00000188315	C3orf62	3	49306035	4.42e-05	42	2	1.51e-05	Brain_Amygdala	No
ENSG00000140832	MARVELD3	16	71660064	4.58e-05	37	3	0.00341757	Brain_Hypothalamus	No
ENSG00000273442	ENSG00000273442	22	17561591	4.58e-05	35	7	0.0001367	Vagina	No
ENSG00000069702	TGFBR3	1	92145902	4.74e-05	7	6	0.03343	Pancreas	No
ENSG00000173653	RCE1	11	66610306	4.88e-05	43	2	0.0001187	Adipose_Subcutaneous	No
ENSG00000100122	CRYBB1	22	26995242	4.92e-05	33	4	0.003435	Skin_Sun_Exposed_Lower_leg	No
ENSG00000174827	PDZK1	1	145726918	4.96e-05	9	3	1.83e-05	Brain_Cerebellum	No
ENSG00000109680	TBC1D19	4	26578059	5.11e-05	12	4	0.0810664	Breast_Mammary_Tissue	No
ENSG00000174885	NLRP6	11	278365	5.25e-05	32	4	0.0001389	Small_Intestine_Terminal_Ileum	No
ENSG00000168938	PPIC	5	122358945	5.57e-05	45	6	0.00769018	Adipose_Subcutaneous	No
ENSG00000144021	CIAO1	2	96931870	5.91e-05	45	2	0.002668	Brain_Cerebellar_Hemisphere	No
ENSG00000178965	ERICH3	1	75033795	5.97e-05	7	7	0.00171881	Adipose_Visceral_Omentum	No
ENSG00000133106	EPSTI1	13	43460524	5.99e-05	40	6	0.005889	Pituitary	No
ENSG00000188487	INSC	11	15133970	6.4e-05	13	9	0.00139643	Brain_Cerebellum	No
ENSG00000137875	BCL2L10	15	52401460	6.46e-05	33	6	0.00651254	Small_Intestine_Terminal_Ileum	No
ENSG00000166398	GARRE1	19	34745442	6.49e-05	43	6	0.0485864	Pituitary	No
ENSG00000172409	CLP1	11	57416465	6.58e-05	12	3	2.08e-05	Liver	No
ENSG00000165282	PIGO	9	35088685	6.69e-05	44	2	0.00425924	Esophagus_Muscularis	No
ENSG00000114120	SLC25A36	3	140660672	6.79e-05	13	4	0.0008042	Brain_Frontal_Cortex_BA9	No
ENSG00000171843	MLLT3	9	20341663	6.98e-05	21	9	0.0068	Esophagus_Muscularis	No
ENSG00000159212	CLIC6	21	36041688	7.07e-05	40	3	4.83e-06	Spleen	No
ENSG00000230606	APPAT	2	98081083	7.15e-05	22	2	6.4e-07	Brain_Cerebellum	No
ENSG00000105726	ATP13A1	19	19756007	7.23e-05	43	5	2.77e-05	Whole_Blood	No
ENSG00000115073	ACTR1B	2	98272431	7.24e-05	44	3	6.98e-07	Brain_Nucleus_accumbens_basal_ganglia	No
ENSG00000145730	PAM	5	102089685	7.24e-05	41	6	0.00057482	Pancreas	No
ENSG00000184110	EIF3C	16	28699879	7.25e-05	22	5	0.00311	Colon_Transverse	No
ENSG00000243244	STON1	2	48756522	7.76e-05	42	7	0.00958986	Adipose_Visceral_Omentum	No
ENSG00000166813	KIF7	15	90152020	7.91e-05	41	5	0.00741655	Adipose_Subcutaneous	No
ENSG00000142698	C1orf94	1	34632484	8.18e-05	10	5	0.1469	Brain_Amygdala	No
ENSG00000129173	E2F8	11	19245610	8.27e-05	6	6	0.0999824	Muscle_Skeletal	No
ENSG00000235119	ENSG00000235119	9	117159004	8.35e-05	25	3	9.49e-06	Pancreas	No
ENSG00000273293	ENSG00000273293	7	149578448	8.52e-05	4	4	0.00011037	Brain_Putamen_basal_ganglia	No
ENSG00000117305	HMGCL	1	24128375	8.59e-05	40	2	0.04785	Heart_Atrial_Appendage	No
ENSG00000155719	OTOA	16	21689835	8.75e-05	9	2	0.025	Colon_Sigmoid	No
ENSG00000162621	LRRC53	1	74935562	8.8e-05	4	3	8.37e-05	Brain_Frontal_Cortex_BA9	No
ENSG00000196345	ZKSCAN7	3	44596685	9.6e-05	44	4	0.001601	Heart_Atrial_Appendage	No
ENSG00000179886	TIGD5	8	144680074	9.63e-05	29	8	0.0202651	Pancreas	No
ENSG00000168418	KCNG4	16	84255823	9.81e-05	11	7	0.004537	Brain_Putamen_basal_ganglia	No
ENSG00000228216	ENSG00000228216	9	93719542	9.81e-05	12	2	0.1244	Ovary	No
ENSG00000116128	BCL9	1	147013182	0.00010112	15	4	0.0002716	Breast_Mammary_Tissue	No
ENSG00000182791	CCDC87	11	66357640	0.00010348	7	3	0.007528	Esophagus_Mucosa	No
ENSG00000074356	NCBP3	17	3714460	0.00010482	11	6	0.005495	Brain_Anterior_cingulate_cortex_BA24	No
ENSG00000151287	TEX30	13	103418340	0.00010567	16	7	0.01452	Brain_Cerebellar_Hemisphere	No
ENSG00000064115	TM7SF3	12	27126128	0.00010767	34	11	0.008408	Brain_Hypothalamus	No
ENSG00000117399	CDC20	1	43824626	0.00010957	44	4	0.00266139	Adrenal_Gland	No
ENSG00000181619	GPR135	14	59895740	0.00010968	45	5	1.05e-05	Brain_Cerebellar_Hemisphere	No
ENSG00000136870	ZNF189	9	104161155	0.00011191	44	6	0.02027	Pituitary	No
ENSG00000135976	ANKRD36	2	97779233	0.00011271	23	4	3.74e-07	Esophagus_Gastroesophageal_Junction	No
ENSG00000238201	ENSG00000238201	2	64565201	0.00011273	2	2	0.006166	Spleen	No
ENSG00000188322	SBK1	16	28303840	0.00011476	15	5	0.00903422	Artery_Aorta	No
ENSG00000175213	ZNF408	11	46722368	0.00011568	43	3	0.0255212	Esophagus_Gastroesophageal_Junction	No
ENSG00000260328	ENSG00000260328	17	16915228	0.00011803	5	4	0.01061	Nerve_Tibial	No
ENSG00000198483	ANKRD35	1	145549230	0.00012155	43	6	0.00018189	Brain_Hippocampus	No
ENSG00000115183	TANC1	2	159825146	0.00013029	44	11	0.008511	Uterus	No
ENSG00000173599	PC	11	66615704	0.00013149	45	3	7.47e-05	Brain_Cerebellar_Hemisphere	No
ENSG00000168546	GFRA2	8	21547915	0.00013251	37	9	0.00138447	Brain_Caudate_basal_ganglia	No
ENSG00000170262	MRAP	21	33664124	0.00013263	3	3	0.0006168	Liver	No
ENSG00000213903	LTB4R	14	24780656	0.00013408	42	2	0.08319	Brain_Spinal_cord_cervical_c-1	No
ENSG00000166793	YPEL4	11	57412560	0.00013422	27	4	2.08e-05	Brain_Anterior_cingulate_cortex_BA24	No
ENSG00000101198	NKAIN4	20	61872136	0.00013519	31	7	0.003877	Lung	No
ENSG00000256287	LINC02398	12	20167714	0.00013539	8	5	0.0279412	Nerve_Tibial	No
ENSG00000178342	KCNG2	18	77623668	0.00013946	16	9	0.01157	Heart_Atrial_Appendage	No
ENSG00000179455	MKRN3	15	23810454	0.00014366	7	3	0.00010061	Thyroid	No
ENSG00000182359	KBTBD3	11	105921825	0.00014926	44	3	0.05504	Adrenal_Gland	No
ENSG00000130724	CHMP2A	19	59062933	0.00015088	44	6	0.00014499	Adipose_Subcutaneous	No
ENSG00000253230	MIR124-1HG	8	9757574	0.0001547	4	3	0.04111	Brain_Frontal_Cortex_BA9	No
ENSG00000164889	SLC4A2	7	150754297	0.0001558	24	6	0.01317	Colon_Sigmoid	No
ENSG00000243725	TTC4	1	55181495	0.00015888	39	7	0.009434	Adipose_Visceral_Omentum	No
ENSG00000165102	HGSNAT	8	42995556	0.00016407	44	4	3.47e-06	Brain_Hippocampus	No
ENSG00000173611	SCAI	9	127704887	0.00016468	36	3	0.004846	Brain_Cerebellar_Hemisphere	No
ENSG00000173585	CCR9	3	45927996	0.00016763	6	6	0.03264	Breast_Mammary_Tissue	No
ENSG00000171130	ATP6V0E2	7	149570057	0.0001678	42	3	6.22e-06	Brain_Caudate_basal_ganglia	No
ENSG00000146477	SLC22A3	6	160769300	0.00016805	33	4	0.03967	Artery_Coronary	No
ENSG00000160213	CSTB	21	45192393	0.00016855	43	3	1.76e-05	Esophagus_Gastroesophageal_Junction	No
ENSG00000110697	PITPNM1	11	67259239	0.00016901	10	5	0.164408	Esophagus_Muscularis	No
ENSG00000164076	CAMKV	3	49895421	0.00017094	15	2	0.0006274	Esophagus_Muscularis	No
ENSG00000282881	TMEM275	1	46997837	0.00018048	5	3	0.07824	Brain_Frontal_Cortex_BA9	No
ENSG00000165966	PDZRN4	12	41582250	0.00018458	44	8	0.003914	Esophagus_Gastroesophageal_Junction	No
ENSG00000009413	REV3L	6	111620234	0.00018502	42	5	0.001873	Adipose_Subcutaneous	No
ENSG00000161800	RACGAP1	12	50370706	0.00018582	21	2	0.0416	Artery_Coronary	No
ENSG00000183049	CAMK1D	10	12391481	0.00018976	32	12	0.0186916	Lung	No
ENSG00000157423	HYDIN	16	70841281	0.00019379	21	3	0.01696	Brain_Cerebellum	No
ENSG00000186141	POLR3C	1	145592605	0.00019384	6	2	1.56e-05	Heart_Left_Ventricle	No
ENSG00000241449	ENSG00000241449	7	149737610	0.0001952	18	3	7.7e-06	Colon_Sigmoid	No
ENSG00000008300	CELSR3	3	48673902	0.00019861	22	3	0.0002664	Adipose_Visceral_Omentum	No
ENSG00000234147	ENSG00000234147	6	141167095	0.00020377	37	5	0.045676	Esophagus_Gastroesophageal_Junction	No
ENSG00000178537	SLC25A20	3	48894369	0.0002098	3	1	0.0002098	Brain_Hypothalamus	No
ENSG00000157869	RAB28	4	13362978	0.00021042	11	5	0.02034	Adipose_Subcutaneous	No
ENSG00000254081	LINC01299	8	66439243	0.00021191	13	3	0.1339	Brain_Cerebellar_Hemisphere	No
ENSG00000205622	ETS2-AS1	21	40249215	0.0002143	17	7	0.02963	Brain_Cortex	No
ENSG00000114302	PRKAR2A	3	48782030	0.00021907	45	2	8.21e-09	Colon_Sigmoid	No
ENSG00000272031	ANKRD34A	1	146645856	0.00022098	29	5	7.98e-05	Brain_Frontal_Cortex_BA9	No
ENSG00000256229	ZNF486	19	20278037	0.00022155	18	6	0.00451891	Artery_Coronary	No
ENSG00000198561	CTNND1	11	57520715	0.00022243	26	3	5.12e-06	Nerve_Tibial	No
ENSG00000134817	APLNR	11	57001051	0.0002244	41	6	0.116688	Brain_Amygdala	No
ENSG00000173702	MUC13	3	124624289	0.00022887	12	4	0.006476	Lung	No
ENSG00000111276	CDKN1B	12	12867992	0.0002362	33	5	0.01426	Whole_Blood	No
ENSG00000056097	ZFR	5	32354456	0.0002367	44	5	0.00254227	Heart_Atrial_Appendage	No
ENSG00000168010	ATG16L2	11	72525353	0.00023719	36	6	0.00415559	Brain_Caudate_basal_ganglia	No
ENSG00000117281	CD160	1	145695798	0.00023722	25	3	0.00027738	Brain_Cerebellum	No
ENSG00000162825	NBPF20	1	144146808	0.0002388	22	6	4.82e-05	Artery_Aorta	No
ENSG00000188886	ASTL	2	96789589	0.00023986	26	4	0.00099064	Whole_Blood	No
ENSG00000225697	SLC26A6	3	48663156	0.00024728	10	1	0.0002587	Brain_Putamen_basal_ganglia	No
ENSG00000128294	TPST2	22	26921458	0.000249	38	12	0.003468	Lung	No
ENSG00000141380	SS18	18	23596578	0.00025327	45	3	8.49e-05	Adrenal_Gland	No
ENSG00000176473	WDR25	14	100842755	0.00026018	44	3	0.0014347	Spleen	No
ENSG00000205927	OLIG2	21	34398153	0.00026306	5	5	0.01786	Lung	No
ENSG00000103184	SEC14L5	16	5008318	0.0002644	30	10	0.03715	Muscle_Skeletal	No
ENSG00000107854	TNKS2	10	93558069	0.00027356	44	4	0.004887	Brain_Hippocampus	No
ENSG00000197467	COL13A1	10	71561644	0.00028375	22	13	0.0308122	Artery_Tibial	No
ENSG00000132405	TBC1D14	4	6910969	0.0002844	15	9	0.00147306	Esophagus_Mucosa	No
ENSG00000144036	EXOC6B	2	72403113	0.00029023	22	4	0.001899	Pituitary	No
ENSG00000067167	TRAM1	8	71485677	0.00029832	44	4	0.0075	Brain_Putamen_basal_ganglia	No
ENSG00000163348	PYGO2	1	154929502	0.0003175	14	3	0.0001368	Thyroid	No
ENSG00000109113	RAB34	17	27041299	0.00031875	32	3	0.0628191	Heart_Atrial_Appendage	No
ENSG00000274191	ENSG00000274191	12	123118676	0.00032102	37	4	0.00033759	Ovary	No
ENSG00000186635	ARAP1	11	72396114	0.00032105	43	6	0.00299309	Uterus	No
ENSG00000105852	PON3	7	94989256	0.0003214	44	5	0.00478878	Brain_Nucleus_accumbens_basal_ganglia	No
ENSG00000138615	CILP	15	65488337	0.00032544	26	5	0.0424107	Skin_Not_Sun_Exposed_Suprapubic	No
ENSG00000119682	AREL1	14	75120140	0.00033112	36	3	2.09e-05	Thyroid	No
ENSG00000116176	TPSG1	16	1271651	0.00033452	37	7	0.00012351	Brain_Caudate_basal_ganglia	No
ENSG00000168297	PXK	3	58318607	0.00033957	45	6	0.0120477	Brain_Cerebellar_Hemisphere	No
ENSG00000174915	PTDSS2	11	448268	0.00034351	28	6	0.0178019	Ovary	No
ENSG00000274605	PCCA-DT	13	100705327	0.00034621	22	6	0.007393	Colon_Sigmoid	No
ENSG00000121766	ZCCHC17	1	31769842	0.00035023	33	4	0.002296	Thyroid	No
ENSG00000231298	MANCR	10	4692377	0.00035305	22	7	0.0401837	Lung	No
ENSG00000143127	ITGA10	1	145524891	0.00035311	5	2	7.98e-05	Adrenal_Gland	No
ENSG00000196550	FAM72A	1	206136916	0.00037274	2	2	7.09e-05	Brain_Cerebellar_Hemisphere	No
ENSG00000283075	ENSG00000283075	13	23505675	0.00038189	17	3	0.0622517	Uterus	No
ENSG00000261204	ENSG00000261204	19	637105	0.00038708	29	4	0.00095268	Brain_Cerebellar_Hemisphere	No
ENSG00000178409	BEND3	6	107386386	0.00038935	40	7	0.00040335	Artery_Coronary	No
ENSG00000213199	ASIC3	7	150745379	0.00038964	40	6	0.00071061	Breast_Mammary_Tissue	No
ENSG00000120063	GNA13	17	63006833	0.00039302	22	3	0.1353	Artery_Tibial	No
ENSG00000254973	ENSG00000254973	8	144840323	0.00040844	23	4	0.0248388	Brain_Hippocampus	No
ENSG00000164976	MYORG	9	34366668	0.00041338	31	5	0.007314	Nerve_Tibial	No
ENSG00000140905	GCSH	16	81115566	0.0004137	44	4	0.0109937	Colon_Transverse	No
ENSG00000180138	CSNK1A1L	13	37677398	0.00042866	8	4	0.001536	Spleen	No
ENSG00000139908	TSSK4	14	24674903	0.00043047	37	6	0.03941	Adipose_Visceral_Omentum	No
ENSG00000111331	OAS3	12	113376157	0.0004315	36	2	8.52e-05	Brain_Cortex	No
ENSG00000152503	TRIM36	5	114460459	0.00043583	32	6	0.0004702	Brain_Nucleus_accumbens_basal_ganglia	No
ENSG00000131791	PRKAB2	1	146626685	0.00044147	45	3	0.00012677	Brain_Substantia_nigra	No
ENSG00000060982	BCAT1	12	24964295	0.00044306	23	12	0.01069	Esophagus_Mucosa	No
ENSG00000136492	BRIP1	17	59758627	0.0004476	35	4	0.0015555	Uterus	No
ENSG00000238083	LRRC37A2	17	44588877	0.00045843	8	5	0.00285478	Lung	No
ENSG00000173421	IHO1	3	49235861	0.00046375	39	2	0.000394	Brain_Anterior_cingulate_cortex_BA24	No
ENSG00000205726	ITSN1	21	35014706	0.00046611	19	5	0.06274	Muscle_Skeletal	No
ENSG00000163885	CFAP100	3	126113782	0.00046681	23	8	0.0199779	Brain_Anterior_cingulate_cortex_BA24	No
ENSG00000265491	RNF115	1	146432834	0.00046744	19	4	1.56e-05	Brain_Amygdala	No
ENSG00000075420	FNDC3B	3	171757418	0.00048329	18	7	0.006593	Artery_Tibial	No
ENSG00000162928	PEX13	2	61244360	0.00049111	32	3	0.00443817	Brain_Cerebellum	No
ENSG00000096401	CDC5L	6	44355262	0.0004921	39	4	0.0319196	Adipose_Visceral_Omentum	No
ENSG00000224934	GOT1-DT	10	101190948	0.00049247	43	4	0.111989	Brain_Amygdala	No
ENSG00000037637	FBXO42	1	16573334	0.00050124	43	3	0.00608872	Artery_Aorta	No
ENSG00000116711	PLA2G4A	1	186798085	0.0005065	15	7	0.01026	Esophagus_Muscularis	No
ENSG00000171124	FUT3	19	5842899	0.00051697	18	9	0.008696	Brain_Cortex	No
ENSG00000127081	ZNF484	9	95607874	0.00052021	45	9	0.00020975	Esophagus_Gastroesophageal_Junction	No
ENSG00000162877	PM20D1	1	205797150	0.0005264	45	2	4.95e-05	Spleen	No
ENSG00000075336	TIMM21	18	71815746	0.00052973	39	4	0.00885951	Muscle_Skeletal	No
ENSG00000034152	MAP2K3	17	21187984	0.00053543	43	5	0.00714316	Brain_Cerebellum	No
ENSG00000124228	DDX27	20	47835884	0.00054946	44	3	3.8e-05	Adrenal_Gland	No
ENSG00000115233	PSMD14	2	162164549	0.00055411	44	3	5.69e-06	Brain_Hippocampus	No
ENSG00000188897	ENSG00000188897	16	11453702	0.00056471	35	10	0.003622	Artery_Coronary	No
ENSG00000058335	RASGRF1	15	79252289	0.0005656	12	8	0.07176	Prostate	No
ENSG00000163812	ZDHHC3	3	44956749	0.00057237	28	4	0.04085	Colon_Transverse	No
ENSG00000173621	LRFN4	11	66624118	0.00057957	35	2	4.37e-05	Brain_Cerebellum	No
ENSG00000137076	TLN1	9	35696945	0.00057962	18	3	0.03713	Adipose_Visceral_Omentum	No
ENSG00000167642	SPINT2	19	38734675	0.00058245	44	5	0.00343507	Brain_Hypothalamus	No
ENSG00000164220	F2RL2	5	75911307	0.00058752	31	7	0.0633939	Esophagus_Muscularis	No
ENSG00000250260	ENSG00000250260	5	137374888	0.0005956	1	1	0.0005956	Heart_Atrial_Appendage	No
ENSG00000160305	DIP2A	21	47878812	0.00060686	45	6	0.00854309	Lung	No
ENSG00000198707	CEP290	12	88442793	0.00061295	45	3	0.002414	Spleen	No
ENSG00000135519	KCNH3	12	49932940	0.00063838	13	6	0.00022305	Vagina	No
ENSG00000177733	HNRNPA0	5	137087075	0.00063922	17	4	0.0004013	Brain_Cerebellar_Hemisphere	No
ENSG00000163449	TMEM169	2	216946589	0.00064178	20	6	0.04298	Prostate	No
ENSG00000272626	ENSG00000272626	4	69766726	0.00065172	7	3	0.139884	Brain_Substantia_nigra	No
ENSG00000164418	GRIK2	6	101846664	0.00065685	39	7	0.00029635	Breast_Mammary_Tissue	No
ENSG00000115085	ZAP70	2	98330023	0.00067443	40	3	6.98e-07	Brain_Caudate_basal_ganglia	No
ENSG00000123836	PFKFB2	1	207222801	0.00067785	12	2	0.02186	Skin_Sun_Exposed_Lower_leg	No
ENSG00000276600	RAB7B	0	No ungapped mapping	0.00068579	41	4	9.86e-05	Muscle_Skeletal	No
ENSG00000173227	SYT12	11	66774249	0.0007016	8	3	6.54e-05	Brain_Cerebellar_Hemisphere	No
ENSG00000173894	CBX2	17	77751931	0.00071981	39	6	3.12e-05	Esophagus_Gastroesophageal_Junction	No
ENSG00000186448	ZNF197	3	44626380	0.00072121	42	3	0.001786	Heart_Atrial_Appendage	No
ENSG00000099958	DERL3	22	24176690	0.00073098	39	5	0.0005363	Brain_Anterior_cingulate_cortex_BA24	No
ENSG00000111110	PPM1H	12	63037762	0.00073512	20	8	0.02882	Nerve_Tibial	No
ENSG00000092445	TYRO3	15	41849873	0.00075144	20	7	0.00502179	Brain_Hypothalamus	No
ENSG00000143486	EIF2D	1	206744620	0.00077005	44	4	1.93e-05	Adipose_Visceral_Omentum	No
ENSG00000108510	MED13	17	60019966	0.00077337	37	2	0.001102	Brain_Cerebellar_Hemisphere	No
ENSG00000172336	POP7	7	100303676	0.00079794	33	2	0.003178	Liver	No
ENSG00000099331	MYO9B	19	17186591	0.00081657	40	8	0.00066865	Artery_Tibial	No
ENSG00000115806	GORASP2	2	171784974	0.00082756	41	2	0.00415183	Adipose_Subcutaneous	No
ENSG00000259341	LINC03080	15	99967214	0.00083851	4	2	0.0564824	Skin_Sun_Exposed_Lower_leg	No
ENSG00000242791	PFN2-AS1	3	149694542	0.00083933	20	4	0.00298704	Brain_Nucleus_accumbens_basal_ganglia	No
ENSG00000172500	FIBP	11	65651212	0.00085645	44	3	0.0398405	Adipose_Visceral_Omentum	No
ENSG00000123352	SPATS2	12	49760367	0.00087479	27	4	0.0001912	Esophagus_Mucosa	No
ENSG00000179097	HTR1F	3	88039846	0.00088634	20	7	0.009298	Brain_Nucleus_accumbens_basal_ganglia	No
ENSG00000266265	KLF14	7	130394889	0.00089154	17	6	0.00022333	Muscle_Skeletal	No
ENSG00000204248	COL11A2	6	33130458	0.00089754	45	6	8.83e-05	Adipose_Visceral_Omentum	No
ENSG00000135298	ADGRB3	6	69345259	0.00089849	12	8	0.0242802	Colon_Sigmoid	No
ENSG00000133943	DGLUCY	14	91526677	0.00090718	23	10	0.05135	Brain_Cerebellar_Hemisphere	No
ENSG00000204634	TBC1D8	2	101624079	0.00090937	21	8	0.005429	Pancreas	No
ENSG00000159199	ATP5MC1	17	46970127	0.00091845	45	4	0.0234713	Prostate	No
ENSG00000266338	NBPF15	1	145107801	0.00092922	28	6	0.00019575	Artery_Coronary	No
ENSG00000177025	C19orf18	19	58469805	0.00094182	43	3	0.0002087	Artery_Coronary	No
ENSG00000254656	RTL1	14	101346992	0.0009482	1	1	0.0009482	Brain_Hippocampus	No
ENSG00000271973	ENSG00000271973	3	48709888	0.00095737	39	3	0.00019274	Prostate	No
ENSG00000183654	MARCHF11	5	16067248	0.00096508	12	4	0.04259	Brain_Anterior_cingulate_cortex_BA24	No
ENSG00000175274	TP53I11	11	44907454	0.00096933	29	5	0.1172	Artery_Coronary	No
ENSG00000265485	LINC01915	18	22208146	0.00098051	11	3	0.004601	Artery_Tibial	No
ENSG00000070501	POLB	8	42195972	0.00099305	39	2	0.0147609	Brain_Spinal_cord_cervical_c-1	No
ENSG00000106948	AKNA	9	117096436	0.00099785	44	6	1.87e-06	Ovary	No
ENSG00000169194	IL13	5	131991955	0.00101632	23	5	0.00082157	Skin_Not_Sun_Exposed_Suprapubic	No
ENSG00000137154	RPS6	9	19375713	0.00102779	44	2	0.0108488	Whole_Blood	No
ENSG00000136813	ECPAS	9	114122972	0.0010289	21	8	0.0005927	Pituitary	No
ENSG00000156603	MED19	11	57471186	0.00102946	45	4	0.00084816	Breast_Mammary_Tissue	No
ENSG00000146247	PHIP	6	79645584	0.00103225	29	3	0.07901	Brain_Putamen_basal_ganglia	No
ENSG00000173473	SMARCC1	3	47626762	0.00103812	21	3	0.001553	Brain_Caudate_basal_ganglia	No
ENSG00000213413	PVRIG	7	99815864	0.00105755	33	5	0.008142	Brain_Nucleus_accumbens_basal_ganglia	No
ENSG00000166747	AP1G1	16	71762913	0.00106444	29	3	0.00029162	Heart_Left_Ventricle	No
ENSG00000102743	SLC25A15	13	41363548	0.00106526	33	3	1.16e-05	Artery_Aorta	No
ENSG00000116132	PRRX1	1	170631869	0.00107005	37	6	0.00079901	Brain_Spinal_cord_cervical_c-1	No
ENSG00000213658	LAT	16	28996147	0.00108978	44	2	0.00018648	Adipose_Visceral_Omentum	No
ENSG00000266573	ENSG00000266573	18	22305745	0.001096	4	3	8.42e-05	Brain_Cerebellum	No
ENSG00000278175	GLIDR	9	41854552	0.00112134	4	2	0.00022772	Stomach	No
ENSG00000169682	SPNS1	16	28985542	0.00113255	18	3	0.00031755	Colon_Sigmoid	No
ENSG00000105854	PON2	7	95034175	0.00113384	45	7	0.0498583	Nerve_Tibial	No
ENSG00000173838	MARCHF10	17	60778675	0.00113631	28	8	0.008687	Artery_Aorta	No
ENSG00000128606	LRRC17	7	102553438	0.00114005	43	4	0.00010144	Prostate	No
ENSG00000153395	LPCAT1	5	1456595	0.00114038	33	6	0.00093626	Esophagus_Muscularis	No
ENSG00000145781	COMMD10	5	115420688	0.00114255	45	4	0.00916549	Artery_Coronary	No
ENSG00000100359	SGSM3	22	40766595	0.00114264	11	5	0.00153254	Colon_Transverse	No
ENSG00000100401	RANGAP1	22	41641615	0.0011499	44	5	0.00020633	Adrenal_Gland	No
ENSG00000032444	PNPLA6	19	7598890	0.0011546	37	6	0.00059393	Lung	No
ENSG00000088882	CPXM1	20	2774715	0.00115741	43	4	0.0206299	Heart_Atrial_Appendage	No
ENSG00000165138	ANKS6	9	101493611	0.00119831	39	2	1.92e-05	Esophagus_Mucosa	No
ENSG00000163817	SLC6A20	3	45796942	0.00120679	31	5	0.00322079	Pituitary	No
ENSG00000189180	ZNF33A	10	38299578	0.00122275	36	5	7.23e-06	Brain_Nucleus_accumbens_basal_ganglia	No
ENSG00000181938	GINS3	16	58328984	0.00122282	42	4	0.00041589	Brain_Cerebellum	No
ENSG00000108963	DPH1	17	1933404	0.00122761	45	3	0.02072	Artery_Coronary	No
ENSG00000260259	LINC02166	16	89749028	0.00124358	37	6	0.0199412	Small_Intestine_Terminal_Ileum	No
ENSG00000186567	CEACAM19	19	45165545	0.00127056	45	3	3.27e-05	Artery_Aorta	No
ENSG00000130726	TRIM28	19	59055458	0.00127773	44	3	0.00080342	Lung	No
ENSG00000204172	AGAP9	10	47191844	0.00128803	8	4	0.00077017	Skin_Not_Sun_Exposed_Suprapubic	No
ENSG00000170631	ZNF16	8	146155744	0.00128987	35	8	0.00093161	Breast_Mammary_Tissue	No
ENSG00000134758	RNF138	18	29671818	0.00129751	44	5	0.0275464	Brain_Caudate_basal_ganglia	No
ENSG00000172346	CSDC2	22	41956767	0.00130273	45	4	0.009747	Brain_Frontal_Cortex_BA9	No
ENSG00000144306	SCRN3	2	175260458	0.00130911	43	6	8.49e-08	Esophagus_Muscularis	No
ENSG00000150551	LYPD1	2	133402426	0.00132349	23	8	0.08464	Nerve_Tibial	No
ENSG00000203908	KHDC3L	6	74072400	0.00132779	12	4	0.131522	Brain_Cortex	No
ENSG00000172053	QARS1	3	49133365	0.00134065	6	1	0.00134065	Lung	No
ENSG00000180891	CUEDC1	17	55938604	0.00136594	44	3	0.00011453	Heart_Left_Ventricle	No
ENSG00000111011	RSRC2	12	122989190	0.00137154	12	3	0.00013034	Muscle_Skeletal	No
ENSG00000256061	DNAAF4	15	55702723	0.00138372	44	9	0.00563134	Heart_Atrial_Appendage	No
ENSG00000266173	STRADA	17	61780192	0.00139828	45	3	6.5e-05	Prostate	No
ENSG00000132964	CDK8	13	26828276	0.00141588	22	6	0.134572	Lung	No
ENSG00000165449	SLC16A9	10	61410523	0.00144052	20	7	0.00377113	Thyroid	No
ENSG00000168754	FAM178B	2	97541620	0.00146607	17	4	0.0231271	Nerve_Tibial	No
ENSG00000163191	S100A11	1	152004982	0.00147788	10	4	0.04068	Adrenal_Gland	No
ENSG00000138433	CIR1	2	175212750	0.00149257	23	3	0.00011579	Esophagus_Muscularis	No
ENSG00000254842	LINC02551	11	130714086	0.0015014	17	5	0.004602	Prostate	No
ENSG00000168397	ATG4B	2	242576628	0.0015098	43	6	0.00211277	Heart_Atrial_Appendage	No
ENSG00000167207	NOD2	16	50727514	0.00152406	35	5	0.00149991	Brain_Cortex	No
ENSG00000204228	HSD17B8	6	33172419	0.00153986	45	4	0.0003601	Nerve_Tibial	No
ENSG00000123329	ARHGAP9	12	57866038	0.00154315	35	4	0.1986	Brain_Amygdala	No
ENSG00000213625	LEPROT	1	65886270	0.00154482	42	8	0.00034947	Thyroid	No
ENSG00000234292	ENSG00000234292	5	90575914	0.00154811	30	3	0.0631456	Brain_Cerebellar_Hemisphere	No
ENSG00000226172	ENSG00000226172	1	119542967	0.00155519	2	1	0.00120293	Adipose_Subcutaneous	No
ENSG00000187713	TMEM203	9	140098534	0.00156036	39	2	9.46e-05	Artery_Tibial	No
ENSG00000137731	FXYD2	11	117671559	0.00157189	43	9	5.12e-05	Artery_Tibial	No
ENSG00000156502	SUPV3L1	10	70939988	0.00157371	41	4	0.00607252	Skin_Sun_Exposed_Lower_leg	No
ENSG00000185437	SH3BGR	21	40817781	0.00157875	45	4	8.11e-05	Breast_Mammary_Tissue	No
ENSG00000033030	ZCCHC8	12	122957417	0.001587	36	2	0.0001178	Ovary	No
ENSG00000124466	LYPD3	19	43964939	0.00158789	37	6	0.00036812	Whole_Blood	No
ENSG00000075568	TMEM131	2	98372799	0.00159916	45	4	0.0002426	Muscle_Skeletal	No
ENSG00000174501	ANKRD36C	2	96514587	0.00160135	34	1	0.00053241	Skin_Not_Sun_Exposed_Suprapubic	No
ENSG00000272506	ENSG00000272506	1	65469153	0.00163654	3	3	0.04848	Brain_Cerebellar_Hemisphere	No
ENSG00000133958	UNC79	14	93799565	0.00163805	40	6	0.08576	Brain_Caudate_basal_ganglia	No
ENSG00000261371	PECAM1	17	62399863	0.00165844	41	3	0.00330823	Adipose_Subcutaneous	No
ENSG00000091073	DTX2	7	76090993	0.00167117	12	3	0.004591	Pituitary	No
ENSG00000131781	FMO5	1	146646930	0.00167318	44	4	0.00598375	Skin_Sun_Exposed_Lower_leg	No
ENSG00000271860	ENSG00000271860	6	98264585	0.00167985	3	2	0.0002591	Pituitary	No
ENSG00000119574	ZBTB45	19	59024897	0.00168591	27	3	0.002242	Minor_Salivary_Gland	No
ENSG00000105011	ASF1B	19	14230321	0.0017064	37	3	0.002699	Breast_Mammary_Tissue	No
ENSG00000139668	WDFY2	13	52158644	0.00171782	29	5	0.0781	Lung	No
ENSG00000076248	UNG	12	109535379	0.00172878	36	5	0.0598917	Pituitary	No
ENSG00000050130	JKAMP	14	59951161	0.0017293	35	4	3.65e-05	Liver	No
ENSG00000047617	ANO2	12	5641035	0.00172966	41	4	0.00621238	Nerve_Tibial	No
ENSG00000136783	NIPSNAP3A	9	107509969	0.0017315	43	4	0.00566104	Colon_Sigmoid	No
ENSG00000272021	ENSG00000272021	5	95185013	0.00173541	33	4	0.0173	Adipose_Subcutaneous	No
ENSG00000067560	RHOA	3	49396578	0.00173594	35	2	0.00368106	Muscle_Skeletal	No
ENSG00000271601	LIX1L	1	146619839	0.00173714	21	4	0.00156479	Adipose_Visceral_Omentum	No
ENSG00000130779	CLIP1	12	122755979	0.00174325	15	2	5.4e-05	Adipose_Subcutaneous	No
ENSG00000070388	FGF22	19	639879	0.00175205	24	10	0.0159534	Skin_Sun_Exposed_Lower_leg	No
ENSG00000198569	SLC34A3	9	140125209	0.00176303	29	6	0.00558663	Esophagus_Muscularis	No
ENSG00000042317	SPATA7	14	88851268	0.0017639	41	4	0.0110748	Brain_Substantia_nigra	No
ENSG00000164885	CDK5	7	150750899	0.00178125	22	4	0.01317	Brain_Substantia_nigra	No
ENSG00000132153	DHX30	3	47844399	0.001787	9	1	0.001787	Artery_Coronary	No
ENSG00000082212	ME2	18	48405419	0.0018256	44	5	0.006751	Adipose_Visceral_Omentum	No
ENSG00000186532	SMYD4	17	1682779	0.00182643	40	4	0.01031	Brain_Nucleus_accumbens_basal_ganglia	No
ENSG00000166741	NNMT	11	114128509	0.00185417	17	11	0.00486	Spleen	No
ENSG00000115966	ATF2	2	175936978	0.00186224	44	5	0.00213848	Brain_Cerebellum	No
ENSG00000181652	ATG9B	7	150709297	0.00187025	38	8	0.00508549	Lung	No
ENSG00000116260	QSOX1	1	180123969	0.0018759	42	6	0.0329036	Thyroid	No
ENSG00000174327	SLC16A13	17	6939394	0.00188493	34	6	0.005472	Heart_Left_Ventricle	No
ENSG00000183864	TOB2	22	41829496	0.00189806	15	2	0.00103	Muscle_Skeletal	No
ENSG00000272077	ENSG00000272077	3	44708904	0.00189922	5	3	0.06532	Colon_Transverse	No
ENSG00000171940	ZNF217	20	52183604	0.00189949	38	2	0.00613891	Pituitary	No
ENSG00000225511	LINC00475	9	94903580	0.00193388	33	7	0.00065017	Brain_Hypothalamus	No
ENSG00000273424	ENSG00000273424	22	41826938	0.00195341	38	1	0.001921	Minor_Salivary_Gland	No
ENSG00000136881	BAAT	9	104122699	0.00199509	29	3	0.000226	Brain_Spinal_cord_cervical_c-1	No
ENSG00000156599	ZDHHC5	11	57435219	0.00199893	40	4	8.76e-06	Whole_Blood	No
ENSG00000146872	TLK2	17	60536019	0.00200294	8	2	0.04172	Pituitary	No
ENSG00000104365	IKBKB	8	42128820	0.00200396	14	5	0.09113	Skin_Sun_Exposed_Lower_leg	No
ENSG00000108091	CCDC6	10	61548521	0.00201833	45	5	0.0132826	Colon_Sigmoid	No
ENSG00000232300	FAM215B	17	44636196	0.00202448	6	3	0.1781	Breast_Mammary_Tissue	No
ENSG00000146352	CLVS2	6	123317116	0.00202581	24	10	0.04854	Brain_Cerebellar_Hemisphere	No
ENSG00000185269	NOTUM	17	79910388	0.0020259	30	1	0.001183	Adrenal_Gland	No
ENSG00000144278	GALNT13	2	154728426	0.00207035	38	10	0.0009821	Adrenal_Gland	No
ENSG00000183251	OR51B4	11	5322244	0.002082	1	1	0.002082	Nerve_Tibial	No
ENSG00000119973	PRLHR	10	120352916	0.00210893	20	7	0.006553	Pancreas	No
ENSG00000197150	ABCB8	7	150725510	0.0021139	45	3	0.004259	Small_Intestine_Terminal_Ileum	No
ENSG00000125656	CLPP	19	6361463	0.00211842	44	4	0.00161311	Brain_Hypothalamus	No
ENSG00000198160	MIER1	1	67390578	0.00214115	45	4	0.0136002	Brain_Hippocampus	No
ENSG00000260186	LINC02137	16	58455230	0.00216187	22	3	0.00011975	Skin_Sun_Exposed_Lower_leg	No
ENSG00000167769	ACER1	19	6306153	0.00220115	31	7	0.00149	Vagina	No
ENSG00000150459	SAP18	13	21714653	0.00220651	34	4	0.01824	Artery_Aorta	No
ENSG00000091542	ALKBH5	17	18086392	0.00221836	45	3	0.00424521	Liver	No
ENSG00000146410	MTFR2	6	136552162	0.00224417	2	2	0.00439484	Thyroid	No
ENSG00000267279	ENSG00000267279	18	59252979	0.0022492	41	4	0.0093666	Esophagus_Mucosa	No
ENSG00000138385	SSB	2	170648443	0.00225693	13	9	0.007571	Breast_Mammary_Tissue	No
ENSG00000217236	SP9	2	175199674	0.002266	1	1	0.002266	Minor_Salivary_Gland	No
ENSG00000138769	CDKL2	4	76503215	0.00227055	26	5	0.01873	Colon_Transverse	No
ENSG00000179914	ITLN1	1	160846329	0.00227806	19	2	0.05472	Nerve_Tibial	No
ENSG00000137876	RSL24D1	15	55473004	0.00230192	44	3	0.00204326	Liver	No
ENSG00000170035	UBE2E3	2	181831975	0.00234007	42	5	0.00954927	Pituitary	No
ENSG00000235357	LINC01621	6	80513300	0.00235495	9	4	0.00121294	Skin_Not_Sun_Exposed_Suprapubic	No
ENSG00000128607	KLHDC10	7	129710350	0.00235907	45	9	0.0145682	Muscle_Skeletal	No
ENSG00000156510	HKDC1	10	70980059	0.00237153	36	4	0.00955412	Brain_Caudate_basal_ganglia	No
ENSG00000116918	TSNAX	1	231664399	0.00237725	30	2	0.0005799	Muscle_Skeletal	No
ENSG00000095917	TPSD1	16	1306060	0.00237755	37	5	0.002448	Ovary	No
ENSG00000251432	LINC02615	4	129213906	0.00238002	43	6	0.00033322	Heart_Atrial_Appendage	No
ENSG00000132842	AP3B1	5	77296349	0.00238256	15	4	0.01343	Artery_Aorta	No
ENSG00000105122	RASAL3	19	15562435	0.00238284	40	1	0.00061451	Brain_Frontal_Cortex_BA9	No
ENSG00000147459	DOCK5	8	25042238	0.00238356	41	6	0.00269211	Skin_Sun_Exposed_Lower_leg	No
ENSG00000140859	KIFC3	16	57792129	0.00238638	33	6	0.00511988	Adipose_Subcutaneous	No
ENSG00000260011	ENSG00000260011	17	80338986	0.00240205	41	4	0.00011441	Adipose_Subcutaneous	No
ENSG00000111707	SUDS3	12	118814185	0.00240761	44	5	0.00133209	Pituitary	No
ENSG00000239697	TNFSF12	17	7452208	0.00241112	42	4	0.00435986	Esophagus_Gastroesophageal_Junction	No
ENSG00000085721	RRN3	16	15153879	0.00241704	18	5	0.001967	Artery_Coronary	No
ENSG00000179935	LINC00652	20	18768295	0.00243825	35	5	0.006488	Brain_Cerebellum	No
ENSG00000205108	SPATA31F1	9	34723052	0.00244399	13	6	0.018571	Esophagus_Muscularis	No
ENSG00000100596	SPTLC2	14	77972340	0.0024563	38	11	0.01291	Small_Intestine_Terminal_Ileum	No
ENSG00000164379	FOXQ1	6	1312675	0.00246474	20	8	0.001595	Brain_Cerebellum	No
ENSG00000082196	C1QTNF3	5	34019553	0.00246734	33	5	0.0002475	Artery_Tibial	No
ENSG00000120942	UBIAD1	1	11333263	0.00246774	4	3	0.1423	Thyroid	No
ENSG00000179094	PER1	17	8043790	0.00248586	1	1	0.00248586	Adipose_Subcutaneous	No
ENSG00000100412	ACO2	22	41865129	0.00249995	45	2	0.00040381	Colon_Transverse	No
ENSG00000187144	SPATA21	1	16713612	0.00251201	17	5	0.0251945	Artery_Aorta	No
ENSG00000006831	ADIPOR2	12	1797740	0.00251253	15	5	0.03127	Adrenal_Gland	No
ENSG00000170852	KBTBD2	7	32907784	0.00251371	35	4	0.01584	Adipose_Visceral_Omentum	No
ENSG00000166959	MS4A8	11	60467047	0.00251626	10	5	0.06591	Pancreas	No
ENSG00000105974	CAV1	7	116164839	0.00257755	28	9	0.005186	Esophagus_Muscularis	No
ENSG00000261609	GAN	16	81348557	0.00258251	35	7	0.003073	Muscle_Skeletal	No
ENSG00000119125	GDA	9	74729511	0.00258917	28	5	0.0201003	Small_Intestine_Terminal_Ileum	No
ENSG00000270210	ENSG00000270210	2	28648812	0.00259373	35	2	0.04598	Minor_Salivary_Gland	No
ENSG00000137171	KLC4	6	43008515	0.00259966	12	3	0.134732	Pituitary	No
ENSG00000111328	CDK2AP1	12	123745528	0.00261291	42	3	0.003599	Muscle_Skeletal	No
ENSG00000136560	TANK	2	161993419	0.00263334	42	3	0.00070118	Artery_Tibial	No
ENSG00000168421	RHOH	4	40192673	0.00264135	10	7	0.005577	Adipose_Subcutaneous	No
ENSG00000142528	ZNF473	19	50528971	0.00264243	32	3	0.005313	Brain_Caudate_basal_ganglia	No
ENSG00000103043	VAC14	16	70721342	0.00265324	36	2	0.001152	Artery_Coronary	No
ENSG00000135956	TMEM127	2	96914254	0.00265651	43	1	0.0009248	Brain_Cerebellar_Hemisphere	No
ENSG00000158480	SPATA2	20	48519928	0.00266867	39	4	0.0158328	Lung	No
ENSG00000137809	ITGA11	15	68594050	0.00267157	16	6	0.00181062	Brain_Frontal_Cortex_BA9	No
ENSG00000174695	TMEM167A	5	82348665	0.00267813	45	5	0.00315582	Pancreas	No
ENSG00000139266	MARCHF9	12	58148881	0.00268913	11	2	0.0104	Muscle_Skeletal	No
ENSG00000185658	BRWD1	21	40556102	0.00269274	40	7	0.00264014	Skin_Sun_Exposed_Lower_leg	No
ENSG00000267711	ENSG00000267711	17	33727897	0.00270424	12	4	0.048648	Whole_Blood	No
ENSG00000160214	RRP1	21	45209394	0.00271178	45	5	0.00018844	Esophagus_Mucosa	No
ENSG00000133872	SARAF	8	29920528	0.00272108	43	3	0.03419	Brain_Putamen_basal_ganglia	No
ENSG00000141985	SH3GL1	19	4360367	0.00272457	42	5	0.0118108	Skin_Sun_Exposed_Lower_leg	No
ENSG00000166012	TAF1D	11	93463114	0.00272654	27	3	0.0761	Brain_Frontal_Cortex_BA9	No
ENSG00000155530	LRGUK	7	133812052	0.00273346	40	6	3.37e-05	Pituitary	No
ENSG00000167491	GATAD2A	19	19496635	0.00275911	32	4	0.00835184	Thyroid	No
ENSG00000095739	BAMBI	10	28966271	0.00280193	37	4	0.0005904	Brain_Anterior_cingulate_cortex_BA24	No
ENSG00000105137	SYDE1	19	15218214	0.00280752	28	3	0.07866	Adipose_Visceral_Omentum	No
ENSG00000198099	ADH4	4	100044808	0.00288084	28	5	1.76e-05	Adrenal_Gland	No
ENSG00000278532	ENSG00000278532	18	67065961	0.002883	1	1	0.002883	Brain_Nucleus_accumbens_basal_ganglia	No
ENSG00000228727	SAPCD1	6	31730576	0.00290071	29	6	0.00720685	Nerve_Tibial	No
ENSG00000137161	CNPY3	6	42896938	0.00290405	39	4	5.58e-05	Colon_Transverse	No
ENSG00000124171	PARD6B	20	49348081	0.00291834	34	6	0.0294864	Lung	No
ENSG00000272856	SCPPPQ1	4	88381959	0.00295183	32	4	0.06799	Brain_Caudate_basal_ganglia	No
ENSG00000198081	ZBTB14	18	5289018	0.00295529	20	4	0.003412	Adipose_Subcutaneous	No
ENSG00000117148	ACTL8	1	18081808	0.00296484	3	3	0.06309	Brain_Frontal_Cortex_BA9	No
ENSG00000167566	NCKAP5L	12	50184929	0.00296734	26	7	3.81e-05	Small_Intestine_Terminal_Ileum	No
ENSG00000172137	CALB2	16	71392616	0.00298316	6	5	0.1694	Ovary	No
ENSG00000204174	NPY4R	10	47083534	0.002988	4	3	0.00069936	Breast_Mammary_Tissue	No
ENSG00000162542	TMCO4	1	20008706	0.00301547	12	7	0.02719	Brain_Cortex	No
ENSG00000164867	NOS3	7	150688083	0.00303252	38	6	0.007421	Liver	No
ENSG00000197361	FBXL22	15	63889552	0.00304849	43	4	0.02438	Thyroid	No
ENSG00000101444	AHCY	20	32868074	0.00304996	40	3	0.00213893	Adipose_Visceral_Omentum	No
ENSG00000106261	ZKSCAN1	7	99613204	0.00305621	39	3	0.1378	Brain_Caudate_basal_ganglia	No
ENSG00000163645	ERICH6	3	150377672	0.00306091	14	3	0.218675	Skin_Sun_Exposed_Lower_leg	No
ENSG00000198547	C20orf203	20	31219428	0.00306231	35	4	0.0150404	Adrenal_Gland	No
ENSG00000235830	SRGAP3-AS4	3	9298443	0.00307251	7	6	0.09503	Brain_Hippocampus	No
ENSG00000133069	TMCC2	1	205197304	0.00307382	43	6	0.0585161	Brain_Anterior_cingulate_cortex_BA24	No
ENSG00000205809	KLRC2	12	10579453	0.00308155	27	3	0.06546	Brain_Cortex	No
ENSG00000227733	ENSG00000227733	1	146093234	0.00312422	24	4	0.00370485	Uterus	No
ENSG00000198113	TOR4A	9	140172201	0.00313012	32	6	4.36e-05	Adipose_Subcutaneous	No
ENSG00000165409	TSHR	14	81421333	0.00314266	34	5	0.003151	Uterus	No
ENSG00000159200	RCAN1	21	35885440	0.00314625	43	7	0.00930348	Brain_Cerebellum	No
ENSG00000273305	ENSG00000273305	2	96203717	0.003178	7	1	0.003178	Brain_Cerebellar_Hemisphere	No
ENSG00000171954	CYP4F22	19	15619304	0.00318309	23	6	0.0035	Adipose_Subcutaneous	No
ENSG00000106327	TFR2	7	100218039	0.00319289	45	4	0.00069665	Pituitary	No
ENSG00000184445	KNTC1	12	123011793	0.00319443	40	4	0.0003822	Small_Intestine_Terminal_Ileum	No
ENSG00000259669	ENSG00000259669	15	54239821	0.00326019	3	2	0.004703	Ovary	No
ENSG00000272824	ENSG00000272824	1	147830374	0.00327189	20	5	0.00372658	Artery_Aorta	No
ENSG00000117569	PTBP2	1	97187221	0.00331546	45	2	0.00056958	Colon_Sigmoid	No
ENSG00000196557	CACNA1H	16	1203241	0.00332445	27	10	0.00435064	Spleen	No
ENSG00000198105	ZNF248	10	38091751	0.00334919	44	4	0.059223	Whole_Blood	No
ENSG00000172262	ZNF131	5	43065278	0.00337512	35	5	0.011135	Brain_Hypothalamus	No
ENSG00000183426	NPIPA1	16	15016659	0.00340688	37	4	0.00227206	Whole_Blood	No
ENSG00000186765	FSCN2	17	79495422	0.00341646	39	9	0.0282712	Brain_Cerebellum	No
ENSG00000198538	ZNF28	19	53300662	0.00342274	41	8	0.01178	Brain_Anterior_cingulate_cortex_BA24	No
ENSG00000111371	SLC38A1	12	46576846	0.00343647	15	5	0.04429	Artery_Coronary	No
ENSG00000073754	CD5L	1	157800704	0.00343777	5	2	0.002912	Skin_Not_Sun_Exposed_Suprapubic	No
ENSG00000176788	BASP1	5	17065707	0.00344893	32	10	0.00041515	Heart_Atrial_Appendage	No
ENSG00000078795	PKD2L2	5	137223657	0.00345023	35	4	0.0132979	Brain_Cerebellum	No
ENSG00000131351	HAUS8	19	17160539	0.00348489	43	2	0.00132743	Artery_Tibial	No
ENSG00000152463	OLAH	10	15074226	0.00348813	31	5	0.002519	Heart_Left_Ventricle	No
ENSG00000179219	LINC00311	16	85316564	0.003503	1	1	0.003503	Adipose_Subcutaneous	No
ENSG00000169964	TMEM42	3	44903361	0.00350888	44	3	0.02214	Brain_Cerebellum	No
ENSG00000258405	ZNF578	19	52956829	0.00351691	42	3	0.00511801	Heart_Left_Ventricle	No
ENSG00000146839	ZAN	7	100331249	0.00352421	3	2	0.00113612	Liver	No
ENSG00000179846	NKPD1	19	45653008	0.00353736	13	3	0.006633	Nerve_Tibial	No
ENSG00000100196	KDELR3	22	38864067	0.00353838	45	1	0.00116716	Muscle_Skeletal	No
ENSG00000101752	MIB1	18	19284918	0.00355135	28	4	0.0115853	Brain_Spinal_cord_cervical_c-1	No
ENSG00000184454	NCMAP	1	24882602	0.00355695	26	4	0.00779148	Liver	No
ENSG00000139514	SLC7A1	13	30083547	0.0035597	44	5	0.005058	Liver	No
ENSG00000139656	SMIM2	13	44717679	0.00356463	3	2	0.08849	Small_Intestine_Terminal_Ileum	No
ENSG00000196419	XRCC6	22	42017123	0.00356601	42	3	0.00088036	Thyroid	No
ENSG00000139970	RTN1	14	60062694	0.00357272	42	5	0.010205	Esophagus_Mucosa	No
ENSG00000114812	VIPR1	3	42530791	0.00360059	22	8	0.0007596	Prostate	No
ENSG00000198570	RD3	1	211649864	0.00360271	3	2	0.005814	Brain_Nucleus_accumbens_basal_ganglia	No
ENSG00000266028	SRGAP2	1	206266906	0.00360818	4	3	0.00169019	Pancreas	No
ENSG00000138316	ADAMTS14	10	72432559	0.00363266	36	4	0.00324599	Minor_Salivary_Gland	No
ENSG00000063854	HAGH	16	1845621	0.00364699	43	3	0.00213336	Colon_Sigmoid	No
ENSG00000010219	DYRK4	12	4671370	0.00365304	33	11	0.0103225	Brain_Cortex	No
ENSG00000228495	LINC01013	6	132453055	0.0037252	8	7	0.03193	Brain_Hypothalamus	No
ENSG00000188290	HES4	1	934342	0.00373655	40	3	0.1351	Adrenal_Gland	No
ENSG00000154027	AK5	1	77747736	0.00374832	38	6	0.00487776	Lung	No
ENSG00000239521	CASTOR3P	7	99798276	0.00375955	39	6	5.4e-05	Brain_Cortex	No
ENSG00000232855	ENSG00000232855	21	29811667	0.00376585	32	8	0.00609179	Artery_Tibial	No
ENSG00000233559	LINC00513	7	130538479	0.00378163	40	4	0.00249581	Adrenal_Gland	No
ENSG00000025156	HSF2	6	122720691	0.00379547	43	5	0.01759	Brain_Putamen_basal_ganglia	No
ENSG00000146282	RARS2	6	88224096	0.0038808	42	5	0.00489791	Artery_Aorta	No
ENSG00000224481	ENSG00000224481	1	147801124	0.00388136	4	2	0.144751	Brain_Hypothalamus	No
ENSG00000171056	SOX7	8	10581278	0.00390028	25	7	0.00318796	Nerve_Tibial	No
ENSG00000185482	STAC3	12	57637236	0.00390599	37	3	0.01029	Esophagus_Muscularis	No
ENSG00000253522	MIR3142HG	5	159895275	0.00391208	31	4	0.001314	Brain_Anterior_cingulate_cortex_BA24	No
ENSG00000133216	EPHB2	1	23037332	0.00392813	10	7	0.07663	Heart_Left_Ventricle	No
ENSG00000178401	DNAJC22	12	49740700	0.0039474	39	3	0.0001912	Nerve_Tibial	No
ENSG00000203801	LINC00222	6	109072857	0.00394764	20	8	0.0246642	Artery_Aorta	No
ENSG00000089356	FXYD3	19	35606732	0.00395309	28	9	0.01305	Skin_Not_Sun_Exposed_Suprapubic	No
ENSG00000189058	APOD	3	195295573	0.00396675	39	7	0.00165692	Minor_Salivary_Gland	No
ENSG00000250377	GSCAR	5	87988462	0.00397865	5	2	0.1596	Brain_Amygdala	No
ENSG00000105323	HNRNPUL1	19	41768401	0.00399959	40	3	0.0006096	Artery_Aorta	No
ENSG00000105708	ZNF14	19	19821280	0.00400722	35	3	0.0035421	Breast_Mammary_Tissue	No
ENSG00000167470	MIDN	19	1248552	0.00403083	13	2	0.01602	Stomach	No
ENSG00000159398	CES5A	16	55880066	0.00404164	1	1	0.00404164	Skin_Sun_Exposed_Lower_leg	No
ENSG00000010932	FMO1	1	171217638	0.00406502	32	8	0.002999	Brain_Hippocampus	No
ENSG00000007376	RPUSD1	16	834974	0.00407543	42	4	0.0005447	Brain_Hypothalamus	No
ENSG00000278075	ENSG00000278075	18	77660554	0.00409103	12	5	0.01794	Whole_Blood	No
ENSG00000181830	SLC35C1	11	45825623	0.0040939	41	6	0.00494214	Skin_Not_Sun_Exposed_Suprapubic	No
ENSG00000228826	ENSG00000228826	1	121236177	0.00409809	1	1	0.00409809	Liver	No
ENSG00000277462	ZNF670	1	247197938	0.00417055	45	2	0.0119786	Colon_Sigmoid	No
ENSG00000120093	HOXB3	17	46626232	0.00417114	23	5	0.02575	Whole_Blood	No
ENSG00000134389	CFHR5	1	196946667	0.004183	1	1	0.004183	Liver	No
ENSG00000182768	NGRN	15	90808891	0.00421528	44	6	9.77e-05	Nerve_Tibial	No
ENSG00000099326	MZF1	19	59073298	0.00422026	44	4	0.002756	Esophagus_Gastroesophageal_Junction	No
ENSG00000182718	ANXA2	15	60639333	0.00424058	40	6	0.006351	Ovary	No
ENSG00000188372	ZP3	7	76026835	0.00424137	45	3	0.00012783	Prostate	No
ENSG00000111897	SERINC1	6	122764499	0.00425852	41	11	0.0164036	Adipose_Subcutaneous	No
ENSG00000070193	FGF10	5	44303646	0.00426437	9	5	0.1212	Pancreas	No
ENSG00000131389	SLC6A6	3	14444076	0.00426549	42	13	0.009423	Spleen	No
ENSG00000264727	ENSG00000264727	17	11191522	0.00426945	33	10	0.00671109	Skin_Sun_Exposed_Lower_leg	No
ENSG00000109654	TRIM2	4	154073494	0.00427103	29	9	0.0377504	Thyroid	No
ENSG00000113083	LOX	5	121398890	0.00427935	24	7	0.007695	Nerve_Tibial	No
ENSG00000136986	DERL1	8	124025404	0.0043017	44	5	0.00675196	Colon_Transverse	No
ENSG00000267374	MIR924HG	18	36786888	0.00430191	16	2	0.00052502	Skin_Not_Sun_Exposed_Suprapubic	No
ENSG00000081189	MEF2C	5	88013975	0.00431226	5	3	0.0009766	Brain_Cerebellar_Hemisphere	No
ENSG00000182870	GALNT9	12	132680924	0.00433313	14	7	0.00340769	Adipose_Visceral_Omentum	No
ENSG00000261193	ENSG00000261193	16	88112767	0.00434788	12	5	0.2271	Spleen	No
ENSG00000131650	KREMEN2	16	3013945	0.00436001	15	4	0.005406	Artery_Coronary	No
ENSG00000152092	ASTN1	1	176826438	0.00441481	37	2	0.00147	Brain_Nucleus_accumbens_basal_ganglia	No
ENSG00000131711	MAP1B	5	71403061	0.00442332	43	3	0.0649009	Small_Intestine_Terminal_Ileum	No
ENSG00000154319	FAM167A	8	11278972	0.00442755	34	12	0.00777794	Skin_Sun_Exposed_Lower_leg	No
ENSG00000170832	USP32	17	58256455	0.00444328	40	2	0.00169905	Brain_Putamen_basal_ganglia	No
ENSG00000011465	DCN	12	91539025	0.00446915	15	4	0.00025124	Skin_Sun_Exposed_Lower_leg	No
ENSG00000272931	LRRC8D-DT	1	90285733	0.00455734	44	1	0.00470831	Artery_Aorta	No
ENSG00000224478	ENSG00000224478	6	159528823	0.00456678	11	4	0.00768038	Brain_Putamen_basal_ganglia	No
ENSG00000198040	ZNF84	12	133613878	0.00457634	41	6	0.0254139	Pancreas	No
ENSG00000181827	RFX7	15	56379478	0.00459837	36	3	0.00087998	Brain_Cerebellar_Hemisphere	No
ENSG00000213279	ENSG00000213279	22	49965912	0.00460078	20	4	0.118	Heart_Atrial_Appendage	No
ENSG00000215021	PHB2	12	7074490	0.0046169	43	3	0.00173567	Ovary	No
ENSG00000141570	CBX8	17	77765931	0.00467623	45	3	0.00311902	Adipose_Visceral_Omentum	No
ENSG00000124103	FAM209A	20	55092243	0.00479108	16	2	0.03791	Adrenal_Gland	No
ENSG00000100417	PMM1	22	41972898	0.00483218	45	4	0.00861	Pituitary	No
ENSG00000112640	PPP2R5D	6	42952237	0.00483637	20	6	3.43e-05	Brain_Cortex	No
ENSG00000145241	CENPC	4	68337521	0.00485409	44	6	0.00766756	Lung	No
ENSG00000084090	STARD7	2	96850597	0.00485784	44	5	0.00711501	Brain_Frontal_Cortex_BA9	No
ENSG00000115297	TLX2	2	74740590	0.004862	17	1	0.004862	Brain_Amygdala	No
ENSG00000133818	RRAS2	11	14299472	0.00490002	44	4	9.9e-05	Artery_Coronary	No
ENSG00000187223	LCE2D	1	152635872	0.004903	3	1	0.004903	Liver	No
ENSG00000126790	L3HYPDH	14	59927081	0.00491733	45	3	6.55e-06	Skin_Sun_Exposed_Lower_leg	No
ENSG00000235584	ENSG00000235584	2	96331832	0.00492024	3	1	0.003899	Lung	No
ENSG00000157168	NRG1	8	31496902	0.00492212	12	10	0.03073	Brain_Amygdala	No
ENSG00000179133	C10orf67	10	23556124	0.00493356	21	2	0.0002224	Heart_Atrial_Appendage	No
ENSG00000112249	ASCC3	6	100956070	0.00494479	44	4	0.00232561	Artery_Tibial	No
ENSG00000114646	CSPG5	3	47603729	0.00496099	31	2	0.00137	Liver	No
ENSG00000118960	HS1BP3	2	20760208	0.00498483	25	7	0.003036	Skin_Not_Sun_Exposed_Suprapubic	No
ENSG00000072042	RDH11	14	68143518	0.00500925	45	5	0.00598644	Pituitary	No
ENSG00000172172	MRPL13	8	121393000	0.00503061	18	5	0.05642	Muscle_Skeletal	No
ENSG00000171757	LRRC34	3	169511216	0.00503954	42	3	0.00339393	Breast_Mammary_Tissue	No
ENSG00000137831	UACA	15	70946893	0.00504721	41	4	0.0008825	Brain_Substantia_nigra	No
ENSG00000103723	AP3B2	15	83328033	0.00513222	44	2	0.00270559	Brain_Hippocampus	No
ENSG00000157005	SST	3	187386694	0.005164	1	1	0.005164	Esophagus_Gastroesophageal_Junction	No
ENSG00000070087	PFN2	3	149682691	0.0051977	36	7	0.0579981	Pancreas	No
ENSG00000121486	TRMT1L	1	185087220	0.00522668	45	2	0.00087188	Colon_Transverse	No
ENSG00000168918	INPP5D	2	233924677	0.00523067	22	9	0.0199474	Thyroid	No
ENSG00000134333	LDHA	11	18415935	0.00526445	43	4	0.0126915	Brain_Cortex	No
ENSG00000275764	ENSG00000275764	12	27190032	0.00527678	27	4	0.1607	Adrenal_Gland	No
ENSG00000095564	BTAF1	10	93683526	0.00527783	33	5	0.00433987	Nerve_Tibial	No
ENSG00000137699	TRIM29	11	119981983	0.00532894	44	6	0.0185728	Pancreas	No
ENSG00000272892	ENSG00000272892	10	69609283	0.00534062	19	2	0.1063	Brain_Amygdala	No
ENSG00000183760	ACP7	19	39574553	0.00536201	15	5	0.00059107	Brain_Nucleus_accumbens_basal_ganglia	No
ENSG00000105141	CASP14	19	15160195	0.00537082	37	4	0.00057011	Brain_Anterior_cingulate_cortex_BA24	No
ENSG00000100647	SUSD6	14	70078313	0.00537424	34	7	0.01786	Whole_Blood	No
ENSG00000186847	KRT14	17	39738531	0.00539929	44	4	0.0364425	Adipose_Subcutaneous	No
ENSG00000274641	H2BC17	6	27861202	0.005401	1	1	0.005401	Brain_Spinal_cord_cervical_c-1	No
ENSG00000196542	SPTSSB	3	161062580	0.00541574	38	3	0.00059121	Skin_Not_Sun_Exposed_Suprapubic	No
ENSG00000240567	LINC02067	3	161144215	0.005425	13	3	0.00718561	Skin_Not_Sun_Exposed_Suprapubic	No
ENSG00000135451	TROAP	12	49717019	0.00542506	34	4	0.00071423	Brain_Cerebellum	No
ENSG00000270339	PPIAL4H	1	145279283	0.00542752	4	1	0.00542752	Brain_Cerebellum	No
ENSG00000152382	TADA1	1	166825747	0.00543831	45	8	0.00374045	Thyroid	No
ENSG00000182885	ADGRG3	16	57702099	0.00546636	34	8	0.00019358	Adipose_Subcutaneous	No
ENSG00000134575	ACP2	11	47260853	0.00548089	45	3	0.00413879	Vagina	No
ENSG00000172037	LAMB2	3	49158547	0.00549911	17	3	0.004679	Skin_Not_Sun_Exposed_Suprapubic	No
ENSG00000179168	GGN	19	38874905	0.00552399	43	4	0.131315	Brain_Cortex	No
ENSG00000239268	LINC03051	3	117391001	0.00552411	11	5	0.02131	Pancreas	No
ENSG00000181409	AATK	17	79091095	0.00552677	29	10	0.00090987	Muscle_Skeletal	No
ENSG00000166509	CLEC3A	16	78056412	0.0055388	9	5	0.0166379	Stomach	No
ENSG00000143933	CALM2	2	47387221	0.00555307	34	5	0.0009263	Prostate	No
ENSG00000198832	SELENOM	22	31500758	0.00558081	31	7	0.00569258	Pancreas	No
ENSG00000104147	OIP5	15	41601466	0.00558405	43	3	0.00351	Lung	No
ENSG00000189190	ZNF600	19	53267448	0.00558593	44	4	0.0009567	Brain_Nucleus_accumbens_basal_ganglia	No
ENSG00000166889	PATL1	11	59404189	0.00562127	10	2	0.002433	Brain_Cerebellum	No
ENSG00000242516	LINC00960	3	75721542	0.00564038	43	4	0.0265182	Brain_Frontal_Cortex_BA9	No
ENSG00000140694	PARN	16	14529558	0.00564257	45	4	0.0708996	Thyroid	No
ENSG00000122574	WIPF3	7	29846102	0.00565408	38	10	0.00946877	Brain_Cortex	No
ENSG00000185864	NPIPB4	16	21845890	0.00569267	22	5	0.0212863	Heart_Atrial_Appendage	No
ENSG00000163605	PPP4R2	3	73045936	0.00570794	29	3	0.00016109	Minor_Salivary_Gland	No
ENSG00000232063	ENSG00000232063	9	97094758	0.00575678	41	4	0.00068164	Prostate	No
ENSG00000263207	ENSG00000263207	16	55366267	0.00577067	5	4	0.0007742	Adipose_Subcutaneous	No
ENSG00000249228	ENSG00000249228	4	29048213	0.005779	2	1	0.005779	Brain_Cortex	No
ENSG00000083799	CYLD	16	50775961	0.00581972	45	6	0.004542	Brain_Cerebellar_Hemisphere	No
ENSG00000100354	TNRC6B	22	40440821	0.00582523	5	3	0.04951	Esophagus_Muscularis	No
ENSG00000126787	DLGAP5	14	55614830	0.00585036	14	3	0.002359	Breast_Mammary_Tissue	No
ENSG00000183695	MRGPRX2	11	19076002	0.00585839	15	5	0.0296128	Esophagus_Muscularis	No
ENSG00000074071	MRPS34	16	1821891	0.0058596	43	4	0.00026363	Nerve_Tibial	No
ENSG00000136826	KLF4	9	110247133	0.005873	10	1	0.005873	Esophagus_Mucosa	No
ENSG00000139146	SINHCAF	12	31433518	0.00589837	9	2	0.005202	Brain_Cerebellum	No
ENSG00000234571	H2BP2	1	149372292	0.00590645	8	3	0.00907754	Adipose_Visceral_Omentum	No
ENSG00000181541	MAB21L2	4	151503077	0.00591409	11	4	0.03073	Adipose_Subcutaneous	No
ENSG00000100815	TRIP11	14	92432335	0.00591716	34	3	0.002674	Brain_Frontal_Cortex_BA9	No
ENSG00000100722	ZC3H14	14	89029253	0.00593023	11	6	0.01925	Pituitary	No
ENSG00000083307	GRHL2	8	102504660	0.00593246	7	5	0.01731	Esophagus_Mucosa	No
ENSG00000253649	PRSS51	8	10340388	0.00594508	25	11	0.02396	Adrenal_Gland	No
ENSG00000257084	MIR200CHG	12	7072409	0.00598013	2	1	0.00598013	Colon_Transverse	No
ENSG00000179889	PDXDC1	16	15068448	0.005989	13	7	0.004953	Brain_Hippocampus	No
ENSG00000260943	LINC02555	12	40534728	0.00599101	4	2	0.04773	Spleen	No
ENSG00000138107	ACTR1A	10	104238986	0.006001	42	4	0.00063602	Brain_Nucleus_accumbens_basal_ganglia	No
ENSG00000169258	GPRIN1	5	176022803	0.00603084	43	7	0.004722	Brain_Hippocampus	No
ENSG00000114739	ACVR2B	3	38495342	0.00604174	33	4	0.002606	Adipose_Subcutaneous	No
ENSG00000023041	ZDHHC6	10	114190058	0.00610003	45	3	0.0019981	Brain_Substantia_nigra	No
ENSG00000261526	ENSG00000261526	19	1874881	0.00610684	29	3	0.00058529	Brain_Anterior_cingulate_cortex_BA24	No
ENSG00000152454	ZNF256	19	58452201	0.00611254	40	3	0.00213746	Nerve_Tibial	No
ENSG00000124588	NQO2	6	2988221	0.00612249	40	9	0.0117816	Whole_Blood	No
ENSG00000036054	TBC1D23	3	99979844	0.00613973	39	3	0.00067797	Pituitary	No
ENSG00000245937	SLC12A2-DT	5	127276118	0.00617134	44	3	0.0716389	Brain_Putamen_basal_ganglia	No
ENSG00000077092	RARB	3	25215823	0.00617166	33	3	0.00190205	Pancreas	No
ENSG00000149634	SPATA25	20	44515128	0.00620164	41	4	0.0349703	Esophagus_Muscularis	No
ENSG00000111728	ST8SIA1	12	22216707	0.00620651	43	7	0.00364218	Whole_Blood	No
ENSG00000178498	DTX3	12	57998405	0.00622419	19	3	0.02194	Spleen	No
ENSG00000116668	SWT1	1	185126212	0.00623304	43	3	0.00087188	Lung	No
ENSG00000166704	ZNF606	19	58488421	0.00624351	44	6	7.56e-06	Muscle_Skeletal	No
ENSG00000264230	ANXA8L1	10	46871075	0.00625223	22	6	0.00094322	Thyroid	No
ENSG00000186009	ATP4B	13	114303119	0.00625547	3	3	0.0534003	Nerve_Tibial	No
ENSG00000140854	KATNB1	16	57769642	0.00625913	39	6	8.97e-05	Spleen	No
ENSG00000271983	ENSG00000271983	15	80985557	0.00628407	13	6	0.00301	Artery_Tibial	No
ENSG00000172680	MOS	8	57025501	0.006323	4	1	0.006323	Brain_Amygdala	No
ENSG00000132623	ANKEF1	20	9966774	0.00633091	37	11	0.0168703	Liver	No
ENSG00000204179	PTPN20	10	46549955	0.00635624	11	5	0.0154143	Pancreas	No
ENSG00000141316	SPACA3	17	31297394	0.00636471	6	4	0.00247068	Nerve_Tibial	No
ENSG00000246331	-	12	30908008	0.00638537	21	3	0.008383	Adrenal_Gland	No
ENSG00000253369	ENSG00000253369	8	54307771	0.00640374	16	6	0.0040574	Artery_Tibial	No
ENSG00000104976	SNAPC2	19	7985201	0.00642751	17	6	0.0006364	Liver	No
ENSG00000112237	CCNC	6	99990256	0.0064303	38	4	0.00350562	Uterus	No
ENSG00000277007	ENSG00000277007	1	219444115	0.00643383	42	4	0.00756476	Brain_Hypothalamus	No
ENSG00000260706	ENSG00000260706	16	80099733	0.00643443	1	1	0.00643443	Ovary	No
ENSG00000047056	WDR37	10	1095478	0.00645833	32	7	0.0764309	Brain_Frontal_Cortex_BA9	No
ENSG00000164107	HAND2	4	174446120	0.00646381	6	4	0.02286	Minor_Salivary_Gland	No
ENSG00000163092	XIRP2	2	167744997	0.00652923	8	4	0.0396312	Spleen	No
ENSG00000168917	SLC35G2	3	136537489	0.00653546	21	4	0.02236	Brain_Cerebellar_Hemisphere	No
ENSG00000180900	SCRIB	8	144873090	0.00653573	24	4	0.131513	Whole_Blood	No
ENSG00000110756	HPS5	11	18300223	0.00654416	42	3	0.00097434	Brain_Cortex	No
ENSG00000261671	ENSG00000261671	10	22546715	0.006572	2	1	0.006572	Lung	No
ENSG00000137135	ARHGEF39	9	35658872	0.00658378	43	4	0.00288979	Prostate	No
ENSG00000270076	ENSG00000270076	8	11060474	0.00664686	19	1	0.003096	Brain_Cerebellum	No
ENSG00000196431	CRYBA4	22	27017928	0.00664972	5	5	0.003435	Brain_Caudate_basal_ganglia	No
ENSG00000174013	FBXO45	3	196295482	0.0066606	39	4	0.0036385	Brain_Hypothalamus	No
ENSG00000167074	TEF	22	41763337	0.00667063	13	1	0.00127443	Artery_Aorta	No
ENSG00000006715	VPS41	7	38762563	0.0066749	41	8	0.07254	Brain_Hypothalamus	No
ENSG00000232931	LINC00342	2	96472866	0.00673426	38	5	1.11e-05	Artery_Tibial	No
ENSG00000203760	CENPW	6	126661320	0.00675541	35	1	0.006573	Adipose_Visceral_Omentum	No
ENSG00000155366	RHOC	1	113243728	0.00676974	27	6	0.008776	Muscle_Skeletal	No
ENSG00000136451	VEZF1	17	56048910	0.00678849	40	7	0.01016	Adrenal_Gland	No
ENSG00000245156	ENSG00000245156	11	66037303	0.00685707	44	4	0.0133969	Esophagus_Muscularis	No
ENSG00000123689	G0S2	1	209848765	0.00691331	33	3	0.2482	Pituitary	No
ENSG00000112053	SLC26A8	6	35911291	0.00692789	41	5	0.00155515	Adipose_Visceral_Omentum	No
ENSG00000103932	RPAP1	15	41809374	0.0069619	44	3	0.0846036	Brain_Spinal_cord_cervical_c-1	No
ENSG00000276399	FLJ36000	17	21903974	0.00696537	2	2	0.00812673	Brain_Cerebellum	No
ENSG00000239306	RBM14	11	66384053	0.00699894	15	2	0.001703	Ovary	No
ENSG00000174780	SRP72	4	57333081	0.00703626	44	3	0.003486	Pancreas	No
ENSG00000143376	SNX27	1	151584541	0.00709114	45	2	0.004309	Minor_Salivary_Gland	No
ENSG00000250708	LINC02269	4	174818403	0.00709143	8	6	0.02959	Heart_Atrial_Appendage	No
ENSG00000228634	ENSG00000228634	1	32398621	0.00712163	12	2	0.00334582	Lung	No
ENSG00000164904	ALDH7A1	5	125877533	0.00714422	45	3	0.00168176	Adrenal_Gland	No
ENSG00000129910	CDH15	16	89238175	0.00716475	35	6	0.006934	Brain_Hippocampus	No
ENSG00000236543	ENSG00000236543	9	138506142	0.00718095	2	2	0.106017	Skin_Not_Sun_Exposed_Suprapubic	No
ENSG00000136848	DAB2IP	9	124329336	0.00718792	9	4	0.00018543	Thyroid	No
ENSG00000242110	AMACR	5	33986283	0.00721226	36	4	0.006193	Small_Intestine_Terminal_Ileum	No
ENSG00000251616	ENSG00000251616	5	132446747	0.00722008	2	2	0.001963	Skin_Sun_Exposed_Lower_leg	No
ENSG00000182013	PNMA8A	19	46969748	0.00724729	45	2	0.0620143	Brain_Caudate_basal_ganglia	No
ENSG00000234283	-	1	147744014	0.00728194	3	2	0.00370485	Brain_Cerebellar_Hemisphere	No
ENSG00000135299	ANKRD6	6	90142889	0.00729327	32	5	0.0119571	Adrenal_Gland	No
ENSG00000178093	TSSK6	19	19623227	0.00731487	44	1	0.006125	Adipose_Subcutaneous	No
ENSG00000163568	AIM2	1	159032274	0.00732099	41	5	0.01703	Vagina	No
ENSG00000278107	-	18	74517107	0.00734292	40	5	0.0598501	Skin_Sun_Exposed_Lower_leg	No
ENSG00000258754	LINC01579	15	94261771	0.00735692	4	3	0.07519	Colon_Sigmoid	No
ENSG00000269736	ENSG00000269736	19	17563020	0.00737078	19	3	0.1887	Uterus	No
ENSG00000109171	SLAIN2	4	48343339	0.00737981	37	4	0.021133	Adipose_Visceral_Omentum	No
ENSG00000198885	ITPRIPL1	2	96991069	0.00739606	45	3	0.001026	Brain_Amygdala	No
ENSG00000232434	AJM1	9	139738867	0.00747064	15	6	0.00484357	Brain_Hippocampus	No
ENSG00000162836	ACP6	1	147101453	0.00749655	45	2	0.00010688	Spleen	No
ENSG00000106565	TMEM176B	7	150488373	0.00752893	45	6	0.00339292	Colon_Sigmoid	No
ENSG00000182901	RGS7	1	240931554	0.0075575	17	6	0.030636	Skin_Sun_Exposed_Lower_leg	No
ENSG00000139330	KERA	12	91444268	0.00756078	6	3	0.406165	Adipose_Visceral_Omentum	No
ENSG00000176058	TPRN	9	140086069	0.0075696	44	4	0.00039533	Lung	No
ENSG00000025039	RRAGD	6	90074355	0.00760614	33	8	0.00615796	Esophagus_Mucosa	No
ENSG00000099769	IGFALS	16	1840414	0.00762358	45	5	0.00626107	Brain_Nucleus_accumbens_basal_ganglia	No
ENSG00000107954	NEURL1	10	105253736	0.00762842	23	8	0.00025143	Brain_Anterior_cingulate_cortex_BA24	No
ENSG00000267273	ENSG00000267273	19	9609354	0.00765169	7	2	0.0144982	Nerve_Tibial	No
ENSG00000130818	ZNF426	19	9638667	0.0076921	43	1	0.00453936	Vagina	No
ENSG00000172915	NBEA	13	35516424	0.0076975	44	6	0.126799	Brain_Hypothalamus	No
ENSG00000100395	L3MBTL2	22	41601209	0.00770544	22	4	0.02516	Brain_Anterior_cingulate_cortex_BA24	No
ENSG00000158901	WFDC8	20	44179792	0.00772628	1	1	0.00772628	Thyroid	No
ENSG00000152377	SPOCK1	5	136310987	0.00776379	23	7	0.0003871	Whole_Blood	No
ENSG00000253821	ENSG00000253821	8	58405443	0.00785134	3	2	0.00191	Liver	No
ENSG00000113249	HAVCR1	5	156456424	0.00789897	23	5	0.03323	Esophagus_Gastroesophageal_Junction	No
ENSG00000176845	METRNL	17	81037567	0.00790341	29	11	0.030895	Esophagus_Mucosa	No
ENSG00000101327	PDYN	20	1959403	0.00791089	3	2	0.004582	Brain_Hippocampus	No
ENSG00000115425	PECR	2	216861052	0.00793268	35	10	0.006896	Brain_Spinal_cord_cervical_c-1	No
ENSG00000242147	LASTR	10	5636954	0.00799199	14	5	0.0001661	Colon_Transverse	No
ENSG00000185627	PSMD13	11	236546	0.0080512	44	1	0.00233275	Breast_Mammary_Tissue	No
ENSG00000115282	TTC31	2	74710200	0.00805708	45	1	0.007501	Thyroid	No
ENSG00000234423	LINC01250	2	2898820	0.00808403	4	4	0.04527	Brain_Hippocampus	No
ENSG00000152137	HSPB8	12	119616447	0.00811942	24	4	0.0183	Adipose_Visceral_Omentum	No
ENSG00000198298	ZNF485	10	44101855	0.00813383	43	5	0.00026206	Artery_Coronary	No
ENSG00000259772	LINC03034	15	31514202	0.00816443	38	7	0.00387906	Esophagus_Muscularis	No
ENSG00000070882	OSBPL3	7	24836158	0.00817443	42	11	0.00132054	Small_Intestine_Terminal_Ileum	No
ENSG00000121900	TMEM54	1	33360195	0.00819853	12	4	0.0009588	Stomach	No
ENSG00000271761	ENSG00000271761	6	58228887	0.00823185	30	4	0.0566804	Small_Intestine_Terminal_Ileum	No
ENSG00000158516	CPA2	7	129906667	0.00823687	15	5	0.06145	Adrenal_Gland	No
ENSG00000069956	MAPK6	15	52244303	0.00828826	10	3	0.002822	Brain_Hippocampus	No
ENSG00000135637	CCDC142	2	74699113	0.008295	43	1	0.008295	Brain_Nucleus_accumbens_basal_ganglia	No
ENSG00000153130	SCOC	4	141178440	0.00831036	37	7	0.02803	Esophagus_Muscularis	No
ENSG00000151292	CSNK1G3	5	122847793	0.00832289	45	5	0.0170695	Pancreas	No
ENSG00000253729	PRKDC	8	48685669	0.00832614	23	3	0.00143623	Skin_Sun_Exposed_Lower_leg	No
ENSG00000173567	ADGRF3	2	26531041	0.00833423	38	4	0.01682	Adipose_Subcutaneous	No
ENSG00000166436	TRIM66	11	8633584	0.00834682	45	3	0.005858	Brain_Caudate_basal_ganglia	No
ENSG00000186281	GPAT2	2	96687694	0.00834701	36	2	0.00059896	Liver	No
ENSG00000196387	ZNF140	12	133656424	0.00836076	41	6	0.00987963	Whole_Blood	No
ENSG00000083454	P2RX5	17	3575493	0.0083784	27	11	0.01269	Colon_Sigmoid	No
ENSG00000187498	COL4A1	13	110801318	0.00838203	22	7	0.02672	Brain_Spinal_cord_cervical_c-1	No
ENSG00000164694	FNDC1	6	159590429	0.00840897	23	6	0.00925552	Heart_Left_Ventricle	No
ENSG00000186187	ZNRF1	16	75032928	0.00842045	38	4	0.01329	Colon_Transverse	No
ENSG00000009335	UBE3C	7	156931607	0.00843038	44	4	0.00035939	Ovary	No
ENSG00000071127	WDR1	4	10075963	0.00844031	36	9	0.00365427	Esophagus_Gastroesophageal_Junction	No
ENSG00000070366	SMG6	17	1963133	0.00844134	34	4	0.00793329	Brain_Cerebellum	No
ENSG00000235021	ENSG00000235021	1	246853349	0.00849391	15	3	0.01657	Brain_Hypothalamus	No
ENSG00000100410	PHF5A	22	41855721	0.00852164	16	2	0.001973	Adipose_Visceral_Omentum	No
ENSG00000175170	FAM182B	20	25744102	0.00857772	44	4	0.004696	Pituitary	No
ENSG00000108370	RGS9	17	63133549	0.00859256	15	8	0.01602	Uterus	No
ENSG00000197915	HRNR	1	152184558	0.00860821	34	4	0.00028146	Brain_Nucleus_accumbens_basal_ganglia	No
ENSG00000073008	PVR	19	45147098	0.00861246	45	5	1.82e-05	Artery_Tibial	No
ENSG00000087299	L2HGDH	14	50704281	0.00866988	28	4	0.001828	Pituitary	No
ENSG00000128891	CCDC32	15	40820882	0.00867002	45	2	0.0176774	Brain_Cortex	No
ENSG00000052126	PLEKHA5	12	19282648	0.00867258	11	7	0.04058	Skin_Sun_Exposed_Lower_leg	No
ENSG00000141526	SLC16A3	17	80186273	0.00868596	43	5	0.00551381	Artery_Tibial	No
ENSG00000188375	H3-5	12	31944123	0.00869286	20	5	0.0338659	Liver	No
ENSG00000167608	TMC4	19	54663846	0.00872214	45	3	0.00029376	Brain_Hypothalamus	No
ENSG00000104728	ARHGEF10	8	1772142	0.00873215	36	14	0.00541453	Whole_Blood	No
ENSG00000142733	MAP3K6	1	27681675	0.00875232	45	6	0.0368839	Skin_Not_Sun_Exposed_Suprapubic	No
ENSG00000138606	SHF	15	45459412	0.00875403	41	6	0.0133121	Esophagus_Muscularis	No
ENSG00000169193	CCDC126	7	23636998	0.00876974	44	3	0.02544	Brain_Hippocampus	No
ENSG00000130768	SMPDL3B	1	28261504	0.00877114	38	3	0.05615	Brain_Cortex	No
ENSG00000165097	KDM1B	6	18155560	0.00878247	35	12	7.15e-05	Colon_Sigmoid	No
ENSG00000166272	WBP1L	10	104503727	0.0088142	41	6	0.00058548	Brain_Spinal_cord_cervical_c-1	No
ENSG00000137960	GIPC2	1	78445226	0.00882885	35	5	0.00213849	Brain_Nucleus_accumbens_basal_ganglia	No
ENSG00000251152	ENSG00000251152	4	11470874	0.00883462	7	5	0.0101822	Small_Intestine_Terminal_Ileum	No
ENSG00000137364	TPMT	6	18128542	0.00886663	45	9	6.28e-05	Pancreas	No
ENSG00000170011	MYRIP	3	39850405	0.00887908	27	6	0.00762562	Skin_Not_Sun_Exposed_Suprapubic	No
ENSG00000122585	NPY	7	24323782	0.00892175	7	3	0.0428402	Pancreas	No
ENSG00000116690	PRG4	1	186265405	0.00892503	12	5	0.04096	Nerve_Tibial	No
ENSG00000100997	ABHD12	20	25275379	0.00896944	10	3	0.0132126	Colon_Transverse	No
ENSG00000100461	RBM23	14	23369854	0.0090184	45	3	0.00017284	Breast_Mammary_Tissue	No
ENSG00000213996	TM6SF2	19	19375173	0.00906875	41	3	0.00108809	Brain_Anterior_cingulate_cortex_BA24	No
ENSG00000125505	MBOAT7	19	54677107	0.00907214	42	9	0.00066108	Brain_Caudate_basal_ganglia	No
ENSG00000130921	MTRFR	12	123717463	0.0090916	44	4	0.00012085	Brain_Spinal_cord_cervical_c-1	No
ENSG00000031003	FAM13B	5	137273649	0.00910769	43	3	0.0006796	Brain_Hypothalamus	No
ENSG00000111144	LTA4H	12	96394606	0.00911329	41	7	0.003447	Prostate	No
ENSG00000162006	MSLNL	16	819428	0.00912454	19	5	0.001602	Minor_Salivary_Gland	No
ENSG00000237515	SHISA9	16	12995477	0.00913199	8	7	0.00188	Brain_Cerebellum	No
ENSG00000041880	PARP3	3	51976361	0.00917903	38	6	0.009261	Brain_Anterior_cingulate_cortex_BA24	No
ENSG00000257585	LINC00609	14	36539633	0.00919286	15	5	0.258607	Brain_Hippocampus	No
ENSG00000270866	ENSG00000270866	8	77316233	0.00922338	14	3	0.00091487	Brain_Spinal_cord_cervical_c-1	No
ENSG00000263513	FAM72C	1	144641706	0.00929777	3	2	0.0699686	Nerve_Tibial	No
ENSG00000065325	GLP2R	17	9725523	0.00931078	26	6	0.00356283	Thyroid	No
ENSG00000131459	GFPT2	5	179727690	0.0093326	34	10	0.00488078	Pituitary	No
ENSG00000213920	MDP1	14	24683143	0.00933886	13	5	0.0170337	Stomach	No
ENSG00000104866	PPP1R37	19	45594654	0.00935911	43	5	4.88e-05	Pituitary	No
ENSG00000182774	RPS17	15	83205504	0.00940916	41	4	0.0120583	Pituitary	No
ENSG00000139618	BRCA2	13	32889611	0.00948868	39	4	0.00265386	Minor_Salivary_Gland	No
ENSG00000141378	PTRH2	17	57751997	0.00949975	45	2	0.00113304	Brain_Hippocampus	No
ENSG00000128250	RFPL1	22	29834572	0.00950159	2	2	0.009987	Prostate	No
ENSG00000258711	ENSG00000258711	14	51422977	0.00951809	30	4	0.00248404	Adipose_Visceral_Omentum	No
ENSG00000198554	WDHD1	14	55405668	0.00954659	36	4	0.01678	Brain_Amygdala	No
ENSG00000099194	SCD	10	102106881	0.00956282	17	7	0.02005	Artery_Coronary	No
ENSG00000062716	VMP1	17	57784553	0.00963149	41	2	0.002852	Artery_Tibial	No
ENSG00000245812	LINC02202	5	158527491	0.00968408	43	3	0.004722	Artery_Aorta	No
ENSG00000158373	H2BC5	6	26158349	0.00968477	31	4	0.01939	Liver	No
ENSG00000008083	JARID2	6	15246527	0.00971561	39	6	0.003012	Brain_Caudate_basal_ganglia	No
ENSG00000170185	USP38	4	144106070	0.00976891	17	3	0.0111055	Uterus	No
ENSG00000230294	LINC02370	12	131832015	0.00980629	1	1	0.00980629	Nerve_Tibial	No
ENSG00000179862	CITED4	1	41326729	0.00983489	39	8	0.00114833	Colon_Sigmoid	No
ENSG00000250829	ENSG00000250829	4	187812123	0.00984176	12	4	0.0176344	Adipose_Subcutaneous	No
ENSG00000197498	RPF2	6	111303218	0.00986495	44	4	0.00468502	Artery_Aorta	No
ENSG00000204231	RXRB	6	33161365	0.00986536	38	2	0.008448	Brain_Amygdala	No
ENSG00000092931	MFSD11	17	74731947	0.0098696	36	5	0.00513038	Stomach	No
ENSG00000129654	FOXJ1	17	74132414	0.00987467	3	3	0.05053	Adipose_Visceral_Omentum	No
ENSG00000185187	SIGIRR	11	405716	0.00989486	43	4	0.0014402	Esophagus_Mucosa	No
ENSG00000260469	INSYN1-AS1	15	74060555	0.00991898	19	4	0.01124	Skin_Sun_Exposed_Lower_leg	No
ENSG00000254810	ENSG00000254810	11	76365213	0.00994042	35	3	0.03176	Brain_Amygdala	No
ENSG00000001617	SEMA3F	3	50192478	0.00994334	24	5	0.00352058	Brain_Substantia_nigra	No
ENSG00000141384	TAF4B	18	23805900	0.00999116	41	4	0.0001988	Colon_Transverse	No
ENSG00000000938	FGR	1	27938575	0.0100258	34	3	0.002051	Brain_Nucleus_accumbens_basal_ganglia	No
ENSG00000256484	ENSG00000256484	12	131851205	0.0100446	1	1	0.0100446	Nerve_Tibial	No
ENSG00000143319	ISG20L2	1	156691683	0.0100992	41	6	0.02001	Brain_Amygdala	No
ENSG00000188032	C19orf67	19	14192431	0.0101392	30	1	0.0101392	Adipose_Subcutaneous	No
ENSG00000107819	SFXN3	10	102790991	0.0101625	44	6	0.0507046	Esophagus_Muscularis	No
ENSG00000185024	BRF1	14	105675623	0.0101626	30	4	0.000515	Whole_Blood	No
ENSG00000124104	SNX21	20	44462449	0.0101628	40	5	0.00205459	Skin_Sun_Exposed_Lower_leg	No
ENSG00000250934	ENSG00000250934	3	125985639	0.010188	27	9	0.0108087	Brain_Spinal_cord_cervical_c-1	No
ENSG00000188092	GPR89B	1	147400506	0.010199	29	1	0.00960005	Artery_Coronary	No
ENSG00000277287	ENSG00000277287	20	3220350	0.0102968	35	3	0.0003552	Brain_Substantia_nigra	No
ENSG00000168884	TNIP2	4	2743375	0.0103313	41	2	0.0005894	Pancreas	No
ENSG00000053371	AKR7A2	1	19630459	0.0103785	41	5	0.001138	Brain_Hypothalamus	No
ENSG00000108239	TBC1D12	10	96162261	0.0103964	41	4	0.00339682	Artery_Aorta	No
ENSG00000131778	CHD1L	1	146714291	0.0104025	45	5	0.00040428	Heart_Left_Ventricle	No
ENSG00000103154	NECAB2	16	84002237	0.0104109	42	15	0.00366125	Skin_Sun_Exposed_Lower_leg	No
ENSG00000264343	NOTCH2NLA	1	146838681	0.0104212	3	1	0.0104212	Nerve_Tibial	No
ENSG00000159479	MED8	1	43849588	0.0104544	45	4	0.00106464	Vagina	No
ENSG00000154760	SLFN13	17	33762115	0.010475	43	11	0.0175714	Brain_Cortex	No
ENSG00000123407	HOXC12	12	54348618	0.0104878	7	2	0.003266	Skin_Not_Sun_Exposed_Suprapubic	No
ENSG00000271427	ENSG00000271427	1	117907521	0.0104929	37	2	0.01891	Brain_Caudate_basal_ganglia	No
ENSG00000100418	DESI1	22	41994032	0.0105045	45	4	0.00433439	Adrenal_Gland	No
ENSG00000112787	FBRSL1	12	133066137	0.0105135	32	9	0.00590211	Adrenal_Gland	No
ENSG00000156017	CARNMT1	9	77595936	0.0105156	18	2	0.01347	Adipose_Subcutaneous	No
ENSG00000186399	GOLGA8R	15	30695943	0.0105244	16	3	0.08891	Lung	No
ENSG00000159958	TNFRSF13C	22	42321045	0.0105532	42	4	0.0009839	Minor_Salivary_Gland	No
ENSG00000132640	BTBD3	20	11871371	0.0105891	42	6	0.00015615	Ovary	No
ENSG00000181481	RNF135	17	29295803	0.0106134	4	2	0.123822	Nerve_Tibial	No
ENSG00000169750	RAC3	17	79989500	0.0106726	40	5	0.00214361	Brain_Amygdala	No
ENSG00000283503	LINC01902	18	37421641	0.0106855	14	3	0.0132738	Nerve_Tibial	No
ENSG00000150787	PTS	11	112097088	0.0106991	21	3	0.00254992	Stomach	No
ENSG00000160216	AGPAT3	21	45285067	0.0107215	19	7	0.0003494	Pancreas	No
ENSG00000259807	ENSG00000259807	16	29228491	0.0107493	27	5	0.0135	Artery_Coronary	No
ENSG00000138193	PLCE1	10	95753746	0.0107532	35	9	0.005859	Pituitary	No
ENSG00000174871	CNIH2	11	66045661	0.0108112	45	4	0.00061979	Skin_Not_Sun_Exposed_Suprapubic	No
ENSG00000155367	PPM1J	1	113252616	0.0108139	35	4	0.0110447	Pancreas	No
ENSG00000224939	LINC00184	1	234765057	0.0108607	37	5	6.16e-05	Spleen	No
ENSG00000101363	MANBAL	20	35918041	0.0108758	45	4	0.12003	Ovary	No
ENSG00000107187	LHX3	9	139088096	0.01089	2	2	0.00264226	Brain_Cerebellum	No
ENSG00000213062	ENSG00000213062	1	169455380	0.0109352	42	5	0.02027	Uterus	No
ENSG00000126749	EMG1	12	7072408	0.0109714	45	3	0.00701737	Brain_Cerebellar_Hemisphere	No
ENSG00000092009	CMA1	14	24974559	0.0109738	24	3	0.1113	Liver	No
ENSG00000125741	OPA3	19	46030685	0.0110294	31	9	0.0028635	Pancreas	No
ENSG00000136891	TEX10	9	103064359	0.0110604	45	3	0.009997	Small_Intestine_Terminal_Ileum	No
ENSG00000108242	CYP2C18	10	96443251	0.0112217	23	4	0.0117302	Minor_Salivary_Gland	No
ENSG00000244649	LINC02086	17	46782360	0.0112343	7	2	0.04766	Lung	No
ENSG00000138138	ATAD1	10	89511269	0.0112369	12	3	0.00377629	Esophagus_Mucosa	No
ENSG00000141551	CSNK1D	17	80196899	0.0113254	8	6	0.0001087	Thyroid	No
ENSG00000246100	LINC00900	11	115624966	0.0113389	42	5	0.00399065	Skin_Sun_Exposed_Lower_leg	No
ENSG00000257315	ZBED6	1	203765437	0.0113751	40	5	0.215705	Brain_Cerebellar_Hemisphere	No
ENSG00000248491	ENSG00000248491	4	128018046	0.0114059	8	3	0.1422	Thyroid	No
ENSG00000006459	KDM7A	7	139784546	0.0115038	38	3	0.005363	Skin_Sun_Exposed_Lower_leg	No
ENSG00000265203	RBP3	10	47843819	0.0115113	9	6	0.0140895	Brain_Hypothalamus	No
ENSG00000253315	LINC01932	5	158654723	0.01155	1	1	0.01155	Esophagus_Mucosa	No
ENSG00000271522	ENSG00000271522	7	130474967	0.0115537	6	2	0.0036228	Brain_Putamen_basal_ganglia	No
ENSG00000261823	ENSG00000261823	15	56700681	0.0116286	8	3	0.00149011	Brain_Frontal_Cortex_BA9	No
ENSG00000282787	ENSG00000282787	10	126850947	0.0116402	10	5	0.05127	Artery_Tibial	No
ENSG00000277797	ENSG00000277797	6	82261402	0.01168	2	1	0.01168	Artery_Tibial	No
ENSG00000185798	WDR53	3	196281056	0.0116817	33	4	0.005754	Breast_Mammary_Tissue	No
ENSG00000111726	CMAS	12	22199108	0.0116906	15	6	0.07713	Adipose_Subcutaneous	No
ENSG00000169855	ROBO1	3	78646390	0.0116934	12	5	0.05049	Breast_Mammary_Tissue	No
ENSG00000054116	TRAPPC3	1	36602173	0.011725	39	3	0.01536	Artery_Tibial	No
ENSG00000282080	-	12	8166689	0.01173	2	1	0.01173	Brain_Cerebellar_Hemisphere	No
ENSG00000176953	NFATC2IP	16	28962128	0.0117306	30	3	0.001057	Brain_Caudate_basal_ganglia	No
ENSG00000136697	IL1F10	2	113825547	0.0118086	3	3	0.05905	Skin_Not_Sun_Exposed_Suprapubic	No
ENSG00000115271	GCA	2	163175350	0.0118352	44	1	0.01189	Brain_Frontal_Cortex_BA9	No
ENSG00000115392	FANCL	2	58386378	0.0118474	45	2	0.002394	Brain_Anterior_cingulate_cortex_BA24	No
ENSG00000115289	PCGF1	2	74732170	0.0118556	42	2	0.008665	Adrenal_Gland	No
ENSG00000231713	ENSG00000231713	21	41099682	0.0118601	21	6	0.00549999	Small_Intestine_Terminal_Ileum	No
ENSG00000116157	GPX7	1	53068044	0.0118883	44	2	0.0356992	Brain_Amygdala	No
ENSG00000105552	BCAT2	19	49298319	0.0119207	37	5	0.00398	Muscle_Skeletal	No
ENSG00000253686	LINC01484	5	173134617	0.0119933	13	7	0.0297142	Lung	No
ENSG00000044090	CUL7	6	43005355	0.0120082	45	3	0.00307643	Artery_Coronary	No
ENSG00000100109	TFIP11	22	26887191	0.0120175	44	3	0.00519041	Esophagus_Gastroesophageal_Junction	No
ENSG00000151414	NEK7	1	198126093	0.0120525	44	4	0.00401489	Liver	No
ENSG00000255910	ENSG00000255910	12	19928385	0.0120542	8	6	0.0598449	Artery_Aorta	No
ENSG00000146223	RPL7L1	6	42847356	0.0120687	38	3	0.002158	Adrenal_Gland	No
ENSG00000153291	SLC25A27	6	46620678	0.0120943	45	2	0.160554	Brain_Anterior_cingulate_cortex_BA24	No
ENSG00000167604	NFKBID	19	36378555	0.012139	20	2	0.00312	Prostate	No
ENSG00000147799	ARHGAP39	8	145754563	0.0121833	42	1	0.01215	Artery_Coronary	No
ENSG00000271888	JARID2-DT	6	15244154	0.0122246	43	2	0.0805356	Artery_Tibial	No
ENSG00000251045	SLC25A48-AS1	5	134984273	0.0122572	3	3	0.09898	Skin_Not_Sun_Exposed_Suprapubic	No
ENSG00000132541	RIDA	8	99114572	0.0122703	38	5	0.009253	Brain_Cortex	No
ENSG00000184599	TAFA3	1	113263041	0.0123017	23	4	0.01382	Brain_Hypothalamus	No
ENSG00000164828	SUN1	7	855528	0.0123482	25	5	0.00944522	Esophagus_Mucosa	No
ENSG00000161654	LSM12	17	42112003	0.0124384	43	6	0.0174801	Artery_Aorta	No
ENSG00000185040	SPDYE16	7	76163011	0.01244	2	1	0.01244	Nerve_Tibial	No
ENSG00000117280	RAB29	1	205737114	0.0124592	45	3	0.00478195	Artery_Coronary	No
ENSG00000146376	ARHGAP18	6	129897277	0.0124639	19	6	0.01049	Esophagus_Muscularis	No
ENSG00000261083	LINC02516	4	125421097	0.0124834	10	2	0.003701	Stomach	No
ENSG00000225791	TRAM2-AS1	6	52442105	0.0124879	41	2	0.0227073	Skin_Sun_Exposed_Lower_leg	No
ENSG00000162391	FAM151A	1	55074855	0.0125335	32	9	0.01138	Esophagus_Mucosa	No
ENSG00000273038	-	10	33176189	0.0125442	45	2	0.120512	Esophagus_Gastroesophageal_Junction	No
ENSG00000140368	PSTPIP1	15	77285700	0.0125444	27	6	0.00418132	Lung	No
ENSG00000205212	CCDC144NL	17	20739760	0.0125828	32	3	0.008427	Uterus	No
ENSG00000198393	ZNF26	12	133562951	0.0126058	43	5	0.00126709	Artery_Aorta	No
ENSG00000151892	GFRA1	10	117816444	0.0127637	9	5	0.001117	Brain_Putamen_basal_ganglia	No
ENSG00000176155	CCDC57	17	80059336	0.0127668	43	3	0.001356	Brain_Cortex	No
ENSG00000258942	ENSG00000258942	14	51811632	0.0127819	8	5	0.05592	Prostate	No
ENSG00000133997	MED6	14	71047974	0.0128051	25	7	0.117015	Artery_Coronary	No
ENSG00000134375	TIMM17A	1	201924619	0.0128061	43	7	0.0403756	Spleen	No
ENSG00000144645	OSBPL10	3	31699382	0.0128118	42	10	0.0073024	Pancreas	No
ENSG00000254661	LINC02682	11	15932503	0.0128582	1	1	0.0128582	Artery_Tibial	No
ENSG00000004660	CAMKK1	17	3763609	0.012891	29	11	0.003225	Pancreas	No
ENSG00000182156	ENPP7	17	77704681	0.0128976	3	1	0.00837526	Liver	No
ENSG00000092847	AGO1	1	36335409	0.0129047	45	3	0.00728043	Brain_Substantia_nigra	No
ENSG00000095380	NANS	9	100819021	0.012938	38	5	0.00111642	Brain_Putamen_basal_ganglia	No
ENSG00000064961	HMG20B	19	3572775	0.0129397	10	6	0.01475	Muscle_Skeletal	No
ENSG00000172367	NHERF4	11	119056166	0.012942	32	4	0.0264138	Esophagus_Muscularis	No
ENSG00000064607	SUGP2	19	19101697	0.013017	45	6	0.00563964	Brain_Amygdala	No
ENSG00000254153	LINC02950	8	8314419	0.0130664	11	3	0.00318324	Colon_Transverse	No
ENSG00000100593	ISM2	14	77940740	0.0130975	30	4	0.0466133	Brain_Putamen_basal_ganglia	No
ENSG00000164163	ABCE1	4	146019084	0.0131257	13	2	0.02513	Brain_Cerebellar_Hemisphere	No
ENSG00000258077	ENSG00000258077	12	75956982	0.0132122	4	1	0.01207	Esophagus_Mucosa	No
ENSG00000180822	PSMG4	6	3231637	0.0132163	36	4	0.01441	Adipose_Visceral_Omentum	No
ENSG00000104856	RELB	19	45504688	0.01325	1	1	0.01325	Brain_Cerebellar_Hemisphere	No
ENSG00000163116	STPG2	4	98105244	0.0134078	12	3	0.03662	Skin_Not_Sun_Exposed_Suprapubic	No
ENSG00000132823	OSER1	20	42825136	0.0134284	43	5	0.009002	Brain_Hypothalamus	No
ENSG00000134827	TCN1	11	59620273	0.0134314	25	3	0.004131	Brain_Cerebellar_Hemisphere	No
ENSG00000149926	TLCD3B	16	30035748	0.0134382	33	2	0.0228668	Brain_Amygdala	No
ENSG00000176659	LINC02910	20	58630980	0.0134911	28	5	0.02162	Artery_Tibial	No
ENSG00000140009	ESR2	14	64550950	0.013536	26	4	0.0006539	Whole_Blood	No
ENSG00000170266	GLB1	3	33038100	0.0135743	38	6	0.0850244	Colon_Sigmoid	No
ENSG00000204655	MOG	6	29624758	0.0135922	24	6	0.0514061	Nerve_Tibial	No
ENSG00000166265	CYYR1	21	27838528	0.0136187	22	7	0.0319112	Colon_Transverse	No
ENSG00000160058	BSDC1	1	32830704	0.0136687	13	2	0.1768	Breast_Mammary_Tissue	No
ENSG00000116675	DNAJC6	1	65713902	0.0136771	30	5	0.01043	Adipose_Visceral_Omentum	No
ENSG00000214842	RAD51AP2	2	17691851	0.0136997	25	4	0.017466	Heart_Left_Ventricle	No
ENSG00000250067	YJEFN3	19	19627036	0.0137284	44	4	0.00153445	Breast_Mammary_Tissue	No
ENSG00000132970	WASF3	13	27131840	0.0137333	41	4	0.00034789	Brain_Caudate_basal_ganglia	No
ENSG00000110048	OSBP	11	59341871	0.013776	5	3	0.002622	Brain_Hypothalamus	No
ENSG00000173145	NOC3L	10	96075004	0.0137877	38	2	0.00405868	Ovary	No
ENSG00000197880	MDS2	1	23907985	0.0138848	14	5	0.2202	Artery_Tibial	No
ENSG00000214978	GSG1L2	17	9694544	0.01389	1	1	0.01389	Brain_Anterior_cingulate_cortex_BA24	No
ENSG00000175130	MARCKSL1	1	32799433	0.0139383	4	1	0.0139383	Muscle_Skeletal	No
ENSG00000164647	STEAP1	7	89783689	0.0139585	37	3	2e-05	Nerve_Tibial	No
ENSG00000197487	GALP	19	56687389	0.0139688	3	3	0.06018	Brain_Hypothalamus	No
ENSG00000278611	ZNF426-DT	19	9649356	0.013991	44	2	0.008104	Pancreas	No
ENSG00000138161	CUZD1	10	124591665	0.0140795	31	2	0.003392	Brain_Spinal_cord_cervical_c-1	No
ENSG00000144045	DQX1	2	74745258	0.0140904	3	2	0.004862	Artery_Tibial	No
ENSG00000266411	-	17	61044178	0.0141497	10	3	0.002793	Brain_Cortex	No
ENSG00000232721	ENSG00000232721	1	149230716	0.0141905	26	7	0.00341791	Pituitary	No
ENSG00000182327	GLTPD2	17	4692254	0.0142445	32	3	0.005686	Artery_Coronary	No
ENSG00000164626	KCNK5	6	39156749	0.0142643	36	10	0.006783	Thyroid	No
ENSG00000121481	RNF2	1	185014496	0.0143575	17	5	0.02014	Artery_Tibial	No
ENSG00000163328	GPR155	2	175296966	0.0143713	37	8	0.00447449	Colon_Sigmoid	No
ENSG00000144589	STK11IP	2	220462582	0.0144075	39	2	0.005274	Brain_Cortex	No
ENSG00000243566	UPK3B	7	76139745	0.0144749	42	2	0.00317225	Brain_Hypothalamus	No
ENSG00000115274	INO80B	2	74682150	0.014547	45	1	0.00083516	Artery_Tibial	No
ENSG00000161714	PLCD3	17	43186335	0.0145484	28	7	0.00465773	Esophagus_Gastroesophageal_Junction	No
ENSG00000211450	SELENOH	11	57508825	0.0145611	26	1	0.00462314	Esophagus_Muscularis	No
ENSG00000131069	ACSS2	20	33459949	0.0145953	35	2	0.01958	Brain_Hippocampus	No
ENSG00000104818	CGB2	19	49535169	0.0145973	3	1	0.00393195	Brain_Nucleus_accumbens_basal_ganglia	No
ENSG00000117691	NENF	1	212606229	0.014601	17	5	0.08468	Ovary	No
ENSG00000203734	ECT2L	6	139117063	0.0146043	33	3	0.001489	Brain_Anterior_cingulate_cortex_BA24	No
ENSG00000108349	CASC3	17	38296571	0.0146401	30	9	0.00384695	Esophagus_Muscularis	No
ENSG00000136938	ANP32B	9	100745643	0.0146837	43	3	0.02436	Brain_Amygdala	No
ENSG00000145022	TCTA	3	49449639	0.0146933	45	4	0.00275	Esophagus_Gastroesophageal_Junction	No
ENSG00000165626	BEND7	10	13480484	0.0147405	32	7	0.0575469	Skin_Not_Sun_Exposed_Suprapubic	No
ENSG00000171864	PRND	20	4702556	0.0147613	13	8	0.00111	Artery_Coronary	No
ENSG00000118402	ELOVL4	6	80624529	0.0147636	36	5	0.0203258	Brain_Cerebellar_Hemisphere	No
ENSG00000154655	L3MBTL4	18	5954705	0.0147646	27	10	0.00644	Stomach	No
ENSG00000126705	AHDC1	1	27860546	0.0148041	42	2	0.00458766	Brain_Cortex	No
ENSG00000169727	GPS1	17	80008567	0.0148626	40	4	0.00800036	Brain_Putamen_basal_ganglia	No
ENSG00000255400	LINC02989	11	12108438	0.0149081	5	1	0.00579	Prostate	No
ENSG00000187664	HAPLN4	19	19366450	0.0149322	38	3	0.00106503	Artery_Aorta	No
ENSG00000164751	PEX2	8	77892494	0.0149331	38	6	0.00486709	Liver	No
ENSG00000167941	SOST	17	41831099	0.0149632	11	4	0.00617397	Brain_Frontal_Cortex_BA9	No
ENSG00000142655	PEX14	1	10532345	0.0150103	15	2	0.084	Adipose_Visceral_Omentum	No
ENSG00000138675	FGF5	4	81187753	0.0150952	2	2	0.007184	Brain_Cerebellar_Hemisphere	No
ENSG00000169499	PLEKHA2	8	38758753	0.0151417	30	11	0.140047	Adrenal_Gland	No
ENSG00000155858	LSM11	5	157170703	0.0151873	31	5	0.01588	Esophagus_Muscularis	No
ENSG00000227403	LINC01806	2	162101250	0.0151894	24	2	0.00686982	Lung	No
ENSG00000269343	ZNF587B	19	58331099	0.0151914	35	8	0.008878	Brain_Cerebellum	No
ENSG00000110651	CD81	11	2397407	0.0152041	31	5	0.00415814	Liver	No
ENSG00000178602	OTOS	2	241078446	0.0152142	11	4	0.007747	Brain_Spinal_cord_cervical_c-1	No
ENSG00000144028	SNRNP200	2	96940074	0.0152417	26	2	0.00674428	Nerve_Tibial	No
ENSG00000112357	PEX7	6	137143717	0.0152748	45	3	0.00119362	Minor_Salivary_Gland	No
ENSG00000237489	C10orf143	10	131864638	0.0152804	42	3	0.07762	Nerve_Tibial	No
ENSG00000249736	LINC02242	5	66928094	0.0153151	12	3	0.0273733	Artery_Tibial	No
ENSG00000266905	ENSG00000266905	18	46489321	0.01532	1	1	0.01532	Brain_Cerebellar_Hemisphere	No
ENSG00000173214	MFSD4B	6	111580551	0.0153484	43	3	0.00281052	Brain_Hippocampus	No
ENSG00000157077	ZFYVE9	1	52608046	0.0153739	41	2	0.01215	Thyroid	No
ENSG00000270750	-	4	153241696	0.0154346	8	4	0.01279	Brain_Substantia_nigra	No
ENSG00000108819	PPP1R9B	17	48211104	0.0154431	23	3	0.0158766	Thyroid	No
ENSG00000029534	ANK1	8	41510739	0.0154932	24	12	0.002105	Brain_Nucleus_accumbens_basal_ganglia	No
ENSG00000163781	TOPBP1	3	133317019	0.0155309	42	5	0.00120123	Brain_Caudate_basal_ganglia	No
ENSG00000162384	CZIB	1	53679771	0.0156202	45	2	0.00234376	Lung	No
ENSG00000197841	ZNF181	19	35225060	0.0156335	45	2	0.199143	Adrenal_Gland	No
ENSG00000133065	SLC41A1	1	205758221	0.0156424	44	2	0.0005681	Brain_Cerebellar_Hemisphere	No
ENSG00000233008	LINC01725	1	84041459	0.0156815	17	6	0.0127489	Stomach	No
ENSG00000159176	CSRP1	1	201452658	0.0156842	34	3	0.00110956	Whole_Blood	No
ENSG00000133816	MICAL2	11	12115543	0.0156862	41	15	0.02194	Ovary	No
ENSG00000255693	LINC02389	12	65277174	0.0157121	23	4	0.0182329	Minor_Salivary_Gland	No
ENSG00000235070	ENSG00000235070	2	227044760	0.0157275	2	2	0.08019	Thyroid	No
ENSG00000255423	EBLN2	3	73110810	0.0157897	29	2	0.0008333	Brain_Cerebellar_Hemisphere	No
ENSG00000113231	PDE8B	5	76506274	0.0157907	23	12	0.0004494	Adrenal_Gland	No
ENSG00000115221	ITGB6	2	160956177	0.0158209	30	5	0.002724	Prostate	No
ENSG00000104413	ESRP1	8	95653302	0.0159007	22	4	0.003785	Pancreas	No
ENSG00000099785	MARCHF2	19	8478154	0.0159595	45	2	0.0243814	Skin_Not_Sun_Exposed_Suprapubic	No
ENSG00000186010	NDUFA13	19	19626545	0.0160156	27	2	0.00420582	Esophagus_Mucosa	No
ENSG00000163606	CD200R1	3	112640056	0.0160238	45	5	0.0550127	Whole_Blood	No
ENSG00000159450	TCHH	1	152078793	0.0160338	24	5	0.0007782	Brain_Putamen_basal_ganglia	No
ENSG00000273476	ENSG00000273476	10	102727445	0.0160971	10	5	0.0732569	Spleen	No
ENSG00000165685	TMEM52B	12	10323141	0.0161108	25	6	0.02561	Brain_Hypothalamus	No
ENSG00000163848	ZNF148	3	124944405	0.0161765	36	3	0.03565	Brain_Putamen_basal_ganglia	No
ENSG00000272622	ENSG00000272622	2	227664862	0.016201	40	3	0.00328678	Esophagus_Mucosa	No
ENSG00000223561	LINC03007	7	25632971	0.0162885	39	4	0.001366	Adipose_Visceral_Omentum	No
ENSG00000133800	LYVE1	11	10578513	0.0162953	42	5	0.001525	Esophagus_Muscularis	No
ENSG00000105755	ETHE1	19	44010871	0.0163194	44	4	0.0425761	Colon_Sigmoid	No
ENSG00000143556	S100A7	1	153430220	0.0163263	32	3	0.00267078	Brain_Hypothalamus	No
ENSG00000179292	TMEM151A	11	66059341	0.0163431	39	3	0.01765	Prostate	No
ENSG00000267368	UPK3BL1	7	102277472	0.0163549	41	4	7.67e-05	Brain_Hypothalamus	No
ENSG00000010017	RANBP9	6	13621730	0.0164311	20	7	0.064	Esophagus_Mucosa	No
ENSG00000169071	ROR2	9	94325373	0.016452	36	7	0.00108073	Brain_Hippocampus	No
ENSG00000168309	FAM107A	3	58549844	0.0164714	39	5	0.0124083	Minor_Salivary_Gland	No
ENSG00000133703	KRAS	12	25357723	0.0164914	10	4	0.0648	Colon_Sigmoid	No
ENSG00000167653	PSCA	8	143751726	0.0164933	43	2	0.00153696	Adipose_Subcutaneous	No
ENSG00000272940	ENSG00000272940	22	51035581	0.0165345	17	5	0.122557	Nerve_Tibial	No
ENSG00000196236	XPNPEP3	22	41253081	0.0165371	45	1	0.002641	Liver	No
ENSG00000198042	MAK16	8	33342268	0.0165809	45	3	0.01008	Brain_Putamen_basal_ganglia	No
ENSG00000188811	NHLRC3	13	39612443	0.0165838	36	6	0.0164236	Muscle_Skeletal	No
ENSG00000154642	C21orf91	21	19161284	0.016617	36	4	0.00134467	Breast_Mammary_Tissue	No
ENSG00000100578	KIAA0586	14	58894103	0.0167276	38	3	0.00303628	Skin_Not_Sun_Exposed_Suprapubic	No
ENSG00000233821	ENOX1-AS1	13	44118054	0.0167423	9	1	0.01396	Brain_Hippocampus	No
ENSG00000278925	ENSG00000278925	5	141205272	0.016759	40	5	0.00794038	Brain_Caudate_basal_ganglia	No
ENSG00000100241	SBF1	22	50883429	0.0167742	36	6	0.0109499	Artery_Tibial	No
ENSG00000160229	ZNF66	19	20959110	0.0167783	45	5	0.00232465	Brain_Frontal_Cortex_BA9	No
ENSG00000101197	BIRC7	20	61867235	0.0168194	38	5	0.01922	Colon_Sigmoid	No
ENSG00000108828	VAT1	17	41166622	0.0168275	43	4	0.059145	Lung	No
ENSG00000006047	YBX2	17	7191571	0.016853	35	5	0.0317612	Adrenal_Gland	No
ENSG00000204843	DCTN1	2	74588281	0.0169004	45	3	0.004745	Brain_Anterior_cingulate_cortex_BA24	No
ENSG00000114686	MRPL3	3	131181056	0.01691	43	1	0.01691	Brain_Anterior_cingulate_cortex_BA24	No
ENSG00000197863	ZNF790	19	37308330	0.0169741	19	5	0.04199	Brain_Putamen_basal_ganglia	No
ENSG00000028528	SNX1	15	64386322	0.0170436	33	2	0.0131468	Adipose_Subcutaneous	No
ENSG00000225932	-	7	143880559	0.0170685	17	7	0.08963	Adipose_Visceral_Omentum	No
ENSG00000164344	KLKB1	4	187130133	0.0170737	45	2	0.0168907	Skin_Sun_Exposed_Lower_leg	No
ENSG00000163072	NOSTRIN	2	169643049	0.0171269	40	6	0.001829	Minor_Salivary_Gland	No
ENSG00000157224	CLDN12	7	90013035	0.0171581	38	5	0.003365	Brain_Hippocampus	No
ENSG00000196187	TMEM63A	1	226033237	0.0171788	37	8	0.0265938	Brain_Substantia_nigra	No
ENSG00000196228	SULT1C3	2	108863651	0.01721	4	2	0.01341	Prostate	No
ENSG00000243444	-	9	112403068	0.0172349	16	8	0.0116092	Skin_Sun_Exposed_Lower_leg	No
ENSG00000267316	ENSG00000267316	18	59238575	0.0172707	7	4	0.0140559	Heart_Atrial_Appendage	No
ENSG00000113851	CRBN	3	3190676	0.0172736	39	6	0.0891013	Whole_Blood	No
ENSG00000165757	JCAD	10	30301729	0.0173233	10	6	0.1073	Heart_Left_Ventricle	No
ENSG00000111615	KRR1	12	75890684	0.0173376	44	2	0.0152173	Brain_Anterior_cingulate_cortex_BA24	No
ENSG00000116221	MRPL37	1	54649714	0.0173433	43	8	0.004096	Pancreas	No
ENSG00000183323	CCDC125	5	68576002	0.017347	44	4	0.00096235	Brain_Cortex	No
ENSG00000138092	CENPO	2	25016005	0.0173777	24	6	0.0008608	Nerve_Tibial	No
ENSG00000124207	CSE1L	20	47662849	0.017383	45	3	0.00147423	Brain_Amygdala	No
ENSG00000151532	VTI1A	10	114206756	0.0174423	34	7	0.00015327	Thyroid	No
ENSG00000188986	NELFB	9	140149625	0.0174575	44	2	0.06083	Spleen	No
ENSG00000182585	EPGN	4	75174190	0.0175052	2	2	0.01923	Liver	No
ENSG00000284024	MSANTD7	10	14880300	0.0175291	21	3	0.03733	Brain_Spinal_cord_cervical_c-1	No
ENSG00000222011	FAM185A	7	102389418	0.0175586	38	5	0.00111784	Brain_Cerebellum	No
ENSG00000087494	PTHLH	12	28111017	0.0176165	9	8	0.0555075	Lung	No
ENSG00000184588	PDE4B	1	66258197	0.0176262	26	5	0.00991	Lung	No
ENSG00000149403	GRIK4	11	120382468	0.0176941	14	9	0.00959261	Spleen	No
ENSG00000185000	DGAT1	8	145539954	0.0177363	43	2	0.0112322	Adipose_Subcutaneous	No
ENSG00000002016	RAD52	12	1021243	0.0177452	42	4	0.0344139	Pituitary	No
ENSG00000196139	AKR1C3	10	5077546	0.0177847	34	7	0.00029145	Esophagus_Muscularis	No
ENSG00000095951	HIVEP1	6	12008995	0.0177948	36	4	0.0603645	Heart_Left_Ventricle	No
ENSG00000160161	CILP2	19	19649057	0.0178008	41	1	0.005629	Brain_Caudate_basal_ganglia	No
ENSG00000275232	ENSG00000275232	12	131931881	0.0178168	3	2	0.01029	Brain_Anterior_cingulate_cortex_BA24	No
ENSG00000164292	RHOBTB3	5	95049226	0.0178288	19	8	0.0022443	Skin_Not_Sun_Exposed_Suprapubic	No
ENSG00000164164	OTUD4	4	146031990	0.0178362	12	4	0.06006	Brain_Caudate_basal_ganglia	No
ENSG00000232527	LINC02802	1	148928322	0.0178399	4	3	0.00229108	Lung	No
ENSG00000168264	IRF2BP2	1	234740015	0.0178617	4	3	0.00178	Brain_Putamen_basal_ganglia	No
ENSG00000167461	RAB8A	19	16222439	0.0178789	42	3	0.00162133	Brain_Cerebellum	No
ENSG00000271321	CTAGE6	7	143452182	0.01788	1	1	0.01788	Esophagus_Mucosa	No
ENSG00000165644	COMTD1	10	76993727	0.0179332	44	2	0.0029325	Esophagus_Muscularis	No
ENSG00000172456	FGGY	1	59762310	0.0179396	35	8	0.004744	Skin_Not_Sun_Exposed_Suprapubic	No
ENSG00000228474	OST4	2	27293340	0.0179478	22	4	0.13746	Skin_Sun_Exposed_Lower_leg	No
ENSG00000165702	GFI1B	9	135820932	0.017969	8	3	0.003628	Colon_Transverse	No
ENSG00000240875	LINC00886	3	156465135	0.0179753	45	5	0.0701778	Liver	No
ENSG00000273044	ENSG00000273044	22	35922979	0.0179887	9	3	0.0161	Brain_Cortex	No
ENSG00000236499	LINC00896	22	20193920	0.0180468	35	4	0.01728	Brain_Hypothalamus	No
ENSG00000185345	PRKN	6	161768452	0.0180643	40	5	0.00545662	Colon_Sigmoid	No
ENSG00000262165	C17orf114	17	4704454	0.0181272	43	2	0.00105373	Brain_Putamen_basal_ganglia	No
ENSG00000177359	ENSG00000177359	12	31264586	0.0181765	36	7	0.001245	Brain_Putamen_basal_ganglia	No
ENSG00000267919	ENSG00000267919	2	220509812	0.0181887	22	3	0.0838393	Pituitary	No
ENSG00000261236	BOP1	8	145317005	0.0181955	15	3	0.0238006	Liver	No
ENSG00000188379	IFNA2	9	21384254	0.0182	1	1	0.0182	Brain_Caudate_basal_ganglia	No
ENSG00000205744	DENND1C	19	6467218	0.0182003	16	8	0.03412	Skin_Not_Sun_Exposed_Suprapubic	No
ENSG00000023516	AKAP11	13	42846289	0.0182711	45	2	0.0196886	Lung	No
ENSG00000113068	PFDN1	5	139624624	0.0183297	37	3	0.001083	Colon_Transverse	No
ENSG00000106113	CRHR2	7	30692200	0.0183559	33	5	0.04988	Adrenal_Gland	No
ENSG00000127241	MASP1	3	186935942	0.0183861	43	10	0.00110691	Heart_Atrial_Appendage	No
ENSG00000177030	DEAF1	11	644233	0.0183958	27	8	0.008984	Pancreas	No
ENSG00000151929	BAG3	10	121410882	0.0184288	22	8	0.267689	Muscle_Skeletal	No
ENSG00000277463	ENSG00000277463	17	60703391	0.0184511	3	2	0.05265	Lung	No
ENSG00000269043	ENSG00000269043	19	20615358	0.01846	2	2	0.00489256	Pancreas	No
ENSG00000181896	ZNF101	19	19779605	0.0184672	41	7	0.00074123	Brain_Amygdala	No
ENSG00000248540	ENSG00000248540	15	74418256	0.0185077	35	4	0.00919408	Adipose_Visceral_Omentum	No
ENSG00000179630	LACC1	13	44453420	0.0185331	44	5	0.0182298	Brain_Hypothalamus	No
ENSG00000006377	DLX6	7	96634860	0.0185823	25	5	0.02459	Brain_Amygdala	No
ENSG00000133475	GGT2P	22	21562262	0.0186269	7	3	0.016979	Brain_Hypothalamus	No
ENSG00000136383	ALPK3	15	85359911	0.0186468	43	4	0.0225	Nerve_Tibial	No
ENSG00000132274	TRIM22	11	5710919	0.0186471	45	2	3.58e-05	Pituitary	No
ENSG00000258919	ENSG00000258919	14	102095321	0.0186759	26	2	0.004981	Brain_Cerebellar_Hemisphere	No
ENSG00000168995	SIGLEC7	19	51645556	0.018679	38	3	0.0331661	Adrenal_Gland	No
ENSG00000100714	MTHFD1	14	64854749	0.018694	45	2	0.008546	Brain_Cerebellar_Hemisphere	No
ENSG00000281106	TMEM272	13	52387482	0.0187165	20	12	0.0141297	Brain_Frontal_Cortex_BA9	No
ENSG00000110719	TCIRG1	11	67806483	0.0187826	44	6	0.00182856	Artery_Coronary	No
ENSG00000156486	KCNS2	8	99439250	0.0188142	31	7	0.06073	Adrenal_Gland	No
ENSG00000163293	NIPAL1	4	47916159	0.0188198	27	4	0.00208	Brain_Caudate_basal_ganglia	No
ENSG00000107862	GBF1	10	104005289	0.0188435	43	3	0.00188327	Small_Intestine_Terminal_Ileum	No
ENSG00000143641	GALNT2	1	230193536	0.0188641	14	8	0.01701	Heart_Left_Ventricle	No
ENSG00000266258	LINC01909	18	68002675	0.0188883	42	4	0.0366975	Lung	No
ENSG00000134716	CYP2J2	1	60358980	0.0189103	42	5	0.03475	Adipose_Visceral_Omentum	No
ENSG00000272632	ENSG00000272632	4	142351985	0.0189383	6	4	0.09304	Artery_Coronary	No
ENSG00000264451	ENSG00000264451	17	46537732	0.01901	1	1	0.01901	Adrenal_Gland	No
ENSG00000186806	VSIG10L	19	51834790	0.0190193	38	6	0.0428588	Nerve_Tibial	No
ENSG00000157426	AASDH	4	57204456	0.0190533	44	4	0.00485747	Brain_Amygdala	No
ENSG00000249931	GOLGA8K	15	32684983	0.0190756	2	1	0.0190756	Brain_Cortex	No
ENSG00000142949	PTPRF	1	43990858	0.0190779	22	3	5.08e-06	Artery_Tibial	No
ENSG00000263731	ENSG00000263731	17	79836301	0.0190967	14	3	0.033845	Ovary	No
ENSG00000230725	ENSG00000230725	20	25121425	0.019101	16	5	0.078386	Brain_Substantia_nigra	No
ENSG00000260634	ENSG00000260634	2	127781828	0.0191016	27	3	0.00137791	Colon_Transverse	No
ENSG00000011258	MBTD1	17	49254786	0.0191037	24	4	0.107	Skin_Sun_Exposed_Lower_leg	No
ENSG00000136052	SLC41A2	12	105196331	0.0191552	44	4	0.0111201	Lung	No
ENSG00000197747	S100A10	1	151955391	0.0191559	43	5	0.0221059	Breast_Mammary_Tissue	No
ENSG00000205730	ITPRIPL2	16	19125254	0.019214	12	3	0.00288618	Brain_Hippocampus	No
ENSG00000184924	PTRHD1	2	25012603	0.0192272	4	3	0.04256	Stomach	No
ENSG00000128581	IFT22	7	100956975	0.0192457	33	3	0.1042	Colon_Transverse	No
ENSG00000167208	SNX20	16	50700211	0.019259	28	3	0.0104517	Brain_Cerebellum	No
ENSG00000126602	TRAP1	16	3701640	0.0192921	45	1	0.0020621	Brain_Cerebellar_Hemisphere	No
ENSG00000115138	POMC	2	25383722	0.0193126	21	6	0.01075	Heart_Atrial_Appendage	No
ENSG00000267922	ENSG00000267922	19	46604380	0.0194296	20	3	0.007316	Brain_Caudate_basal_ganglia	No
ENSG00000106477	CEP41	7	130033612	0.0194873	40	6	0.00291745	Heart_Atrial_Appendage	No
ENSG00000056558	TRAF1	9	123664671	0.0194969	44	2	0.00165797	Thyroid	No
ENSG00000107614	TRDMT1	10	17184253	0.0195013	42	4	0.00159775	Skin_Sun_Exposed_Lower_leg	No
ENSG00000087077	TRIP6	7	100464760	0.0196111	44	5	0.006317	Brain_Cortex	No
ENSG00000136933	RABEPK	9	127962821	0.0196163	44	4	0.0120692	Whole_Blood	No
ENSG00000268573	ENSG00000268573	18	32860831	0.0196196	41	3	0.03949	Brain_Cerebellar_Hemisphere	No
ENSG00000120253	NUP43	6	150045451	0.0196239	11	3	0.05008	Pituitary	No
ENSG00000171711	DEFB4A	8	7752151	0.0196594	1	1	0.0196594	Lung	No
ENSG00000130749	ZC3H4	19	47567444	0.0196785	30	2	0.00252007	Nerve_Tibial	No
ENSG00000116785	CFHR3	1	196743925	0.0197186	13	2	0.0116369	Esophagus_Mucosa	No
ENSG00000171951	SCG2	2	224461658	0.0197401	9	3	0.01095	Adrenal_Gland	No
ENSG00000114316	USP4	3	49315264	0.0197677	43	2	0.001225	Skin_Not_Sun_Exposed_Suprapubic	No
ENSG00000277767	ENSG00000277767	13	111568350	0.0198702	45	2	0.002526	Artery_Tibial	No
ENSG00000010295	IFFO1	12	6647541	0.0198716	27	3	0.01158	Stomach	No
ENSG00000137766	UNC13C	15	54305101	0.0199554	24	10	0.00640364	Muscle_Skeletal	No
ENSG00000143476	DTL	1	212208919	0.02	34	1	0.02	Brain_Cortex	No
ENSG00000236819	LINC01563	17	20978869	0.0200059	32	5	0.00021293	Brain_Cortex	No
ENSG00000108342	CSF3	17	38171614	0.0200177	34	3	0.03471	Adrenal_Gland	No
ENSG00000176681	LRRC37A	17	44370099	0.0201072	15	3	0.00208133	Artery_Tibial	No
ENSG00000137968	SLC44A5	1	75667816	0.0201227	43	7	0.00027673	Brain_Spinal_cord_cervical_c-1	No
ENSG00000171988	JMJD1C	10	64926981	0.0201343	22	3	0.06028	Adrenal_Gland	No
ENSG00000092978	GPATCH2	1	217600334	0.0201721	41	3	0.0569894	Vagina	No
ENSG00000188906	LRRK2	12	40590546	0.0201729	44	6	0.00152239	Brain_Frontal_Cortex_BA9	No
ENSG00000276651	ENSG00000276651	15	63792935	0.020198	23	4	0.02996	Liver	No
ENSG00000153902	LGI4	19	35615417	0.0202004	40	6	0.00629085	Adrenal_Gland	No
ENSG00000268043	NBPF12	1	147646386	0.0202902	38	6	0.00054637	Muscle_Skeletal	No
ENSG00000136159	NUDT15	13	48611703	0.0203362	41	7	0.00137581	Esophagus_Muscularis	No
ENSG00000165512	ZNF22	10	45495923	0.0204054	43	3	0.0191659	Uterus	No
ENSG00000197705	KLHL14	18	30252634	0.0204141	37	6	0.00261634	Artery_Coronary	No
ENSG00000145247	OCIAD2	4	48887036	0.0204545	17	3	0.1017	Pancreas	No
ENSG00000214145	LINC00887	3	194014254	0.0204738	20	4	0.00352236	Adipose_Subcutaneous	No
ENSG00000226519	LINC00390	13	44680514	0.0204826	7	1	0.007402	Brain_Hippocampus	No
ENSG00000137269	LRRC1	6	53659295	0.0204913	43	6	0.04259	Brain_Frontal_Cortex_BA9	No
ENSG00000135454	B4GALNT1	12	58017193	0.0205122	42	1	0.00908057	Colon_Transverse	No
ENSG00000182197	EXT1	8	118806729	0.0205148	23	5	0.1088	Brain_Hypothalamus	No
ENSG00000167191	GPRC5B	16	19868616	0.0205663	32	7	0.004375	Artery_Coronary	No
ENSG00000256001	ENSG00000256001	12	127629617	0.0206806	23	6	0.009232	Brain_Anterior_cingulate_cortex_BA24	No
ENSG00000253619	ENSG00000253619	8	121925305	0.0206949	1	1	0.0206949	Muscle_Skeletal	No
ENSG00000187531	SIRT7	17	79869815	0.0207682	1	1	0.0207682	Colon_Sigmoid	No
ENSG00000281655	ENSG00000281655	11	102511808	0.0207691	8	5	0.0114	Whole_Blood	No
ENSG00000159409	CELF3	1	151674880	0.0208122	26	3	0.00228716	Heart_Atrial_Appendage	No
ENSG00000206557	TRIM71	3	32859510	0.0209257	10	3	0.002762	Brain_Nucleus_accumbens_basal_ganglia	No
ENSG00000148219	ASTN2	9	119187504	0.0209814	27	8	0.04528	Artery_Aorta	No
ENSG00000137094	DNAJB5	9	34989638	0.02099	27	2	0.0478914	Uterus	No
ENSG00000273551	ENSG00000273551	16	1198223	0.0210862	22	4	0.02196	Brain_Cortex	No
ENSG00000122034	GTF3A	13	27998681	0.0211043	43	4	0.107509	Whole_Blood	No
ENSG00000152785	BMP3	4	81952119	0.0211199	16	6	0.00535643	Pituitary	No
ENSG00000256812	CAPNS2	16	55600584	0.0211656	21	1	0.0211656	Adipose_Subcutaneous	No
ENSG00000244411	KRTAP5-7	11	71238313	0.0211902	24	5	0.1518	Breast_Mammary_Tissue	No
ENSG00000129151	BBOX1	11	27062272	0.0212172	21	6	0.0008735	Spleen	No
ENSG00000138109	CYP2C9	10	96698415	0.0212285	15	4	0.02076	Stomach	No
ENSG00000176678	FOXL1	16	86609974	0.0212477	30	6	0.0304361	Muscle_Skeletal	No
ENSG00000160856	FCRL3	1	157644111	0.0212614	21	1	0.0137062	Minor_Salivary_Gland	No
ENSG00000075413	MARK3	14	103851729	0.0213294	45	3	0.0585215	Adrenal_Gland	No
ENSG00000132821	VSTM2L	20	36531499	0.0213653	44	9	0.00072261	Brain_Hypothalamus	No
ENSG00000167460	TPM4	19	16177831	0.0214147	24	7	0.00839	Nerve_Tibial	No
ENSG00000060642	PIGV	1	27113963	0.0214658	45	1	0.01769	Brain_Hypothalamus	No
ENSG00000087245	MMP2	16	55423612	0.021508	43	7	0.0288798	Brain_Anterior_cingulate_cortex_BA24	No
ENSG00000272463	ENSG00000272463	6	708592	0.0216369	45	2	0.119214	Liver	No
ENSG00000141576	RNF157	17	74138534	0.0216458	39	2	0.005949	Pancreas	No
ENSG00000120279	MYCT1	6	153019030	0.0216688	42	5	0.00195118	Brain_Putamen_basal_ganglia	No
ENSG00000117713	ARID1A	1	27022524	0.0216878	44	1	0.0176	Esophagus_Mucosa	No
ENSG00000128340	RAC2	22	37621301	0.021708	15	4	0.0105635	Artery_Coronary	No
ENSG00000197081	IGF2R	6	160390131	0.0217163	42	4	0.0280529	Skin_Not_Sun_Exposed_Suprapubic	No
ENSG00000123545	NDUFAF4	6	97337189	0.021717	45	1	0.0120054	Thyroid	No
ENSG00000198286	CARD11	7	2945775	0.0217274	22	13	0.041542	Ovary	No
ENSG00000182944	EWSR1	22	29663998	0.021756	3	2	0.03925	Skin_Sun_Exposed_Lower_leg	No
ENSG00000229676	ZNF492	19	22817126	0.0218254	21	3	0.01449	Lung	No
ENSG00000161526	SAP30BP	17	73663196	0.0218397	40	6	0.0002975	Skin_Sun_Exposed_Lower_leg	No
ENSG00000168356	SCN11A	3	38887260	0.021843	40	3	0.00274174	Artery_Aorta	No
ENSG00000180628	PCGF5	10	92979908	0.0218632	42	6	0.0047426	Muscle_Skeletal	No
ENSG00000007255	TRAPPC6A	19	45666186	0.0218664	44	3	0.00150985	Brain_Putamen_basal_ganglia	No
ENSG00000148290	SURF1	9	136218610	0.021968	45	2	0.0109877	Artery_Aorta	No
ENSG00000236641	ENSG00000236641	22	25608709	0.0220484	3	3	0.008265	Thyroid	No
ENSG00000256995	LINC02955	12	22852793	0.0220488	1	1	0.0220488	Pituitary	No
ENSG00000259915	ENSG00000259915	2	187219299	0.0221057	42	2	0.004641	Adrenal_Gland	No
ENSG00000142661	MYOM3	1	24382525	0.0221478	13	9	0.02285	Pancreas	No
ENSG00000132256	TRIM5	11	5684425	0.0221493	18	4	0.00178298	Pituitary	No
ENSG00000125652	ALKBH7	19	6372444	0.0222597	43	3	0.00285862	Adipose_Visceral_Omentum	No
ENSG00000283992	SLURP2	8	143845755	0.0223133	43	3	0.00847497	Small_Intestine_Terminal_Ileum	No
ENSG00000092148	HECTD1	14	31569318	0.0223701	4	4	0.1351	Uterus	No
ENSG00000066923	STAG3	7	99775186	0.0223914	45	6	0.008142	Brain_Cerebellar_Hemisphere	No
ENSG00000138670	RASGEF1B	4	82347547	0.0223925	18	5	0.003077	Liver	No
ENSG00000255135	EMSY-DT	11	76152382	0.0224182	45	2	0.006085	Liver	No
ENSG00000185133	INPP5J	22	31518717	0.0225549	14	6	0.001299	Heart_Atrial_Appendage	No
ENSG00000119720	NRDE2	14	90742580	0.0225618	17	9	0.06649	Brain_Substantia_nigra	No
ENSG00000128285	MCHR1	22	41074754	0.0225944	38	5	0.00069403	Brain_Amygdala	No
ENSG00000158748	HTR6	1	19991780	0.0226123	20	3	0.00092106	Whole_Blood	No
ENSG00000143776	CDC42BPA	1	227177566	0.0226169	42	6	0.001044	Prostate	No
ENSG00000119138	KLF9	9	72999503	0.0226794	43	4	0.00173477	Artery_Coronary	No
ENSG00000185507	IRF7	11	612553	0.0227373	40	6	0.00821185	Lung	No
ENSG00000234690	EPCAM-DT	2	47419544	0.022757	44	3	0.00580295	Nerve_Tibial	No
ENSG00000197093	GAL3ST4	7	99756867	0.0227659	32	4	0.0119228	Brain_Cerebellum	No
ENSG00000134207	SYT6	1	114631913	0.0228588	12	5	0.04313	Muscle_Skeletal	No
ENSG00000179979	-	4	1385340	0.022867	45	2	0.0371228	Whole_Blood	No
ENSG00000115993	TRAK2	2	202241930	0.0229008	24	4	0.08083	Brain_Caudate_basal_ganglia	No
ENSG00000089091	DZANK1	20	18364011	0.0229128	35	6	0.02764	Muscle_Skeletal	No
ENSG00000277369	ENSG00000277369	16	11891311	0.0229226	14	2	0.009944	Brain_Anterior_cingulate_cortex_BA24	No
ENSG00000102910	LONP2	16	48278207	0.0229385	45	4	0.0192139	Brain_Substantia_nigra	No
ENSG00000215374	FAM66B	8	7159133	0.0229854	31	3	0.00243759	Esophagus_Gastroesophageal_Junction	No
ENSG00000172969	FRG2C	3	75713481	0.0230086	2	1	0.0229424	Vagina	No
ENSG00000130529	TRPM4	19	49660998	0.0230246	44	4	0.0166848	Brain_Cerebellar_Hemisphere	No
ENSG00000131469	RPL27	17	41150290	0.0230622	11	3	0.1255	Brain_Cortex	No
ENSG00000095397	WHRN	9	117164360	0.0230633	44	5	0.00012865	Pituitary	No
ENSG00000197756	RPL37A	2	217362912	0.0231438	43	1	0.02054	Adipose_Visceral_Omentum	No
ENSG00000253537	PCDHGA7	5	140762467	0.0232665	43	3	0.0024542	Uterus	No
ENSG00000253308	ENSG00000253308	7	27278862	0.0232685	3	2	0.07027	Prostate	No
ENSG00000116857	TMEM9	1	201103900	0.0233026	43	4	0.0605192	Prostate	No
ENSG00000163564	PYHIN1	1	158900586	0.0233351	36	8	0.0306538	Brain_Hypothalamus	No
ENSG00000085741	WNT11	11	75897369	0.0233517	38	13	0.06419	Esophagus_Muscularis	No
ENSG00000283031	ENSG00000283031	2	23890077	0.0234388	39	6	0.0113769	Heart_Atrial_Appendage	No
ENSG00000114098	ARMC8	3	137906109	0.0234409	42	3	0.00597698	Whole_Blood	No
ENSG00000198924	DCLRE1A	10	115594488	0.0234764	40	2	0.0151915	Colon_Sigmoid	No
ENSG00000205359	SLCO6A1	5	101707486	0.02348	1	1	0.02348	Artery_Aorta	No
ENSG00000254573	ENSG00000254573	11	134433290	0.0235125	1	1	0.0235125	Stomach	No
ENSG00000167523	SPATA33	16	89724210	0.0235138	28	4	0.1308	Liver	No
ENSG00000164603	BMT2	7	112459202	0.0235233	28	3	0.01403	Colon_Transverse	No
ENSG00000056972	TRAF3IP2	6	111877657	0.0235698	15	7	0.01318	Esophagus_Gastroesophageal_Junction	No
ENSG00000138594	TMOD3	15	52121825	0.0235722	44	2	0.00263394	Minor_Salivary_Gland	No
ENSG00000248408	LINC02469	4	80584915	0.023689	16	5	0.01493	Artery_Tibial	No
ENSG00000181284	TMEM102	17	7338762	0.0236961	33	3	0.02116	Adipose_Subcutaneous	No
ENSG00000204277	LINC01993	17	76257430	0.0237066	16	7	0.00170814	Ovary	No
ENSG00000188295	ZNF669	1	247263264	0.0237135	43	1	0.019542	Adipose_Subcutaneous	No
ENSG00000160282	FTCD	21	47556176	0.023718	43	7	0.0521595	Pituitary	No
ENSG00000112276	BVES	6	105544697	0.0237191	44	4	0.04673	Heart_Left_Ventricle	No
ENSG00000010818	HIVEP2	6	143072604	0.0237766	37	3	0.00144711	Small_Intestine_Terminal_Ileum	No
ENSG00000089693	MLF2	12	6857170	0.0238146	34	8	0.00414564	Pituitary	No
ENSG00000100351	GRAP2	22	40297086	0.023815	6	2	0.007159	Colon_Sigmoid	No
ENSG00000263154	ENSG00000263154	17	79336072	0.0239178	10	4	0.0124845	Brain_Hippocampus	No
ENSG00000140830	TXNL4B	16	72078188	0.0239509	39	7	0.004739	Stomach	No
ENSG00000226629	LINC00974	17	39705858	0.0239698	6	1	0.02187	Esophagus_Mucosa	No
ENSG00000263353	PPIAL4A	1	121432369	0.0240028	1	1	0.0240028	Brain_Cerebellar_Hemisphere	No
ENSG00000130701	RBBP8NL	20	60985293	0.0240125	16	7	0.003885	Pancreas	No
ENSG00000121454	LHX4	1	180199421	0.0241292	29	6	0.0142329	Skin_Sun_Exposed_Lower_leg	No
ENSG00000236908	LINC02827	12	3427884	0.0241749	29	6	0.0132327	Artery_Tibial	No
ENSG00000158486	DNAH3	16	20944433	0.0241942	6	6	0.136436	Skin_Sun_Exposed_Lower_leg	No
ENSG00000179750	APOBEC3B	22	39378352	0.0242285	37	2	0.00738104	Prostate	No
ENSG00000157368	IL34	16	70613798	0.0242314	24	5	0.0105662	Skin_Not_Sun_Exposed_Suprapubic	No
ENSG00000223914	LINC02471	12	40550041	0.0242437	4	4	0.00963448	Pituitary	No
ENSG00000260953	ENSG00000260953	16	29273594	0.0242777	24	5	0.01944	Artery_Coronary	No
ENSG00000267247	ENSG00000267247	18	12230410	0.0243117	1	1	0.0243117	Muscle_Skeletal	No
ENSG00000140287	HDC	15	50534144	0.0243188	19	7	0.008113	Brain_Frontal_Cortex_BA9	No
ENSG00000104689	TNFRSF10A	8	23047965	0.0243346	45	3	0.0855664	Whole_Blood	No
ENSG00000115758	ODC1	2	10580094	0.0243416	26	6	0.02694	Esophagus_Mucosa	No
ENSG00000114268	PFKFB4	3	48555117	0.0243596	44	1	0.00794923	Esophagus_Mucosa	No
ENSG00000110245	APOC3	11	116700422	0.02443	5	1	0.02443	Brain_Cortex	No
ENSG00000249082	EPIST	5	134374528	0.02444	11	1	0.02444	Colon_Sigmoid	No
ENSG00000196565	HBG2	11	5274420	0.0244893	26	8	0.00265212	Nerve_Tibial	No
ENSG00000115419	GLS	2	191745553	0.0245149	43	5	0.0241	Lung	No
ENSG00000131067	GGT7	20	33432523	0.0245554	45	2	0.00564068	Adipose_Visceral_Omentum	No
ENSG00000204613	TRIM10	6	30119722	0.0245635	11	5	0.0267409	Skin_Not_Sun_Exposed_Suprapubic	No
ENSG00000118007	STAG1	3	136055077	0.0245956	43	4	0.00149917	Brain_Hippocampus	No
ENSG00000117707	PROX1	1	214156524	0.0245972	4	4	0.1385	Pancreas	No
ENSG00000188610	FAM72B	1	120837756	0.0246832	1	1	0.0246832	Brain_Cerebellum	No
ENSG00000081985	IL12RB2	1	67773047	0.0246942	41	8	0.0320236	Whole_Blood	No
ENSG00000036828	CASR	3	121902530	0.0247059	3	2	0.03168	Pancreas	No
ENSG00000183638	RP1L1	8	10463859	0.0247457	13	4	0.00127136	Skin_Sun_Exposed_Lower_leg	No
ENSG00000170275	CRTAP	3	33155471	0.024755	45	4	0.00036395	Ovary	No
ENSG00000117118	SDHB	1	17345217	0.0247955	34	6	0.00441623	Spleen	No
ENSG00000169714	CNBP	3	128888327	0.0248323	24	2	0.01038	Adrenal_Gland	No
ENSG00000124702	KLHDC3	6	42981951	0.0248973	38	3	0.003761	Adipose_Visceral_Omentum	No
ENSG00000116514	RNF19B	1	33402046	0.0249067	10	2	0.002389	Brain_Cerebellar_Hemisphere	No
ENSG00000237807	LINC02984	8	54427731	0.0249154	37	4	0.004337	Brain_Anterior_cingulate_cortex_BA24	No
ENSG00000218510	LINC00339	1	22351681	0.0249267	45	2	0.0703939	Esophagus_Mucosa	No
ENSG00000148450	MSRB2	10	23384435	0.0249411	35	5	0.0136468	Nerve_Tibial	No
ENSG00000151575	TEX9	15	56536207	0.0249444	38	3	0.013733	Skin_Not_Sun_Exposed_Suprapubic	No
ENSG00000182326	C1S	12	7096351	0.0249607	3	3	0.00388772	Brain_Cerebellar_Hemisphere	No
ENSG00000156110	ADK	10	75910960	0.0249627	43	5	0.00761257	Brain_Cortex	No
ENSG00000226206	ENSG00000226206	9	92501142	0.0249862	2	2	0.00928548	Ovary	No
ENSG00000166145	SPINT1	15	41136216	0.0250187	38	4	0.0544986	Heart_Atrial_Appendage	No
ENSG00000070540	WIPI1	17	66417089	0.0250826	45	7	0.106553	Brain_Anterior_cingulate_cortex_BA24	No
ENSG00000282393	ENSG00000282393	19	248550	0.0251227	4	2	0.01431	Skin_Sun_Exposed_Lower_leg	No
ENSG00000261701	HPR	16	72088522	0.0251909	41	6	0.002288	Artery_Coronary	No
ENSG00000255363	LINC02757	11	76339140	0.0253891	8	5	0.130525	Adipose_Visceral_Omentum	No
ENSG00000159197	KCNE2	21	35736323	0.0254164	40	3	0.00329527	Brain_Cerebellum	No
ENSG00000131018	SYNE1	6	152442819	0.0254749	36	5	0.00625672	Artery_Coronary	No
ENSG00000168505	GBX2	2	237073879	0.0254767	7	3	0.01352	Brain_Amygdala	No
ENSG00000175866	BAIAP2	17	79008948	0.0255155	32	12	0.0284901	Whole_Blood	No
ENSG00000118181	RPS25	11	118886422	0.0255299	45	2	0.01616	Esophagus_Mucosa	No
ENSG00000089094	KDM2B	12	121866900	0.0255961	22	6	0.00047144	Pancreas	No
ENSG00000248227	LINC02513	4	38368535	0.0256035	1	1	0.0256035	Brain_Caudate_basal_ganglia	No
ENSG00000226808	LINC00840	10	44354859	0.025623	36	4	0.08093	Brain_Caudate_basal_ganglia	No
ENSG00000180245	RRH	4	110749150	0.0256399	19	2	0.07567	Esophagus_Gastroesophageal_Junction	No
ENSG00000139567	ACVRL1	12	52300692	0.0257146	26	7	0.01549	Colon_Transverse	No
ENSG00000100288	CHKB	22	51017378	0.025744	44	3	0.006127	Ovary	No
ENSG00000110717	NDUFS8	11	67798084	0.0257779	32	4	0.01371	Esophagus_Muscularis	No
ENSG00000278765	ENSG00000278765	17	46144065	0.0258529	42	4	0.00159166	Brain_Hippocampus	No
ENSG00000179314	WSCD1	17	5675554	0.0258609	22	12	0.01169	Nerve_Tibial	No
ENSG00000103160	HSDL1	16	84155886	0.0259136	35	11	0.005525	Thyroid	No
ENSG00000173258	ZNF483	9	114287439	0.0259763	45	7	0.00175844	Whole_Blood	No
ENSG00000203818	-	1	149400131	0.0260252	5	2	0.00907754	Spleen	No
ENSG00000184313	MROH7	1	55107463	0.0260632	44	6	0.03311	Brain_Spinal_cord_cervical_c-1	No
ENSG00000101000	PROCR	20	33759876	0.0260747	26	5	0.00246582	Brain_Frontal_Cortex_BA9	No
ENSG00000095970	TREM2	6	41126244	0.0261202	45	3	0.005291	Brain_Amygdala	No
ENSG00000020922	MRE11	11	94152895	0.0261262	45	3	0.0167867	Thyroid	No
ENSG00000168280	KIF5C	2	149632819	0.0261453	45	1	0.0174835	Brain_Cerebellar_Hemisphere	No
ENSG00000120217	CD274	9	5450503	0.0262067	44	9	0.012109	Pituitary	No
ENSG00000174080	CTSF	11	66330934	0.0262325	45	3	0.00121448	Nerve_Tibial	No
ENSG00000166710	B2M	15	45003675	0.0263	6	4	0.005157	Heart_Left_Ventricle	No
ENSG00000136146	MED4	13	48627459	0.0263878	35	6	0.00258614	Lung	No
ENSG00000255618	LINC02440	12	119210837	0.02641	14	2	0.06365	Brain_Cortex	No
ENSG00000186897	C1QL4	12	49726200	0.0264723	19	4	0.02793	Vagina	No
ENSG00000179627	ZBTB42	14	105266933	0.0264796	18	5	0.01383	Brain_Putamen_basal_ganglia	No
ENSG00000008988	RPS20	8	56979854	0.0265815	45	3	0.0218492	Muscle_Skeletal	No
ENSG00000109881	CCDC34	11	27352374	0.0266082	29	4	0.003775	Adipose_Visceral_Omentum	No
ENSG00000137070	IL11RA	9	34650699	0.0266218	45	3	0.0458025	Heart_Left_Ventricle	No
ENSG00000169683	LRRC45	17	79981178	0.0266588	45	2	0.00217978	Skin_Not_Sun_Exposed_Suprapubic	No
ENSG00000027697	IFNGR1	6	137518621	0.0266615	38	6	0.00123481	Spleen	No
ENSG00000226067	LINC00623	1	149284645	0.0266638	18	2	0.00685291	Prostate	No
ENSG00000078098	FAP	2	163027194	0.0267143	21	1	0.0197677	Breast_Mammary_Tissue	No
ENSG00000198301	SDAD1	4	76862103	0.0267387	20	2	0.0218854	Pancreas	No
ENSG00000167656	LY6D	8	143866296	0.0267554	42	5	0.009098	Brain_Anterior_cingulate_cortex_BA24	No
ENSG00000173559	NABP1	2	192542794	0.0267976	44	4	0.008821	Brain_Amygdala	No
ENSG00000196655	TRAPPC4	11	118889142	0.0268284	44	2	0.006252	Brain_Cortex	No
ENSG00000139112	GABARAPL1	12	10365057	0.0268368	41	6	0.00953793	Colon_Transverse	No
ENSG00000259448	LINC02352	15	31508223	0.026851	35	6	0.00551834	Nerve_Tibial	No
ENSG00000158008	EXTL1	1	26346375	0.0269201	39	3	0.0803063	Brain_Cerebellar_Hemisphere	No
ENSG00000125861	GFRA4	20	3639939	0.0269324	3	3	0.159651	Brain_Frontal_Cortex_BA9	No
ENSG00000160808	MYL3	3	46899362	0.026953	41	2	0.0146705	Esophagus_Mucosa	No
ENSG00000172086	KRCC1	2	88326724	0.0270133	40	3	0.00560979	Brain_Hypothalamus	No
ENSG00000095203	EPB41L4B	9	111934255	0.0270163	26	15	0.02411	Skin_Not_Sun_Exposed_Suprapubic	No
ENSG00000111339	ART4	12	14978503	0.027034	12	6	0.1359	Lung	No
ENSG00000114654	EFCC1	3	128720472	0.0270681	32	4	0.001792	Adipose_Subcutaneous	No
ENSG00000127946	HIP1	7	75162621	0.0271002	39	7	0.00023884	Esophagus_Muscularis	No
ENSG00000103091	WDR59	16	74907468	0.027153	40	9	0.0551302	Small_Intestine_Terminal_Ileum	No
ENSG00000134545	KLRC1	12	10594863	0.0271812	34	4	0.04528	Adipose_Subcutaneous	No
ENSG00000083457	ITGAE	17	3617922	0.0272043	31	8	0.005495	Brain_Frontal_Cortex_BA9	No
ENSG00000205837	LINC00487	2	6868309	0.0272433	44	2	0.00405547	Colon_Transverse	No
ENSG00000130517	PGPEP1	19	18451397	0.027256	45	3	0.00022902	Muscle_Skeletal	No
ENSG00000157184	CPT2	1	53662101	0.0272648	36	2	0.01318	Muscle_Skeletal	No
ENSG00000151458	ANKRD50	4	125585207	0.0272932	35	6	0.0014256	Esophagus_Muscularis	No
ENSG00000168724	DNAJC21	5	34929698	0.0273623	43	3	0.107	Ovary	No
ENSG00000183891	TTC32	2	20096404	0.0273816	45	1	0.0109853	Artery_Coronary	No
ENSG00000266088	ENSG00000266088	17	38673278	0.027386	18	4	0.00471214	Skin_Sun_Exposed_Lower_leg	No
ENSG00000239779	WBP1	2	74685456	0.0273864	45	3	0.00469377	Adrenal_Gland	No
ENSG00000184349	EFNA5	5	106712590	0.0274014	28	6	0.0492	Colon_Sigmoid	No
ENSG00000278318	ZNF229	19	44921684	0.0274047	39	7	6.08e-05	Brain_Spinal_cord_cervical_c-1	No
ENSG00000164597	COG5	7	106842000	0.0274503	39	4	0.0184534	Brain_Caudate_basal_ganglia	No
ENSG00000255406	LINC02730	11	133896882	0.02751	1	1	0.02751	Brain_Hypothalamus	No
ENSG00000177455	CD19	16	28943260	0.0275692	39	1	0.0272859	Adipose_Subcutaneous	No
ENSG00000133561	GIMAP6	7	150322463	0.027611	13	4	0.0378083	Esophagus_Muscularis	No
ENSG00000120306	CYSTM1	5	139554227	0.0277007	34	2	0.00284193	Esophagus_Gastroesophageal_Junction	No
ENSG00000139726	DENR	12	123237321	0.0277008	16	4	0.01759	Thyroid	No
ENSG00000141665	FBXO15	18	71740588	0.0277133	42	3	0.0052	Artery_Aorta	No
ENSG00000163644	PPM1K	4	89178772	0.0277718	43	12	0.00442143	Liver	No
ENSG00000280025	ENSG00000280025	22	27498727	0.027772	3	3	0.1292	Esophagus_Muscularis	No
ENSG00000136868	SLC31A1	9	115983808	0.027774	40	7	0.02147	Brain_Hippocampus	No
ENSG00000099814	CEP170B	14	105331617	0.027778	43	4	0.00011397	Skin_Not_Sun_Exposed_Suprapubic	No
ENSG00000231252	ENSG00000231252	1	61125303	0.0278388	9	5	0.01567	Heart_Atrial_Appendage	No
ENSG00000179598	PLD6	17	17104309	0.0279119	44	6	0.0612186	Whole_Blood	No
ENSG00000055208	TAB2	6	149539777	0.0279431	30	7	0.03978	Artery_Tibial	No
ENSG00000274833	ENSG00000274833	17	79361214	0.0279542	4	1	0.0279542	Brain_Cerebellar_Hemisphere	No
ENSG00000270933	ENSG00000270933	7	25988277	0.0279896	39	3	0.00549114	Brain_Hippocampus	No
ENSG00000222005	LINC01118	2	47043807	0.0280189	12	4	0.05115	Breast_Mammary_Tissue	No
ENSG00000184408	KCND2	7	119913722	0.0280342	41	3	0.00307894	Artery_Aorta	No
ENSG00000115756	HPCAL1	2	10443015	0.0280353	27	13	0.0145113	Artery_Aorta	No
ENSG00000174106	LEMD3	12	65563351	0.0281824	45	3	0.0125423	Brain_Caudate_basal_ganglia	No
ENSG00000075240	GRAMD4	22	46971909	0.0282357	33	8	0.0994269	Artery_Tibial	No
ENSG00000102984	ZNF821	16	71893583	0.0282553	44	4	0.0106293	Brain_Anterior_cingulate_cortex_BA24	No
ENSG00000103546	SLC6A2	16	55689516	0.028357	14	4	0.0294244	Colon_Sigmoid	No
ENSG00000121905	HPCA	1	33351595	0.0283626	13	3	0.02184	Breast_Mammary_Tissue	No
ENSG00000174483	BBS1	11	66278077	0.0283915	44	2	0.0023456	Brain_Spinal_cord_cervical_c-1	No
ENSG00000248329	APELA	4	165798156	0.0284	1	1	0.0284	Minor_Salivary_Gland	No
ENSG00000270562	FOXP1-DT	3	71634094	0.0284213	4	4	0.006938	Pituitary	No
ENSG00000073910	FRY	13	32605437	0.0284977	7	5	0.02138	Brain_Cerebellar_Hemisphere	No
ENSG00000101266	CSNK2A1	20	459116	0.0286429	5	5	0.01118	Brain_Cortex	No
ENSG00000262543	SMIM28	6	138699042	0.02866	2	1	0.02866	Colon_Sigmoid	No
ENSG00000073050	XRCC1	19	44047192	0.0287091	45	4	0.0494328	Adipose_Subcutaneous	No
ENSG00000251518	LINC02110	5	37948593	0.0287173	6	3	0.0215	Brain_Hippocampus	No
ENSG00000155657	TTN	2	179390716	0.0287268	42	4	0.00202481	Prostate	No
ENSG00000100314	CABP7	22	30116073	0.028747	7	5	0.18619	Heart_Left_Ventricle	No
ENSG00000166454	ATMIN	16	81069452	0.0288577	43	2	0.00027682	Brain_Cerebellar_Hemisphere	No
ENSG00000142515	KLK3	19	51358171	0.0288961	15	9	0.00342	Esophagus_Muscularis	No
ENSG00000162706	CADM3	1	159141399	0.0289093	15	4	0.0140876	Esophagus_Mucosa	No
ENSG00000167920	KRT10-AS1	17	38975358	0.029061	42	6	0.001635	Uterus	No
ENSG00000173209	AHSA2P	2	61404553	0.0290623	45	2	0.199166	Brain_Hippocampus	No
ENSG00000118777	ABCG2	4	89011416	0.0290644	38	5	0.00543	Brain_Cortex	No
ENSG00000100084	HIRA	22	19318221	0.0290893	5	4	0.004191	Breast_Mammary_Tissue	No
ENSG00000283627	ENSG00000283627	14	89479729	0.0291009	5	2	0.02522	Brain_Cerebellar_Hemisphere	No
ENSG00000143079	CTTNBP2NL	1	112938803	0.0291032	32	4	0.01019	Adipose_Visceral_Omentum	No
ENSG00000083937	CHMP2B	3	87276421	0.0291182	45	7	0.0369305	Brain_Spinal_cord_cervical_c-1	No
ENSG00000270168	-	16	3051301	0.0291268	9	2	0.009991	Small_Intestine_Terminal_Ileum	No
ENSG00000100393	EP300	22	41487790	0.029199	41	2	0.01865	Artery_Aorta	No
ENSG00000148308	GTF3C5	9	135906076	0.0292015	45	2	0.00737406	Adipose_Visceral_Omentum	No
ENSG00000109381	ELF2	4	139949266	0.029216	38	2	0.010074	Skin_Sun_Exposed_Lower_leg	No
ENSG00000084093	REST	4	57774075	0.0292317	38	4	0.01969	Artery_Tibial	No
ENSG00000114738	MAPKAPK3	3	50648951	0.0292978	45	3	0.01012	Adipose_Subcutaneous	No
ENSG00000245059	C16orf46-DT	16	81110924	0.0293287	9	2	0.08478	Brain_Hypothalamus	No
ENSG00000162374	ELAVL4	1	50513686	0.02934	4	1	0.02934	Brain_Cerebellar_Hemisphere	No
ENSG00000166828	SCNN1G	16	23194036	0.0293442	32	5	0.004059	Artery_Coronary	No
ENSG00000204822	MRPL53	2	74699085	0.02937	1	1	0.02937	Artery_Aorta	No
ENSG00000228784	LINC00954	2	20068621	0.029373	36	9	0.00033883	Small_Intestine_Terminal_Ileum	No
ENSG00000186907	RTN4RL2	11	57228022	0.029405	16	6	0.02495	Pancreas	No
ENSG00000175189	INHBC	12	57828543	0.029437	3	1	0.029437	Brain_Cerebellar_Hemisphere	No
ENSG00000236854	ENSG00000236854	2	33152194	0.0294459	9	3	0.02871	Brain_Nucleus_accumbens_basal_ganglia	No
ENSG00000107104	KANK1	9	470291	0.0294637	23	14	0.01709	Adipose_Subcutaneous	No
ENSG00000095932	SMIM24	19	3474405	0.0294927	37	5	0.00778385	Adipose_Subcutaneous	No
ENSG00000166123	GPT2	16	46918290	0.0294988	43	3	0.003478	Pituitary	No
ENSG00000274370	ENSG00000274370	17	81056121	0.0295371	33	5	0.0536056	Heart_Left_Ventricle	No
ENSG00000127252	PLAAT1	3	192958914	0.0295447	42	8	0.0255022	Brain_Hippocampus	No
ENSG00000130226	DPP6	7	153584182	0.0295586	22	12	0.004017	Heart_Atrial_Appendage	No
ENSG00000272236	ENSG00000272236	6	29719742	0.0296062	14	4	0.0716958	Nerve_Tibial	No
ENSG00000131398	KCNC3	19	50815194	0.0296595	41	5	0.0212636	Brain_Cerebellar_Hemisphere	No
ENSG00000142039	CCDC97	19	41816094	0.0297213	44	2	0.00635083	Muscle_Skeletal	No
ENSG00000203837	PNLIPRP3	10	118187379	0.0297718	18	3	0.06212	Adrenal_Gland	No
ENSG00000008516	MMP25	16	3096682	0.0298464	35	4	0.02399	Brain_Cortex	No
ENSG00000130775	THEMIS2	1	28199055	0.0298912	39	7	0.004609	Heart_Left_Ventricle	No
ENSG00000170085	SIMC1	5	175665365	0.0299026	17	4	0.01351	Lung	No
ENSG00000077514	POLD3	11	74204896	0.029924	31	3	0.1162	Brain_Cerebellum	No
ENSG00000196636	SDHAF3	7	96745902	0.0299382	42	5	0.00294484	Spleen	No
ENSG00000137804	NUSAP1	15	41624892	0.0300055	33	2	0.004747	Prostate	No
ENSG00000205786	LINC01531	19	35890413	0.0300175	8	5	0.03913	Spleen	No
ENSG00000130725	UBE2M	19	59067079	0.0300616	38	5	0.001434	Brain_Caudate_basal_ganglia	No
ENSG00000090686	USP48	1	22004791	0.0300659	43	5	0.0213354	Ovary	No
ENSG00000237212	ENSG00000237212	9	98857493	0.0301063	26	7	0.0003505	Artery_Tibial	No
ENSG00000019505	SYT13	11	45261852	0.0301115	24	6	0.0436465	Brain_Cerebellar_Hemisphere	No
ENSG00000127564	PKMYT1	16	3018025	0.030177	36	8	0.0142403	Artery_Tibial	No
ENSG00000261617	LINC02177	16	9449445	0.0301961	15	6	0.0169665	Brain_Hippocampus	No
ENSG00000089737	DDX24	14	94517266	0.0302198	39	4	0.05328	Brain_Anterior_cingulate_cortex_BA24	No
ENSG00000240859	LINC03014	7	149597	0.0302445	45	3	0.00620566	Brain_Amygdala	No
ENSG00000230657	PRB4	12	11460017	0.0302964	2	1	0.00748759	Skin_Not_Sun_Exposed_Suprapubic	No
ENSG00000139926	FRMD6	14	51955818	0.030309	6	6	0.01804	Stomach	No
ENSG00000031698	SARS1	1	109756540	0.0303888	45	5	0.009681	Heart_Atrial_Appendage	No
ENSG00000137038	DMAC1	9	7796490	0.0304239	24	6	0.0426187	Breast_Mammary_Tissue	No
ENSG00000272933	TRIM8-DT	10	104402549	0.0304368	20	3	0.05447	Brain_Nucleus_accumbens_basal_ganglia	No
ENSG00000262179	MYMX	6	44184676	0.0304635	24	5	0.0291958	Colon_Transverse	No
ENSG00000250479	CHCHD10	22	24108021	0.0305267	24	4	0.02466	Breast_Mammary_Tissue	No
ENSG00000256973	ENSG00000256973	12	22613453	0.0305565	15	2	0.04337	Brain_Cerebellar_Hemisphere	No
ENSG00000095627	TDRD1	10	115939029	0.0305631	25	1	0.03082	Ovary	No
ENSG00000272769	ENSG00000272769	2	133103189	0.0305724	15	2	0.00969345	Spleen	No
ENSG00000270265	ENSG00000270265	4	152254927	0.0306047	8	2	0.00868093	Colon_Transverse	No
ENSG00000139324	TMTC3	12	88536073	0.0306293	43	3	0.00241207	Ovary	No
ENSG00000188624	IGFL3	19	46623328	0.0306443	2	1	0.0298888	Skin_Sun_Exposed_Lower_leg	No
ENSG00000172461	FUT9	6	96463860	0.0306873	14	5	0.0134617	Brain_Amygdala	No
ENSG00000250392	LINC02502	4	120860695	0.0306912	2	2	0.01211	Muscle_Skeletal	No
ENSG00000166501	PRKCB	16	23847322	0.0307339	38	5	0.0253526	Liver	No
ENSG00000148468	FAM171A1	10	15253642	0.0307365	39	8	0.0144831	Adrenal_Gland	No
ENSG00000113889	KNG1	3	186435065	0.0307645	8	4	0.058124	Small_Intestine_Terminal_Ileum	No
ENSG00000166411	IDH3A	15	78423840	0.0307868	45	7	0.00236613	Brain_Hypothalamus	No
ENSG00000278385	ENSG00000278385	12	48298904	0.0308498	17	4	0.001835	Liver	No
ENSG00000111641	NOP2	12	6666029	0.030852	4	3	0.02953	Nerve_Tibial	No
ENSG00000139438	FAM222A	12	110152033	0.0308619	45	4	0.0755877	Skin_Sun_Exposed_Lower_leg	No
ENSG00000100979	PLTP	20	44527399	0.0308773	45	5	0.012445	Brain_Cerebellar_Hemisphere	No
ENSG00000237574	LINC01856	2	130680750	0.0309	1	1	0.0309	Brain_Anterior_cingulate_cortex_BA24	No
ENSG00000135406	PRPH	12	49687035	0.0309242	15	5	0.00086172	Artery_Aorta	No
ENSG00000169515	CCDC8	19	46913629	0.0309289	44	6	0.00162961	Brain_Cortex	No
ENSG00000153162	BMP6	6	7727030	0.030939	7	4	0.01543	Artery_Tibial	No
ENSG00000123388	HOXC11	12	54366910	0.0309442	2	2	0.09318	Skin_Sun_Exposed_Lower_leg	No
ENSG00000106785	TRIM14	9	100831557	0.0309884	44	6	0.0379632	Heart_Left_Ventricle	No
ENSG00000166922	SCG5	15	32933877	0.0310018	32	8	0.01677	Brain_Putamen_basal_ganglia	No
ENSG00000101138	CSTF1	20	54967427	0.0310166	43	7	0.01131	Thyroid	No
ENSG00000112379	ARFGEF3	6	138483058	0.0310186	40	5	0.00740157	Esophagus_Muscularis	No
ENSG00000234616	JRK	8	143738874	0.0310483	41	7	0.0040976	Esophagus_Muscularis	No
ENSG00000258331	LINC02461	12	43549118	0.031062	4	2	0.03886	Skin_Sun_Exposed_Lower_leg	No
ENSG00000198720	ANKRD13B	17	27916787	0.0311462	32	4	0.00586446	Colon_Transverse	No
ENSG00000215704	CELA2B	1	15792404	0.0311495	22	5	0.01209	Skin_Not_Sun_Exposed_Suprapubic	No
ENSG00000143520	FLG2	1	152321211	0.0312196	34	2	0.0001273	Nerve_Tibial	No
ENSG00000163110	PDLIM5	4	95373037	0.0312245	26	6	0.005556	Esophagus_Muscularis	No
ENSG00000139780	METTL21C	13	103338094	0.0312753	8	4	0.008981	Uterus	No
ENSG00000228951	-	10	5658825	0.0312964	7	5	0.026858	Esophagus_Mucosa	No
ENSG00000064601	CTSA	20	44518783	0.0313845	33	3	0.01232	Esophagus_Mucosa	No
ENSG00000233415	ENSG00000233415	20	38660227	0.03143	1	1	0.03143	Liver	No
ENSG00000185614	INKA1	3	49840687	0.0314516	41	3	0.007525	Brain_Substantia_nigra	No
ENSG00000186510	CLCNKA	1	16345370	0.0314521	44	5	0.00904414	Vagina	No
ENSG00000183742	MACC1	7	20174278	0.0315123	12	5	0.01628	Skin_Sun_Exposed_Lower_leg	No
ENSG00000102837	OLFM4	13	53602894	0.0315375	34	9	0.02558	Brain_Cortex	No
ENSG00000184752	NDUFA12	12	95290831	0.03156	37	5	0.0507	Prostate	No
ENSG00000114395	CYB561D2	3	50388126	0.0315802	45	2	0.009739	Brain_Caudate_basal_ganglia	No
ENSG00000273136	NBPF26	1	121356529	0.0316527	25	4	0.00367531	Whole_Blood	No
ENSG00000213015	ZNF580	19	56146382	0.0316886	43	5	0.157302	Lung	No
ENSG00000121989	ACVR2A	2	148602086	0.0317355	43	2	0.009933	Brain_Substantia_nigra	No
ENSG00000115548	KDM3A	2	86667770	0.0317409	40	3	0.006079	Esophagus_Gastroesophageal_Junction	No
ENSG00000146834	MEPCE	7	100026413	0.0317967	32	2	0.0668829	Brain_Hypothalamus	No
ENSG00000181982	CCDC149	4	24807739	0.031833	39	10	0.00593	Artery_Aorta	No
ENSG00000107938	EDRF1	10	127408084	0.0320294	6	3	0.114	Muscle_Skeletal	No
ENSG00000078814	MYH7B	20	33563206	0.0320714	45	3	0.0102	Prostate	No
ENSG00000090581	GNPTG	16	1401924	0.0321508	41	6	0.01893	Skin_Sun_Exposed_Lower_leg	No
ENSG00000265282	ENSG00000265282	17	61507829	0.03216	1	1	0.03216	Minor_Salivary_Gland	No
ENSG00000156253	RWDD2B	21	30376705	0.0321988	45	2	0.05817	Artery_Aorta	No
ENSG00000162066	AMDHD2	16	2570358	0.0322317	45	2	0.0912573	Skin_Sun_Exposed_Lower_leg	No
ENSG00000154640	BTG3	21	18965971	0.0322393	40	7	0.00174013	Artery_Aorta	No
ENSG00000158941	CCAR2	8	22462145	0.0322798	43	2	0.0161	Brain_Substantia_nigra	No
ENSG00000072071	ADGRL1	19	14260750	0.0323217	40	7	0.00934603	Breast_Mammary_Tissue	No
ENSG00000259471	LINC01169	15	66874528	0.0323633	5	4	0.00450664	Heart_Atrial_Appendage	No
ENSG00000171496	OR1L8	9	125329778	0.0323759	14	2	0.01575	Ovary	No
ENSG00000197210	ENSG00000197210	22	21468896	0.0324	1	1	0.0324	Brain_Cerebellar_Hemisphere	No
ENSG00000166603	MC4R	18	58038564	0.0324697	4	3	0.008377	Brain_Cerebellum	No
ENSG00000234722	LINC01287	7	153097005	0.0324803	14	2	0.01032	Colon_Sigmoid	No
ENSG00000144026	ZNF514	2	95813075	0.0325609	45	3	0.0201193	Colon_Sigmoid	No
ENSG00000185585	OLFML2A	9	127539437	0.0327383	21	6	0.01284	Brain_Caudate_basal_ganglia	No
ENSG00000111145	ELK3	12	96588160	0.0327659	13	3	0.02193	Brain_Cerebellar_Hemisphere	No
ENSG00000168528	SERINC2	1	31882412	0.0328806	45	6	0.00637077	Brain_Cerebellum	No
ENSG00000272382	ENSG00000272382	5	43033818	0.0328808	26	4	0.0202252	Nerve_Tibial	No
ENSG00000131746	TNS4	17	38632080	0.0329966	34	3	0.0118746	Prostate	No
ENSG00000278214	LINC02139	16	85170755	0.0329981	24	8	0.02818	Brain_Nucleus_accumbens_basal_ganglia	No
ENSG00000160049	DFFA	1	10516579	0.0330928	34	4	0.0506	Skin_Sun_Exposed_Lower_leg	No
ENSG00000228750	LINC01672	1	6784697	0.03311	1	1	0.03311	Brain_Hypothalamus	No
ENSG00000244625	MIATNB	22	27068730	0.0331235	44	3	0.00328	Brain_Cortex	No
ENSG00000167384	ZNF180	19	44979854	0.0332309	43	5	0.00120523	Heart_Left_Ventricle	No
ENSG00000158805	ZNF276	16	89786808	0.033291	44	5	0.006896	Brain_Substantia_nigra	No
ENSG00000261594	TPBGL	11	74951950	0.0333418	40	1	0.03229	Adipose_Visceral_Omentum	No
ENSG00000166794	PPIB	15	64448011	0.0333641	43	3	0.00576232	Brain_Putamen_basal_ganglia	No
ENSG00000197070	ARRDC1	9	140500106	0.0334215	45	2	0.00456271	Skin_Not_Sun_Exposed_Suprapubic	No
ENSG00000084674	APOB	2	21224301	0.0334847	32	5	0.01832	Liver	No
ENSG00000135211	TMEM60	7	77423045	0.0334855	29	2	0.0153242	Lung	No
ENSG00000112175	BMP5	6	55618443	0.0335258	7	4	0.0136895	Adipose_Subcutaneous	No
ENSG00000120705	ETF1	5	137841784	0.0336149	38	2	0.00914053	Brain_Cerebellar_Hemisphere	No
ENSG00000170485	NPAS2	2	101436614	0.0336192	13	2	0.02099	Adipose_Subcutaneous	No
ENSG00000186660	ZFP91	11	58346584	0.0336215	35	4	0.00285594	Muscle_Skeletal	No
ENSG00000137409	MTCH1	6	36935917	0.0336576	45	9	6.98e-05	Brain_Putamen_basal_ganglia	No
ENSG00000131149	GSE1	16	85645015	0.0336805	6	5	0.009462	Stomach	No
ENSG00000204176	SYT15	10	46955444	0.0336821	35	6	0.0309155	Brain_Cerebellar_Hemisphere	No
ENSG00000254533	ENSG00000254533	8	145923999	0.0336928	43	3	0.00548645	Brain_Anterior_cingulate_cortex_BA24	No
ENSG00000262714	ENSG00000262714	16	53420856	0.0337442	15	3	0.0175926	Vagina	No
ENSG00000101470	TNNC2	20	44451853	0.0337472	30	4	0.02052	Brain_Cortex	No
ENSG00000178804	H1-8	3	129262057	0.0338208	1	1	0.0338208	Pituitary	No
ENSG00000172717	GARIN2	14	67656110	0.03385	17	3	0.1772	Artery_Aorta	No
ENSG00000170473	PYM1	12	56295197	0.03387	9	1	0.03387	Adipose_Visceral_Omentum	No
ENSG00000241598	KRTAP5-4	11	1642188	0.0339034	4	3	0.02049	Brain_Cerebellar_Hemisphere	No
ENSG00000051180	RAD51	15	40986972	0.0339567	27	5	0.0362745	Uterus	No
ENSG00000187658	C5orf52	5	157098561	0.03398	1	1	0.03398	Colon_Transverse	No
ENSG00000137502	RAB30	11	82684175	0.0339878	40	4	0.004142	Skin_Not_Sun_Exposed_Suprapubic	No
ENSG00000104886	PLEKHJ1	19	2230002	0.0340364	40	4	0.0106214	Small_Intestine_Terminal_Ileum	No
ENSG00000224260	ENSG00000224260	1	209701800	0.0340641	5	2	0.057661	Prostate	No
ENSG00000121716	PILRB	7	99933737	0.0340854	42	1	0.0311275	Heart_Left_Ventricle	No
ENSG00000171044	XKR6	8	10753555	0.034106	11	4	0.003096	Heart_Atrial_Appendage	No
ENSG00000175868	CALCB	11	14926543	0.0341744	12	2	0.00890489	Brain_Cerebellum	No
ENSG00000107551	RASSF4	10	45454855	0.0341749	41	7	0.0487341	Artery_Tibial	No
ENSG00000119414	PPP6C	9	127908852	0.0342242	42	2	0.007308	Uterus	No
ENSG00000144746	ARL6IP5	3	69134095	0.0342393	40	2	0.0133766	Whole_Blood	No
ENSG00000118689	FOXO3	6	108881038	0.0342472	16	4	0.1232	Pancreas	No
ENSG00000213626	LBH	2	30454397	0.034255	25	6	0.03354	Skin_Not_Sun_Exposed_Suprapubic	No
ENSG00000146426	TIAM2	6	155153831	0.0342656	19	13	0.0011842	Thyroid	No
ENSG00000256982	ENSG00000256982	16	89112580	0.0343323	7	1	0.0276493	Stomach	No
ENSG00000183036	PCP4	21	41239243	0.034384	28	14	0.04561	Muscle_Skeletal	No
ENSG00000100490	CDKL1	14	50796310	0.0343893	26	8	0.007985	Colon_Transverse	No
ENSG00000121064	SCPEP1	17	55055466	0.0344164	28	5	0.0200549	Thyroid	No
ENSG00000179528	LBX2	2	74724644	0.0345046	45	3	0.003034	Uterus	No
ENSG00000234418	ENSG00000234418	7	121856401	0.0345056	19	1	0.0245463	Brain_Substantia_nigra	No
ENSG00000170423	KRT78	12	53231588	0.0345663	38	7	0.0354754	Skin_Sun_Exposed_Lower_leg	No
ENSG00000163131	CTSS	1	150702672	0.0345959	42	3	0.12425	Lung	No
ENSG00000164265	SCGB3A2	5	147250245	0.0346023	10	7	0.0254857	Pancreas	No
ENSG00000112559	MDFI	6	41604620	0.0346889	23	4	0.003231	Thyroid	No
ENSG00000115947	ORC4	2	148687968	0.0347084	43	2	0.0129209	Brain_Cerebellar_Hemisphere	No
ENSG00000248597	ENSG00000248597	5	1963723	0.0347236	8	6	0.1498	Skin_Not_Sun_Exposed_Suprapubic	No
ENSG00000148843	PDCD11	10	105156405	0.0347309	33	4	0.001476	Colon_Sigmoid	No
ENSG00000130479	MAP1S	19	17830051	0.0347588	43	5	0.01581	Brain_Cerebellar_Hemisphere	No
ENSG00000261055	ENSG00000261055	1	110438595	0.0347685	1	1	0.0347685	Adrenal_Gland	No
ENSG00000231648	LINC01698	1	209541007	0.0348544	2	1	0.02169	Skin_Sun_Exposed_Lower_leg	No
ENSG00000130561	SAG	2	234216462	0.0348628	1	1	0.0348628	Brain_Nucleus_accumbens_basal_ganglia	No
ENSG00000060339	CCAR1	10	70480769	0.0349989	36	3	0.0190441	Whole_Blood	No
ENSG00000196502	SULT1A1	16	28616903	0.0350111	37	6	0.0283359	Prostate	No
ENSG00000140598	EFL1	15	82422571	0.0350231	39	3	0.00177601	Pancreas	No
ENSG00000056050	HPF1	4	170650616	0.0350504	44	1	0.0137392	Vagina	No
ENSG00000127152	BCL11B	14	99635624	0.0350709	5	4	0.08048	Artery_Tibial	No
ENSG00000235612	ENSG00000235612	1	56611393	0.0352003	1	1	0.0352003	Thyroid	No
ENSG00000204347	BTBD17	17	72352555	0.0352154	9	7	0.07104	Adipose_Subcutaneous	No
ENSG00000121552	CSTA	3	122044091	0.0352348	44	5	0.0066764	Pituitary	No
ENSG00000180304	OAZ2	15	64979772	0.0353335	44	2	0.01462	Small_Intestine_Terminal_Ileum	No
ENSG00000148604	RGR	10	86004809	0.0353724	29	3	0.0127029	Nerve_Tibial	No
ENSG00000130783	CCDC62	12	123258874	0.0353906	41	3	0.007789	Artery_Aorta	No
ENSG00000173641	HSPB7	1	16340523	0.0354079	44	5	0.0186242	Heart_Left_Ventricle	No
ENSG00000119599	DCAF4	14	73393040	0.035509	45	4	0.00107901	Minor_Salivary_Gland	No
ENSG00000186395	KRT10	17	38974369	0.0356693	44	4	0.116145	Breast_Mammary_Tissue	No
ENSG00000153789	CIBAR2	16	85131965	0.035681	20	7	0.00423535	Brain_Nucleus_accumbens_basal_ganglia	No
ENSG00000167244	IGF2	11	2150342	0.0356939	13	8	0.001757	Liver	No
ENSG00000130702	LAMA5	20	60883011	0.0357547	40	6	0.0022866	Colon_Transverse	No
ENSG00000092607	TBX15	1	119425669	0.0357751	32	4	0.002084	Colon_Transverse	No
ENSG00000100523	DDHD1	14	53510686	0.0357856	42	3	0.00397652	Muscle_Skeletal	No
ENSG00000275713	H2BC9	6	26251841	0.0358494	33	3	0.00292486	Brain_Hippocampus	No
ENSG00000253309	SERPINE3	13	51909909	0.0358786	38	2	0.00815703	Pituitary	No
ENSG00000008394	MGST1	12	16500076	0.0359307	39	8	0.02026	Whole_Blood	No
ENSG00000168229	PTGDR	14	52734431	0.0360041	41	6	0.0007762	Brain_Hippocampus	No
ENSG00000134077	THUMPD3	3	9404526	0.0360345	45	2	0.00526585	Skin_Not_Sun_Exposed_Suprapubic	No
ENSG00000198142	SOWAHC	2	110371911	0.0360441	44	2	0.00310748	Brain_Cortex	No
ENSG00000240405	SAMMSON	3	70048728	0.0360534	13	2	0.0120296	Artery_Coronary	No
ENSG00000127129	EDN2	1	41944446	0.0360635	26	4	0.04434	Breast_Mammary_Tissue	No
ENSG00000268655	SAXO3	19	49521504	0.0361038	36	5	0.0146232	Artery_Coronary	No
ENSG00000196498	NCOR2	12	124808961	0.0361121	8	6	0.101736	Esophagus_Muscularis	No
ENSG00000112297	CRYBG1	6	106959730	0.0361535	21	9	0.01499	Pancreas	No
ENSG00000165458	INPPL1	11	71934745	0.0361686	36	6	0.0529602	Pancreas	No
ENSG00000167720	SRR	17	2206677	0.036178	45	1	0.01887	Brain_Caudate_basal_ganglia	No
ENSG00000233590	LINC02640	10	69993008	0.0362303	8	4	0.137695	Adipose_Subcutaneous	No
ENSG00000267041	ZNF850	19	37205285	0.0362683	34	3	0.05562	Colon_Transverse	No
ENSG00000161904	LEMD2	6	33738979	0.0363008	44	3	0.0335363	Artery_Coronary	No
ENSG00000134762	DSC3	18	28569974	0.0363069	32	4	3.03e-05	Colon_Transverse	No
ENSG00000120075	HOXB5	17	46668619	0.036359	29	3	0.05559	Nerve_Tibial	No
ENSG00000125445	MRPS7	17	73257755	0.0364043	36	1	0.0304963	Brain_Cortex	No
ENSG00000185404	SP140L	2	231191899	0.0364114	37	6	0.02208	Stomach	No
ENSG00000197520	FAM177B	1	222910549	0.0364528	33	4	0.1138	Adipose_Subcutaneous	No
ENSG00000273011	ENSG00000273011	7	149587828	0.0364605	11	2	0.2013	Brain_Cerebellar_Hemisphere	No
ENSG00000257017	HP	16	72088491	0.0364607	37	4	0.00250373	Pituitary	No
ENSG00000087495	PHACTR3	20	58152564	0.036506	39	3	0.041471	Skin_Not_Sun_Exposed_Suprapubic	No
ENSG00000164815	ORC5	7	103766788	0.03651	27	3	0.008331	Heart_Left_Ventricle	No
ENSG00000082641	NFE2L1	17	46125691	0.0365111	27	6	0.03032	Nerve_Tibial	No
ENSG00000185792	NLRP9	19	56219798	0.0366049	11	4	0.003197	Artery_Aorta	No
ENSG00000126091	ST3GAL3	1	44171495	0.0366721	39	3	0.00412091	Brain_Frontal_Cortex_BA9	No
ENSG00000141582	CBX4	17	77806955	0.0367099	20	6	0.01041	Spleen	No
ENSG00000162624	LHX8	1	75594119	0.0367412	4	3	0.02403	Thyroid	No
ENSG00000130544	ZNF557	19	7069455	0.0368362	39	5	0.0547923	Nerve_Tibial	No
ENSG00000206140	TMEM191C	22	21820712	0.0368728	6	2	0.0248632	Artery_Tibial	No
ENSG00000101745	ANKRD12	18	9136226	0.0368985	43	4	0.0806749	Skin_Not_Sun_Exposed_Suprapubic	No
ENSG00000175175	PPM1E	17	56833230	0.036958	17	2	0.007223	Heart_Left_Ventricle	No
ENSG00000263443	ENSG00000263443	8	123712508	0.037	1	1	0.037	Heart_Left_Ventricle	No
ENSG00000080573	COL5A3	19	10070237	0.037002	32	9	0.009556	Breast_Mammary_Tissue	No
ENSG00000057608	GDI2	10	5807186	0.0370092	42	2	0.005339	Brain_Cerebellum	No
ENSG00000186115	CYP4F2	19	15988833	0.0371098	23	6	0.0338429	Brain_Cortex	No
ENSG00000273923	-	15	95768555	0.0371133	25	6	0.129761	Esophagus_Mucosa	No
ENSG00000170633	RNF34	12	121837844	0.0371153	41	4	0.00996366	Heart_Left_Ventricle	No
ENSG00000104804	TULP2	19	49384222	0.037125	42	4	0.00661119	Skin_Not_Sun_Exposed_Suprapubic	No
ENSG00000238290	ERRFI1-DT	1	8086798	0.0371799	40	2	0.01549	Minor_Salivary_Gland	No
ENSG00000158623	COPG2	7	130146089	0.0371955	45	3	0.0224894	Brain_Hippocampus	No
ENSG00000240563	L1TD1	1	62660503	0.037227	30	4	0.0251156	Prostate	No
ENSG00000283567	C19orf85	19	55974367	0.0372332	1	1	0.0372332	Colon_Sigmoid	No
ENSG00000144182	LIPT1	2	99771418	0.0372689	45	2	0.2934	Brain_Nucleus_accumbens_basal_ganglia	No
ENSG00000149292	TTC12	11	113185251	0.0373182	45	2	0.0218094	Brain_Amygdala	No
ENSG00000085514	PILRA	7	99965153	0.0373765	42	1	0.03041	Artery_Tibial	No
ENSG00000159267	HLCS	21	38123189	0.0374663	44	6	0.02754	Brain_Substantia_nigra	No
ENSG00000278370	ENSG00000278370	15	91193861	0.03749	4	1	0.03749	Artery_Tibial	No
ENSG00000167555	ZNF528	19	52901102	0.0374908	44	2	0.0433344	Small_Intestine_Terminal_Ileum	No
ENSG00000066279	ASPM	1	197053258	0.0375226	9	3	0.02376	Brain_Spinal_cord_cervical_c-1	No
ENSG00000065000	AP3D1	19	2100988	0.0375342	32	6	0.001023	Brain_Substantia_nigra	No
ENSG00000164330	EBF1	5	158122928	0.0375439	5	4	0.01213	Skin_Not_Sun_Exposed_Suprapubic	No
ENSG00000186272	ZNF17	19	57922531	0.0375951	45	5	0.0247185	Adipose_Subcutaneous	No
ENSG00000235750	KIAA0040	1	175126123	0.0376443	41	7	0.00225986	Skin_Sun_Exposed_Lower_leg	No
ENSG00000143653	SCCPDH	1	246887349	0.0376812	45	5	0.0522236	Thyroid	No
ENSG00000203724	C1orf53	1	197871777	0.0377239	45	2	0.0486944	Pituitary	No
ENSG00000120742	SERP1	3	150259781	0.0377568	42	10	0.00384294	Brain_Cerebellum	No
ENSG00000145242	EPHA5	4	66185281	0.0378295	22	6	0.005069	Artery_Tibial	No
ENSG00000212864	RNF208	9	140114707	0.0378536	42	4	0.0255471	Nerve_Tibial	No
ENSG00000007216	SLC13A2	17	26800311	0.0378563	5	2	0.0148773	Minor_Salivary_Gland	No
ENSG00000177508	IRX3	16	54317216	0.0378778	38	9	0.00464222	Stomach	No
ENSG00000171060	C8orf74	8	10530147	0.0379085	3	3	0.009694	Pituitary	No
ENSG00000108506	INTS2	17	59942731	0.0379145	36	1	0.0351427	Colon_Transverse	No
ENSG00000167670	CHAF1A	19	4402659	0.0379319	45	2	0.0151508	Brain_Nucleus_accumbens_basal_ganglia	No
ENSG00000148200	NR6A1	9	127279554	0.0379773	12	2	0.07399	Liver	No
ENSG00000167543	TP53I13	17	27893070	0.0380308	45	3	0.00442534	Skin_Sun_Exposed_Lower_leg	No
ENSG00000047365	ARAP2	4	35949843	0.0380315	39	5	0.0215492	Esophagus_Muscularis	No
ENSG00000167085	PHB1	17	47481414	0.0380661	21	3	0.0308739	Lung	No
ENSG00000106012	IQCE	7	2598632	0.0380749	40	9	0.00501282	Heart_Atrial_Appendage	No
ENSG00000271755	ENSG00000271755	6	27371789	0.0381067	31	3	0.03048	Brain_Cortex	No
ENSG00000067704	IARS2	1	220267444	0.0381319	44	5	0.00379495	Whole_Blood	No
ENSG00000204540	PSORS1C1	6	31082527	0.0381669	44	3	0.0594098	Uterus	No
ENSG00000007264	MATK	19	3777971	0.0383029	41	2	0.00979922	Prostate	No
ENSG00000233232	NPIPB7	16	28467693	0.0383727	22	1	0.008319	Liver	No
ENSG00000260664	ENSG00000260664	16	72459847	0.0384305	11	2	0.0108581	Brain_Hippocampus	No
ENSG00000101251	SEL1L2	20	13829893	0.0384605	19	5	0.0863551	Uterus	No
ENSG00000251144	ENSG00000251144	5	174247030	0.0385283	1	1	0.0385283	Nerve_Tibial	No
ENSG00000127743	IL17B	5	148750887	0.0385464	19	5	0.046	Breast_Mammary_Tissue	No
ENSG00000134684	YARS1	1	33240840	0.0385506	45	2	0.00711632	Adrenal_Gland	No
ENSG00000128590	DNAJB9	7	108210012	0.0385606	22	3	0.1066	Muscle_Skeletal	No
ENSG00000229896	ENSG00000229896	6	12007903	0.0385919	19	5	0.00542985	Minor_Salivary_Gland	No
ENSG00000153487	ING1	13	111365083	0.0386744	36	4	0.01809	Brain_Putamen_basal_ganglia	No
ENSG00000256193	LINC00507	12	128399917	0.0387016	1	1	0.0387016	Colon_Transverse	No
ENSG00000185043	CIB1	15	90773207	0.0387206	45	3	0.0487452	Brain_Nucleus_accumbens_basal_ganglia	No
ENSG00000110514	MADD	11	47290712	0.0387789	44	4	0.0357456	Brain_Cerebellar_Hemisphere	No
ENSG00000142082	SIRT3	11	215458	0.0387885	44	3	0.00181635	Small_Intestine_Terminal_Ileum	No
ENSG00000178980	SELENOW	19	48281829	0.0387908	42	3	0.003104	Brain_Cortex	No
ENSG00000162817	C1orf115	1	220863187	0.0387966	44	9	0.0020904	Stomach	No
ENSG00000125207	PIWIL1	12	130822432	0.0388172	7	4	0.0319138	Pituitary	No
ENSG00000135643	KCNMB4	12	70760056	0.0388215	43	9	0.00979477	Adrenal_Gland	No
ENSG00000088305	DNMT3B	20	31350191	0.0388687	42	3	0.0113	Colon_Transverse	No
ENSG00000152223	EPG5	18	43427574	0.0389866	43	4	0.0207561	Whole_Blood	No
ENSG00000128512	DOCK4	7	111366166	0.0389921	9	8	0.00730361	Breast_Mammary_Tissue	No
ENSG00000225535	LINC01393	7	114719012	0.0390542	11	4	0.02985	Esophagus_Mucosa	No
ENSG00000170290	SLN	11	107578104	0.0390597	36	5	0.0425896	Ovary	No
ENSG00000111713	GYS2	12	21689123	0.0390983	38	5	0.005368	Pituitary	No
ENSG00000170469	SPATA24	5	138732252	0.0391294	31	2	0.243957	Muscle_Skeletal	No
ENSG00000095637	SORBS1	10	97071528	0.039139	35	10	0.0360978	Brain_Caudate_basal_ganglia	No
ENSG00000237262	ENSG00000237262	2	136835462	0.03914	1	1	0.03914	Brain_Nucleus_accumbens_basal_ganglia	No
ENSG00000131061	ZNF341	20	32319463	0.039178	43	2	0.00934532	Brain_Frontal_Cortex_BA9	No
ENSG00000110931	CAMKK2	12	121675497	0.0391828	42	6	0.00396915	Adipose_Subcutaneous	No
ENSG00000105376	ICAM5	19	10400657	0.0391976	43	5	0.05237	Brain_Cerebellar_Hemisphere	No
ENSG00000171867	PRNP	20	4666882	0.0392136	42	6	0.00088175	Brain_Cortex	No
ENSG00000162402	USP24	1	55532032	0.0392144	36	3	0.0147	Pancreas	No
ENSG00000100445	SDR39U1	14	24908972	0.039221	43	5	0.0273663	Brain_Spinal_cord_cervical_c-1	No
ENSG00000233760	LINC03095	7	26591441	0.0393064	37	6	0.00206577	Brain_Amygdala	No
ENSG00000130487	KLHDC7B	22	50986462	0.0394074	21	9	0.03745	Brain_Frontal_Cortex_BA9	No
ENSG00000141232	TOB1	17	48939584	0.039413	32	2	0.06251	Adipose_Visceral_Omentum	No
ENSG00000135439	AGAP2	12	58118980	0.0394265	13	2	0.0422	Lung	No
ENSG00000135423	GLS2	12	56864736	0.0394387	30	4	0.01318	Lung	No
ENSG00000185122	HSF1	8	145515280	0.0395776	24	3	0.0170868	Brain_Cortex	No
ENSG00000145934	TENM2	5	166711804	0.0395855	40	6	0.007045	Colon_Sigmoid	No
ENSG00000164062	APEH	3	49711435	0.0395905	37	4	0.02566	Brain_Spinal_cord_cervical_c-1	No
ENSG00000160679	CHTOP	1	153606525	0.0396027	32	2	0.006922	Adipose_Visceral_Omentum	No
ENSG00000118492	ADGB	6	146920101	0.03964	9	1	0.03964	Brain_Amygdala	No
ENSG00000140937	CDH11	16	64977656	0.0397381	17	6	0.0215464	Skin_Not_Sun_Exposed_Suprapubic	No
ENSG00000267069	ENSG00000267069	18	12288307	0.0397581	22	2	0.0751641	Pituitary	No
ENSG00000215483	LINC00598	13	41025131	0.0397686	33	4	0.06897	Brain_Frontal_Cortex_BA9	No
ENSG00000164674	SYTL3	6	159071046	0.0397689	36	3	0.007561	Artery_Aorta	No
ENSG00000142731	PLK4	4	128802016	0.0397932	12	2	0.01558	Skin_Sun_Exposed_Lower_leg	No
ENSG00000197826	CFAP299	4	81256874	0.0398155	12	3	0.007184	Brain_Cerebellar_Hemisphere	No
ENSG00000135426	TESPA1	12	55341802	0.0398655	41	3	0.00498506	Whole_Blood	No
ENSG00000108262	GIT1	17	27900487	0.0398902	27	3	0.0567579	Artery_Aorta	No
ENSG00000174586	ZNF497	19	58865723	0.0399252	44	7	0.0224009	Prostate	No
ENSG00000116141	MARK1	1	220701568	0.0399485	40	5	0.0773202	Artery_Coronary	No
ENSG00000048405	ZNF800	7	126986844	0.0399696	37	5	0.032051	Adipose_Subcutaneous	No
ENSG00000271788	ENSG00000271788	5	43006835	0.0399809	35	2	0.00911396	Colon_Sigmoid	No
ENSG00000159625	DRC7	16	57728705	0.0400234	14	4	0.00730494	Pancreas	No
ENSG00000145740	SLC30A5	5	68389473	0.0401729	38	3	0.05079	Artery_Coronary	No
ENSG00000160991	ORAI2	7	102073553	0.0402408	37	5	0.01708	Thyroid	No
ENSG00000130513	GDF15	19	18485541	0.040356	20	7	0.0002888	Muscle_Skeletal	No
ENSG00000129159	KCNC1	11	17756359	0.040441	10	4	0.02401	Nerve_Tibial	No
ENSG00000170579	DLGAP1	18	3496030	0.0404606	31	13	0.0331672	Esophagus_Muscularis	No
ENSG00000112159	MDN1	6	90352218	0.0404761	45	4	0.02233	Brain_Substantia_nigra	No
ENSG00000162551	ALPL	1	21835858	0.0405174	10	6	0.1051	Adipose_Visceral_Omentum	No
ENSG00000198563	DDX39B	6	31497996	0.040518	41	8	0.007328	Uterus	No
ENSG00000253426	-	8	9009252	0.040539	20	5	0.0195834	Skin_Not_Sun_Exposed_Suprapubic	No
ENSG00000237419	ENSG00000237419	9	141090383	0.0405439	12	5	0.0388773	Brain_Anterior_cingulate_cortex_BA24	No
ENSG00000274209	ANTXRL	10	47657580	0.0405843	30	4	0.00196739	Adrenal_Gland	No
ENSG00000164086	DUSP7	3	52082935	0.0405946	14	5	0.044	Artery_Aorta	No
ENSG00000197106	SLC6A17	1	110693108	0.0406224	33	5	0.0575124	Adipose_Visceral_Omentum	No
ENSG00000111684	LPCAT3	12	7085348	0.0406272	45	2	0.0059524	Colon_Transverse	No
ENSG00000187837	H1-2	6	26055968	0.0406477	45	5	0.0239038	Brain_Cerebellum	No
ENSG00000157214	STEAP2	7	89796904	0.0406978	44	3	0.0177838	Prostate	No
ENSG00000166831	RBPMS2	15	65032091	0.0407472	44	3	0.0319619	Brain_Frontal_Cortex_BA9	No
ENSG00000136942	RPL35	9	127620159	0.04075	20	1	0.04075	Adrenal_Gland	No
ENSG00000233048	LINC01722	20	12845850	0.04091	1	1	0.04091	Artery_Tibial	No
ENSG00000257923	CUX1	7	101458959	0.0409743	14	9	0.01676	Adipose_Subcutaneous	No
ENSG00000196155	PLEKHG4	16	67311413	0.0409993	31	1	0.03992	Brain_Cerebellar_Hemisphere	No
ENSG00000267038	ENSG00000267038	18	59348886	0.041149	3	3	0.169556	Skin_Not_Sun_Exposed_Suprapubic	No
ENSG00000261070	ENSG00000261070	11	68914696	0.041168	8	6	0.1817	Esophagus_Gastroesophageal_Junction	No
ENSG00000116205	TCEANC2	1	54519260	0.0411874	37	1	0.0158306	Whole_Blood	No
ENSG00000111452	ADGRD1	12	131438452	0.041301	35	13	0.007853	Muscle_Skeletal	No
ENSG00000266824	ENSG00000266824	17	8080130	0.04131	2	1	0.04131	Brain_Cerebellar_Hemisphere	No
ENSG00000127838	PNKD	2	219135115	0.0413438	38	2	0.0753668	Pancreas	No
ENSG00000260507	ENSG00000260507	16	90171503	0.0413459	1	1	0.0413459	Whole_Blood	No
ENSG00000248712	CCDC153	11	119060347	0.0413561	43	3	0.04045	Brain_Cortex	No
ENSG00000204439	C6orf47	6	31626075	0.0413939	45	3	0.0333635	Brain_Cerebellar_Hemisphere	No
ENSG00000171729	TMEM51	1	15479028	0.0414182	34	5	0.0200908	Brain_Cerebellar_Hemisphere	No
ENSG00000182473	EXOC7	17	74077087	0.0414403	32	5	0.003352	Artery_Aorta	No
ENSG00000182853	VMO1	17	4688580	0.04151	44	2	0.011508	Pituitary	No
ENSG00000154217	PITPNC1	17	65373575	0.0415947	23	8	0.01418	Esophagus_Mucosa	No
ENSG00000089006	SNX5	20	17922241	0.0415987	43	6	0.00150488	Whole_Blood	No
ENSG00000255931	ENSG00000255931	11	61263912	0.0416895	11	3	0.00802315	Brain_Cerebellar_Hemisphere	No
ENSG00000251611	FHIP1A-DT	4	152328703	0.0417144	4	2	0.0139805	Skin_Sun_Exposed_Lower_leg	No
ENSG00000130300	PLVAP	19	17462257	0.0417955	37	5	0.0233625	Brain_Anterior_cingulate_cortex_BA24	No
ENSG00000083444	PLOD1	1	11994262	0.0419271	36	5	0.0154711	Thyroid	No
ENSG00000112562	SMOC2	6	168841831	0.0419684	39	10	0.01794	Artery_Coronary	No
ENSG00000169733	RFNG	17	80005778	0.0419742	23	3	0.00888	Small_Intestine_Terminal_Ileum	No
ENSG00000134909	ARHGAP32	11	128834955	0.0420433	41	4	0.04346	Thyroid	No
ENSG00000267909	CCDC177	14	70038216	0.0420608	2	1	0.04229	Esophagus_Mucosa	No
ENSG00000139977	NAA30	14	57857262	0.0421139	39	3	0.0126339	Brain_Caudate_basal_ganglia	No
ENSG00000143493	INTS7	1	212113741	0.0421821	40	2	0.02	Brain_Amygdala	No
ENSG00000146425	DYNLT1	6	159057506	0.0422627	38	3	0.00278146	Esophagus_Muscularis	No
ENSG00000253428	LINC01942	5	173116462	0.0423343	4	1	0.03643	Adipose_Visceral_Omentum	No
ENSG00000264026	LINC02003	17	70339081	0.0423371	10	4	0.0184297	Brain_Hippocampus	No
ENSG00000185924	RTN4RL1	17	1837971	0.0423411	32	10	0.0615611	Skin_Sun_Exposed_Lower_leg	No
ENSG00000223675	ENSG00000223675	1	95051112	0.0423676	12	3	0.09787	Brain_Hypothalamus	No
ENSG00000159173	TNNI1	1	201373625	0.0423927	19	5	0.001625	Uterus	No
ENSG00000183020	AP2A2	11	924894	0.0423994	43	6	0.08688	Small_Intestine_Terminal_Ileum	No
ENSG00000025434	NR1H3	11	47269851	0.0424435	45	4	0.005241	Brain_Substantia_nigra	No
ENSG00000120915	EPHX2	8	27348296	0.0424711	44	3	0.0033782	Spleen	No
ENSG00000069431	ABCC9	12	21950335	0.0425355	38	4	0.00315608	Liver	No
ENSG00000251399	ENSG00000251399	4	80517696	0.04254	6	1	0.04254	Thyroid	No
ENSG00000163521	GLB1L	2	220101328	0.0426119	29	2	0.1992	Muscle_Skeletal	No
ENSG00000009954	BAZ1B	7	72854728	0.0426455	43	1	0.00693211	Skin_Sun_Exposed_Lower_leg	No
ENSG00000273428	ENSG00000273428	22	30831531	0.0426608	24	3	0.009809	Liver	No
ENSG00000123843	C4BPB	1	207262187	0.0426694	32	4	0.0354004	Lung	No
ENSG00000163001	CFAP36	2	55746740	0.0426862	24	4	0.156	Brain_Amygdala	No
ENSG00000229425	ENSG00000229425	21	16742841	0.0427273	7	2	0.01648	Breast_Mammary_Tissue	No
ENSG00000100030	MAPK1	22	22108789	0.0427749	36	4	0.0102629	Thyroid	No
ENSG00000022277	RTF2	20	55043647	0.0428192	29	2	0.03812	Heart_Atrial_Appendage	No
ENSG00000168101	NUDT16L1	16	4743695	0.04286	37	6	0.0283977	Muscle_Skeletal	No
ENSG00000140807	NKD1	16	50582241	0.0428876	5	3	0.02519	Brain_Cerebellar_Hemisphere	No
ENSG00000253147	LINC03023	8	20810638	0.04289	1	1	0.04289	Liver	No
ENSG00000271398	ENSG00000271398	1	28573655	0.0429563	2	1	0.04179	Brain_Cerebellar_Hemisphere	No
ENSG00000101448	EPPIN	20	44165625	0.0429714	4	2	0.03762	Thyroid	No
ENSG00000111364	DDX55	12	124086624	0.043038	45	2	0.19066	Brain_Cerebellar_Hemisphere	No
ENSG00000176125	UFSP1	7	100486346	0.0430753	43	3	0.0001304	Brain_Substantia_nigra	No
ENSG00000196544	BORCS6	17	8091652	0.0431516	24	6	0.08888	Heart_Left_Ventricle	No
ENSG00000111058	ACSS3	12	81331594	0.0433057	38	7	0.06181	Colon_Sigmoid	No
ENSG00000100077	GRK3	22	25960816	0.0433523	20	9	0.00126505	Lung	No
ENSG00000101665	SMAD7	18	46446223	0.0433852	29	4	0.00395119	Colon_Sigmoid	No
ENSG00000232190	LINC02181	16	87091390	0.0434409	4	3	0.0266678	Nerve_Tibial	No
ENSG00000158545	ZC3H18	16	88636789	0.0434445	37	5	0.0449103	Vagina	No
ENSG00000187742	SECISBP2	9	91933421	0.0434691	45	5	0.0139014	Artery_Coronary	No
ENSG00000169851	PCDH7	4	30722037	0.0435129	14	4	0.0147	Brain_Hypothalamus	No
ENSG00000115042	FAHD2A	2	96068469	0.0435704	18	3	0.005126	Colon_Transverse	No
ENSG00000170846	MRFAP1L2	4	6675178	0.0435909	41	6	0.02169	Brain_Frontal_Cortex_BA9	No
ENSG00000182149	IST1	16	71879899	0.043616	44	2	0.00530108	Adipose_Visceral_Omentum	No
ENSG00000272265	ENSG00000272265	5	115413807	0.0436338	30	5	0.03203	Lung	No
ENSG00000138439	FAM117B	2	203499901	0.0436891	38	4	0.007904	Adipose_Visceral_Omentum	No
ENSG00000167755	KLK6	19	51461887	0.0437081	17	6	0.0119	Skin_Sun_Exposed_Lower_leg	No
ENSG00000180914	OXTR	3	8792094	0.0437254	40	9	0.001195	Heart_Left_Ventricle	No
ENSG00000261696	ENSG00000261696	9	21394887	0.04385	2	1	0.04385	Brain_Amygdala	No
ENSG00000090104	RGS1	1	192544857	0.0440436	43	2	0.0281283	Spleen	No
ENSG00000204899	MZT1	13	73282495	0.0440651	45	5	0.00463513	Brain_Substantia_nigra	No
ENSG00000173744	AGFG1	2	228336868	0.0441041	33	4	0.0583532	Thyroid	No
ENSG00000270170	NCBP2AS2	3	196669494	0.0441642	42	3	0.01914	Heart_Left_Ventricle	No
ENSG00000106993	CDC37L1	9	4679559	0.0442847	32	5	0.00176751	Brain_Caudate_basal_ganglia	No
ENSG00000270777	ENSG00000270777	20	10981952	0.0443096	14	2	0.05641	Colon_Sigmoid	No
ENSG00000164142	FHIP1A	4	152330368	0.0443773	32	4	0.00159405	Spleen	No
ENSG00000152078	TLCD4	1	95582894	0.0444179	22	8	0.100714	Adipose_Visceral_Omentum	No
ENSG00000142230	SAE1	19	47616531	0.044595	38	3	0.00450956	Heart_Left_Ventricle	No
ENSG00000144837	PLA1A	3	119316689	0.0446492	24	2	0.0119672	Esophagus_Mucosa	No
ENSG00000243819	RN7SL832P	2	10830470	0.0447358	44	6	0.0607641	Adipose_Visceral_Omentum	No
ENSG00000119906	SLF2	10	102672326	0.0448552	45	5	0.0120913	Brain_Cerebellar_Hemisphere	No
ENSG00000083807	SLC27A5	19	58990879	0.0448756	33	5	0.00132151	Esophagus_Gastroesophageal_Junction	No
ENSG00000065413	ANKRD44	2	197831741	0.0449065	20	7	0.00764375	Artery_Tibial	No
ENSG00000278029	-	15	81685100	0.0449413	25	1	0.0373936	Brain_Cortex	No
ENSG00000170667	RASA4B	7	102122892	0.0449462	27	9	0.0185716	Nerve_Tibial	No
ENSG00000226846	LINC00348	13	71589273	0.0449529	4	3	0.07755	Pituitary	No
ENSG00000037241	RPL26L1	5	172385732	0.0450085	23	8	0.02722	Brain_Frontal_Cortex_BA9	No
ENSG00000142599	RERE	1	8412457	0.0450903	19	6	0.01058	Skin_Not_Sun_Exposed_Suprapubic	No
ENSG00000171574	ZNF584	19	58912871	0.0451387	41	2	0.0195704	Ovary	No
ENSG00000157193	LRP8	1	53711217	0.0451579	35	9	0.00922416	Brain_Cerebellar_Hemisphere	No
ENSG00000136457	CHAD	17	48541857	0.0451978	39	6	0.00714191	Colon_Transverse	No
ENSG00000169550	MUC15	11	26580580	0.0452068	17	10	0.0149385	Pancreas	No
ENSG00000232598	ENSG00000232598	6	36907847	0.04531	1	1	0.04531	Brain_Spinal_cord_cervical_c-1	No
ENSG00000149564	ESAM	11	124622026	0.0453139	14	5	0.01117	Skin_Sun_Exposed_Lower_leg	No
ENSG00000269949	ENSG00000269949	4	57827093	0.0453222	42	1	0.00123215	Brain_Frontal_Cortex_BA9	No
ENSG00000180263	FGD6	12	95470525	0.0453643	42	9	0.0299831	Esophagus_Muscularis	No
ENSG00000174564	IL20RB	3	136665072	0.045432	39	4	0.02513	Brain_Putamen_basal_ganglia	No
ENSG00000184677	ZBTB40	1	22778344	0.0454716	32	3	0.128	Adipose_Visceral_Omentum	No
ENSG00000185104	FAF1	1	50905150	0.0454879	13	5	0.016713	Muscle_Skeletal	No
ENSG00000226194	LINC02519	6	169770093	0.0455155	39	3	0.136194	Artery_Coronary	No
ENSG00000261319	LINC02152	16	8348494	0.0455558	2	2	0.01407	Thyroid	No
ENSG00000176225	RTTN	18	67671029	0.0455884	20	5	0.00450337	Esophagus_Mucosa	No
ENSG00000231528	FAM225A	9	115875353	0.0456077	29	3	0.0199986	Adipose_Subcutaneous	No
ENSG00000265519	ENSG00000265519	17	15691101	0.0457014	36	2	0.045774	Ovary	No
ENSG00000260019	LINC01992	17	26256574	0.0457124	5	3	0.004937	Brain_Cerebellum	No
ENSG00000274286	ADRA2B	2	96778623	0.0457523	41	4	0.00265953	Esophagus_Gastroesophageal_Junction	No
ENSG00000205581	HMGN1	21	40714241	0.0458815	41	6	0.00101093	Brain_Cerebellum	No
ENSG00000178988	MRFAP1L1	4	6709428	0.0459178	41	5	0.0161309	Brain_Anterior_cingulate_cortex_BA24	No
ENSG00000163349	HIPK1	1	114471814	0.0459229	43	7	0.00503199	Pituitary	No
ENSG00000161618	ALDH16A1	19	49956426	0.0460173	45	2	0.00819508	Adrenal_Gland	No
ENSG00000136490	LIMD2	17	61773262	0.0460237	30	3	0.0205021	Whole_Blood	No
ENSG00000107562	CXCL12	10	44793038	0.0460592	33	4	0.0579879	Stomach	No
ENSG00000203684	IBA57-DT	1	228351787	0.0460617	11	3	0.416174	Artery_Aorta	No
ENSG00000167981	ZNF597	16	3486104	0.0460974	44	2	0.0410089	Artery_Coronary	No
ENSG00000110031	LPXN	11	58294344	0.04611	5	2	0.01319	Heart_Atrial_Appendage	No
ENSG00000188581	KRTAP1-1	17	39196811	0.04612	2	1	0.04612	Pancreas	No
ENSG00000127663	KDM4B	19	4969125	0.0461358	25	8	0.04492	Brain_Cerebellum	No
ENSG00000137252	HCRTR2	6	55039050	0.0461792	9	4	0.0197	Brain_Anterior_cingulate_cortex_BA24	No
ENSG00000050820	BCAR1	16	75262928	0.0461876	39	5	0.0008527	Stomach	No
ENSG00000273777	CEACAM20	19	45005728	0.0462532	2	2	0.0333751	Prostate	No
ENSG00000162105	SHANK2	11	70313961	0.0462754	14	5	0.0223425	Brain_Caudate_basal_ganglia	No
ENSG00000267011	ENSG00000267011	19	4457959	0.0463068	15	4	0.0429	Thyroid	No
ENSG00000138449	SLC40A1	2	190425305	0.0463868	36	6	0.01659	Skin_Sun_Exposed_Lower_leg	No
ENSG00000269921	ENSG00000269921	4	57253791	0.0464573	41	3	0.007627	Brain_Anterior_cingulate_cortex_BA24	No
ENSG00000107929	LARP4B	10	855484	0.0465367	32	4	0.06246	Esophagus_Mucosa	No
ENSG00000237923	LINC02570	6	30807303	0.0465673	5	2	0.335511	Skin_Not_Sun_Exposed_Suprapubic	No
ENSG00000228536	LYPLAL1-AS1	1	219583023	0.0465886	31	6	0.00046115	Skin_Not_Sun_Exposed_Suprapubic	No
ENSG00000133884	DPF2	11	65101225	0.0469057	38	2	0.2314	Adipose_Visceral_Omentum	No
ENSG00000175536	LIPT2	11	74202757	0.0469502	41	2	0.00369467	Liver	No
ENSG00000234284	ZNF879	5	178450753	0.0469973	31	2	0.122	Artery_Coronary	No
ENSG00000102796	DHRS12	13	52342129	0.0471118	26	7	0.02463	Brain_Substantia_nigra	No
ENSG00000113430	IRX4	5	1877541	0.0471836	7	7	0.003931	Brain_Hypothalamus	No
ENSG00000120729	MYOT	5	137203480	0.0471913	6	4	0.02438	Colon_Sigmoid	No
ENSG00000167553	TUBA1C	12	49582519	0.0472571	38	4	0.00549047	Pituitary	No
ENSG00000215808	LINC01139	1	238643684	0.0472755	42	7	0.00098906	Artery_Coronary	No
ENSG00000100403	ZC3H7B	22	41697526	0.0473364	45	3	0.00546	Minor_Salivary_Gland	No
ENSG00000124523	SIRT5	6	13574816	0.0473453	41	5	0.0132144	Whole_Blood	No
ENSG00000070269	TMEM260	14	56955072	0.0473957	25	4	0.04666	Adrenal_Gland	No
ENSG00000141198	TOM1L1	17	52976748	0.047399	40	5	0.05009	Brain_Spinal_cord_cervical_c-1	No
ENSG00000151500	THYN1	11	134118173	0.0474949	42	4	0.03869	Adipose_Subcutaneous	No
ENSG00000176177	ENTHD1	22	40139049	0.0475201	6	3	0.01518	Nerve_Tibial	No
ENSG00000182196	ARL6IP4	12	123464607	0.0475208	39	1	0.0328	Stomach	No
ENSG00000161960	EIF4A1	17	7476024	0.0475412	12	5	0.1594	Brain_Hippocampus	No
ENSG00000197321	SVIL	10	29746267	0.0475604	41	13	0.00077319	Brain_Anterior_cingulate_cortex_BA24	No
ENSG00000166143	PPP1R14D	15	41107650	0.0475651	8	3	0.08289	Colon_Transverse	No
ENSG00000105939	ZC3HAV1	7	138728266	0.0476641	32	5	0.00353632	Brain_Caudate_basal_ganglia	No
ENSG00000160014	CALM3	19	47104331	0.0477334	39	6	0.0321833	Thyroid	No
ENSG00000156535	CD109	6	74405508	0.0477398	44	9	0.00596946	Liver	No
ENSG00000101365	IDH3B	20	2639041	0.0477504	43	3	0.00318835	Heart_Atrial_Appendage	No
ENSG00000106511	MEOX2	7	15650837	0.0477708	40	5	0.01244	Brain_Putamen_basal_ganglia	No
ENSG00000125843	AP5S1	20	3801178	0.0477969	10	5	0.07086	Muscle_Skeletal	No
ENSG00000096070	BRPF3	6	36164521	0.047815	26	3	0.0136967	Lung	No
ENSG00000171865	RNASEH1	2	3592383	0.047887	36	7	0.00808141	Prostate	No
ENSG00000271862	ENSG00000271862	5	82345195	0.0479111	40	3	0.004862	Brain_Hippocampus	No
ENSG00000163704	PRRT3	3	9987226	0.0479203	16	4	0.00093004	Stomach	No
ENSG00000204241	LINC02731	11	133902167	0.047968	35	5	0.00861909	Colon_Transverse	No
ENSG00000272727	LINC02266	4	146256415	0.0479982	8	2	0.01466	Brain_Spinal_cord_cervical_c-1	No
ENSG00000131788	PIAS3	1	145575233	0.0480024	18	2	0.126215	Whole_Blood	No
ENSG00000274834	ENSG00000274834	16	12708307	0.0480203	1	1	0.0480203	Brain_Cerebellar_Hemisphere	No
ENSG00000257989	ENSG00000257989	12	52486269	0.0480315	5	2	0.01446	Skin_Not_Sun_Exposed_Suprapubic	No
ENSG00000161958	FGF11	17	7341592	0.0480682	39	6	0.00687316	Colon_Transverse	No
ENSG00000169436	COL22A1	8	139600478	0.0481727	36	3	0.003333	Brain_Caudate_basal_ganglia	No
ENSG00000141642	ELAC1	18	48494361	0.0481967	29	2	0.01404	Brain_Substantia_nigra	No
ENSG00000198892	SHISA4	1	201857808	0.0482217	45	4	0.0775357	Adipose_Visceral_Omentum	No
ENSG00000238034	ENSG00000238034	20	21928285	0.04824	1	1	0.04824	Breast_Mammary_Tissue	No
ENSG00000271868	ENSG00000271868	2	3500727	0.0482635	36	5	0.00990635	Adipose_Visceral_Omentum	No
ENSG00000186918	ZNF395	8	28203102	0.0482979	36	1	0.03737	Artery_Coronary	No
ENSG00000028116	VRK2	2	58134786	0.048335	44	6	0.0007751	Artery_Coronary	No
ENSG00000204442	NALF1	13	107820883	0.0483635	16	8	0.0173	Thyroid	No
ENSG00000183423	LRIT3	4	110769358	0.0484042	41	2	0.08325	Nerve_Tibial	No
ENSG00000180644	PRF1	10	72357104	0.0484568	9	3	0.01286	Brain_Cortex	No
ENSG00000167363	FN3K	17	80693451	0.0484598	41	4	0.00323521	Thyroid	No
ENSG00000175664	TEX26	13	31506840	0.0484886	25	5	0.003268	Vagina	No
ENSG00000204308	RNF5	6	32146131	0.0484989	43	5	0.04713	Brain_Caudate_basal_ganglia	No
ENSG00000110921	MVK	12	110011060	0.0485009	44	4	0.0099044	Brain_Cortex	No
ENSG00000011007	ELOA	1	24069645	0.0485375	22	1	0.04954	Artery_Coronary	No
ENSG00000137815	RTF1	15	41700606	0.0485627	44	3	0.007249	Brain_Cerebellum	No
ENSG00000230838	LINC01614	2	216582766	0.0486068	10	1	0.0486068	Artery_Aorta	No
ENSG00000260433	LINC01917	18	51105993	0.04868	1	1	0.04868	Nerve_Tibial	No
ENSG00000183396	TMEM89	3	48658192	0.0487204	19	3	0.0002769	Prostate	No
ENSG00000104529	EEF1D	8	144661867	0.0487673	42	10	0.0333249	Brain_Cortex	No
ENSG00000232987	LINC01219	11	2012326	0.0487968	10	2	0.1169	Brain_Frontal_Cortex_BA9	No
ENSG00000101400	SNTA1	20	31995761	0.048855	44	2	0.0362087	Adipose_Visceral_Omentum	No
ENSG00000143198	MGST3	1	165600098	0.0489246	45	3	0.00441504	Artery_Aorta	No
ENSG00000100097	LGALS1	22	38071615	0.0489268	43	2	0.0155961	Brain_Cerebellum	No
ENSG00000246375	PPM1K-DT	4	89206094	0.048932	43	2	0.0234435	Brain_Substantia_nigra	No
ENSG00000196220	SRGAP3	3	9022275	0.0489506	42	3	0.006842	Brain_Anterior_cingulate_cortex_BA24	No
ENSG00000164707	SLC13A4	7	135365985	0.0490329	43	7	0.02523	Artery_Aorta	No
ENSG00000243156	MICAL3	22	18270415	0.0490547	33	11	0.0154546	Artery_Tibial	No
ENSG00000175166	PSMD2	3	184016497	0.0490886	44	3	0.08279	Brain_Nucleus_accumbens_basal_ganglia	No
ENSG00000163515	RETNLB	3	108462271	0.0491363	3	2	0.354622	Colon_Transverse	No
ENSG00000011304	PTBP1	19	797075	0.0491765	17	8	0.01685	Lung	No
ENSG00000171872	KLF17	1	44584522	0.049222	5	5	0.05342	Lung	No
ENSG00000226979	LTA	6	31539831	0.0492686	36	6	0.0206	Brain_Substantia_nigra	No
ENSG00000043355	ZIC2	13	100634026	0.0493301	2	2	0.0351	Skin_Sun_Exposed_Lower_leg	No
ENSG00000163682	RPL9	4	39455744	0.0493386	37	3	0.07541	Brain_Frontal_Cortex_BA9	No
ENSG00000160999	SH2B2	7	101928405	0.0493598	43	2	0.0351572	Muscle_Skeletal	No
ENSG00000147606	SLC26A7	8	92221722	0.0493791	40	3	0.02395	Brain_Cerebellum	No
ENSG00000230989	HSBP1	16	83841448	0.0494248	30	6	0.05862	Brain_Substantia_nigra	No
ENSG00000071537	SEL1L	14	81937893	0.0494256	17	4	0.01641	Adipose_Visceral_Omentum	No
ENSG00000148399	DPH7	9	140449356	0.0495662	43	1	0.0112529	Prostate	No
ENSG00000160326	SLC2A6	9	136336217	0.0496095	31	7	0.00258405	Brain_Anterior_cingulate_cortex_BA24	No
ENSG00000123200	ZC3H13	13	46528600	0.0496442	45	4	0.0617717	Brain_Cerebellum	No
ENSG00000101353	MROH8	20	35729629	0.0497191	45	3	0.041147	Brain_Hippocampus	No
ENSG00000139637	MYG1	12	53693470	0.0497606	30	3	0.01647	Esophagus_Mucosa	No
ENSG00000137198	GMPR	6	16238811	0.0498353	39	4	0.00325968	Brain_Cerebellar_Hemisphere	No
ENSG00000196290	NIF3L1	2	201754050	0.0498572	44	1	0.0498572	Adipose_Subcutaneous	No
ENSG00000135437	RDH5	12	56114151	0.0499088	45	2	0.00570306	Heart_Left_Ventricle	No
ENSG00000142798	HSPG2	1	22148738	0.0499844	37	4	0.00783692	Artery_Coronary	No
ENSG00000136068	FLNB	3	57994127	0.0501012	26	10	0.03219	Pancreas	No
ENSG00000102780	DGKH	13	42614176	0.0501398	44	6	0.01066	Brain_Cortex	No
ENSG00000187715	KBTBD12	3	127634075	0.0501533	43	2	0.0119791	Heart_Atrial_Appendage	No
ENSG00000132386	SERPINF1	17	1665253	0.0501883	37	5	0.00342999	Brain_Anterior_cingulate_cortex_BA24	No
ENSG00000203780	FANK1	10	127585108	0.0502395	18	7	0.00790711	Skin_Not_Sun_Exposed_Suprapubic	No
ENSG00000133460	SLC2A11	22	24198890	0.0502563	44	1	0.00225188	Muscle_Skeletal	No
ENSG00000168016	TRANK1	3	36868311	0.050274	43	6	0.0672	Pituitary	No
ENSG00000115252	PDE1A	2	183004763	0.050385	17	8	0.01008	Ovary	No
ENSG00000233276	GPX1	3	49394609	0.0505964	37	2	0.00545986	Nerve_Tibial	No
ENSG00000139517	LNX2	13	28120050	0.0505974	39	7	0.01998	Brain_Caudate_basal_ganglia	No
ENSG00000180233	ZNRF2	7	30323923	0.0506344	42	1	0.0477706	Stomach	No
ENSG00000138382	METTL5	2	170666591	0.0506634	45	4	0.0721351	Esophagus_Muscularis	No
ENSG00000127507	ADGRE2	19	14843205	0.0506802	38	9	0.00696	Brain_Substantia_nigra	No
ENSG00000143365	RORC	1	151778547	0.0506842	39	7	0.00268432	Brain_Nucleus_accumbens_basal_ganglia	No
ENSG00000151474	FRMD4A	10	13685706	0.0507174	16	9	0.002581	Nerve_Tibial	No
ENSG00000196081	ZNF724	19	23404401	0.0507207	11	3	0.01085	Brain_Putamen_basal_ganglia	No
ENSG00000136928	GABBR2	9	101050391	0.0507347	19	3	0.00746692	Muscle_Skeletal	No
ENSG00000104327	CALB1	8	91070836	0.050739	36	3	0.001474	Artery_Coronary	No
ENSG00000260464	ENSG00000260464	1	94312730	0.0508931	43	4	0.0109476	Whole_Blood	No
ENSG00000262585	LINC01979	17	77889051	0.0509106	23	5	0.00841891	Brain_Spinal_cord_cervical_c-1	No
ENSG00000249984	ENSG00000249984	5	92011663	0.0509197	9	3	0.008584	Prostate	No
ENSG00000196296	ATP2A1	16	28889726	0.0509396	41	1	0.00214001	Esophagus_Muscularis	No
ENSG00000106443	PHF14	7	11013499	0.050947	39	5	0.157932	Liver	No
ENSG00000125848	FLRT3	20	14303634	0.05107	36	6	0.0727024	Liver	No
ENSG00000088387	DOCK9	13	99445741	0.0511124	44	7	0.00153782	Skin_Sun_Exposed_Lower_leg	No
ENSG00000119888	EPCAM	2	47572297	0.0511271	42	3	0.003348	Skin_Not_Sun_Exposed_Suprapubic	No
ENSG00000121152	NCAPH	2	97001525	0.0511431	2	2	0.0148085	Esophagus_Muscularis	No
ENSG00000158089	GALNT14	2	31133333	0.0511573	38	9	0.0221924	Nerve_Tibial	No
ENSG00000277758	SYT15B	10	46952510	0.051248	5	3	0.0253888	Nerve_Tibial	No
ENSG00000268416	ENSG00000268416	19	20929729	0.0512715	13	7	0.0156843	Esophagus_Mucosa	No
ENSG00000162714	ZNF496	1	247460714	0.0513033	45	2	0.0909651	Brain_Substantia_nigra	No
ENSG00000150051	MKX	10	27961804	0.0513493	13	6	0.1167	Adipose_Visceral_Omentum	No
ENSG00000145839	IL9	5	135227935	0.0513546	1	1	0.0513546	Nerve_Tibial	No
ENSG00000237759	ENSG00000237759	1	244270667	0.0513555	2	2	0.01645	Brain_Cerebellum	No
ENSG00000101473	ACOT8	20	44470360	0.0514257	44	3	0.0157649	Brain_Cerebellar_Hemisphere	No
ENSG00000260163	ENSG00000260163	2	127782787	0.0514874	14	2	0.0223096	Brain_Substantia_nigra	No
ENSG00000128283	CDC42EP1	22	37956454	0.0515508	36	5	0.1133	Thyroid	No
ENSG00000263958	NETO1-DT	18	70535623	0.0515533	10	5	0.0738	Brain_Nucleus_accumbens_basal_ganglia	No
ENSG00000158715	SLC45A3	1	205626979	0.0516106	43	7	0.00024943	Adrenal_Gland	No
ENSG00000111262	KCNA1	12	5019071	0.0516638	29	3	0.0236167	Brain_Anterior_cingulate_cortex_BA24	No
ENSG00000221938	OR2A14	7	143826151	0.05167	1	1	0.05167	Thyroid	No
ENSG00000125629	INSIG2	2	118846028	0.05172	45	4	0.00983648	Small_Intestine_Terminal_Ileum	No
ENSG00000076351	SLC46A1	17	26721661	0.0517268	27	3	0.023096	Esophagus_Mucosa	No
ENSG00000133835	HSD17B4	5	118788138	0.0517776	33	5	0.04914	Adrenal_Gland	No
ENSG00000197919	IFNA1	9	21440440	0.0518	2	1	0.0518	Brain_Cerebellar_Hemisphere	No
ENSG00000159650	UROC1	3	126200124	0.0518397	14	5	0.00312692	Brain_Hippocampus	No
ENSG00000110721	CHKA	11	67820326	0.0518629	7	6	0.0222852	Brain_Cerebellum	No
ENSG00000143536	CRNN	1	152381719	0.0518679	39	2	0.009497	Adipose_Subcutaneous	No
ENSG00000066322	ELOVL1	1	43829068	0.0518759	40	3	0.002663	Small_Intestine_Terminal_Ileum	No
ENSG00000283696	ENSG00000283696	1	161369198	0.0518916	41	3	0.008477	Brain_Substantia_nigra	No
ENSG00000134871	COL4A2	13	110958159	0.051897	25	9	0.0397643	Brain_Cortex	No
ENSG00000132681	ATP1A4	1	160121360	0.0519611	39	10	0.00248849	Adipose_Subcutaneous	No
ENSG00000116127	ALMS1	2	73612886	0.0519622	43	2	0.0282957	Thyroid	No
ENSG00000106299	WASL	7	123321989	0.0519869	43	3	0.00592263	Esophagus_Muscularis	No
ENSG00000177182	CLVS1	8	61969717	0.0519974	7	5	0.05736	Skin_Sun_Exposed_Lower_leg	No
ENSG00000180336	MEIOC	17	42733762	0.0520248	27	4	0.0637	Artery_Tibial	No
