## Supplementary Tables for "Genome-wide association studies of binge-eating behaviour and anorexia nervosa yield insights into the unique and shared biology of eating disorder phenotypes" (part 3 of 3)

### Sheet: 17 SMultiXcan Gene (continued)
Supplementary Table 17: Predicted genetically-regulated cross-tissue gene expression associations with BE-BROAD, BE-NARROW, AN, AN-R, and AN-BP. Column descriptors: ENSEMBL ID = Gene identifier as ENSEMBL ENSG identifier Gene name = Gene identifier as HUGO identifier Chromsome = As descriptor Gene Start Pos (hg19) = As descriptor P = As descriptor Number of GTEx tissues available for gene = As descriptor Synthetic independent tissues = As descriptor Best p-value of single-tissue S-PrediXcan association = As descriptor Best single-tissue S-PrediXcan association = As descriptor Significance group = "Yes" (S-MultiXcan p<2.25 x 10-6 AND S-PrediXcan p<1x10-4), "NA" (S-MultiXcan p<2.25 x 10-6 AND S-PrediXcan p>1x10-4), and "No" (S-MultiXcan p>2.25x10-6).
ENSG00000163032	VSNL1	2	17720393	0.0520498	44	5	0.00412217	Brain_Anterior_cingulate_cortex_BA24	No
ENSG00000138778	CENPE	4	104026963	0.0521548	38	2	0.0143834	Brain_Substantia_nigra	No
ENSG00000122733	PHF24	9	34957484	0.0521551	40	8	0.0412392	Artery_Tibial	No
ENSG00000101447	FAM83D	20	37554955	0.0522634	44	3	0.0283679	Pancreas	No
ENSG00000106367	AP1S1	7	100797678	0.0523396	37	6	0.00551	Brain_Nucleus_accumbens_basal_ganglia	No
ENSG00000093167	LRRFIP2	3	37094117	0.0524177	44	4	0.01852	Artery_Tibial	No
ENSG00000177463	NR2C2	3	14989091	0.0524652	45	5	0.00108723	Prostate	No
ENSG00000169241	SLC50A1	1	155107820	0.0524898	43	6	0.01844	Minor_Salivary_Gland	No
ENSG00000186638	KIF24	9	34252379	0.0525501	44	6	0.00046783	Liver	No
ENSG00000168928	CTRB2	16	75237994	0.0525569	37	6	0.0604	Nerve_Tibial	No
ENSG00000131187	F12	5	176829141	0.05261	25	5	0.011539	Lung	No
ENSG00000113211	PCDHB6	5	140529683	0.0526106	28	4	0.00856497	Brain_Frontal_Cortex_BA9	No
ENSG00000026652	AGPAT4	6	161551011	0.0526258	44	10	0.007669	Brain_Nucleus_accumbens_basal_ganglia	No
ENSG00000107864	CPEB3	10	93806449	0.0527633	27	3	0.01518	Esophagus_Muscularis	No
ENSG00000136738	STAM	10	17686124	0.0528603	43	8	0.00237334	Brain_Caudate_basal_ganglia	No
ENSG00000163939	PBRM1	3	52579368	0.0530079	38	3	0.06298	Whole_Blood	No
ENSG00000003756	RBM5	3	50126341	0.0530144	23	3	0.1321	Minor_Salivary_Gland	No
ENSG00000137976	DNASE2B	1	84864215	0.0530259	10	3	0.0108711	Brain_Nucleus_accumbens_basal_ganglia	No
ENSG00000189050	RNFT1	17	58029601	0.0530551	45	5	0.00784305	Thyroid	No
ENSG00000064201	TSPAN32	11	2323227	0.0530568	40	4	0.00415814	Brain_Cerebellar_Hemisphere	No
ENSG00000139218	SCAF11	12	46312914	0.0530898	43	4	0.003037	Skin_Not_Sun_Exposed_Suprapubic	No
ENSG00000228697	ENSG00000228697	1	168370067	0.05311	1	1	0.05311	Liver	No
ENSG00000006468	ETV1	7	13930853	0.0531133	31	8	0.00428	Skin_Sun_Exposed_Lower_leg	No
ENSG00000124160	NCOA5	20	44689624	0.0531315	32	3	0.1372	Artery_Aorta	No
ENSG00000110315	RNF141	11	10533225	0.0531965	44	6	0.00041331	Brain_Putamen_basal_ganglia	No
ENSG00000269086	LINC02965	19	35328793	0.0532242	16	4	0.03572	Pancreas	No
ENSG00000065308	TRAM2	6	52362200	0.0533474	32	8	0.00476373	Thyroid	No
ENSG00000154589	LY96	8	74903587	0.0533887	16	5	0.0361	Thyroid	No
ENSG00000069206	ADAM7	8	24298443	0.05342	1	1	0.05342	Pancreas	No
ENSG00000146281	PM20D2	6	89855769	0.0534256	35	6	0.0200777	Artery_Aorta	No
ENSG00000183793	NPIPA5	16	15457516	0.0535138	34	6	0.0327711	Lung	No
ENSG00000172795	DCP2	5	112312399	0.0535366	45	4	0.110553	Brain_Frontal_Cortex_BA9	No
ENSG00000167037	SGSM1	22	25202236	0.0535416	39	9	0.0189217	Adipose_Subcutaneous	No
ENSG00000084710	EFR3B	2	25264999	0.0535616	42	6	0.00218116	Colon_Sigmoid	No
ENSG00000158234	FAIM	3	138327448	0.0536751	41	2	0.03221	Brain_Cerebellar_Hemisphere	No
ENSG00000130204	TOMM40	19	45393826	0.0536958	16	9	0.05469	Pituitary	No
ENSG00000250072	SH3TC2-DT	5	148442880	0.0537121	13	3	0.0877059	Nerve_Tibial	No
ENSG00000188629	ZNF177	19	9435021	0.053927	44	3	0.0274072	Brain_Cerebellar_Hemisphere	No
ENSG00000205106	LINC02716	11	45792983	0.0539933	44	4	0.00583437	Brain_Cortex	No
ENSG00000100056	ESS2	22	19117792	0.054107	45	2	0.0343131	Esophagus_Muscularis	No
ENSG00000260808	ENSG00000260808	11	68380367	0.0541924	33	2	0.02361	Adipose_Subcutaneous	No
ENSG00000172071	EIF2AK3	2	88856259	0.0541947	18	4	0.1258	Brain_Anterior_cingulate_cortex_BA24	No
ENSG00000175063	UBE2C	20	44441215	0.0542037	37	2	0.03001	Adrenal_Gland	No
ENSG00000149260	CAPN5	11	76777979	0.054267	43	7	0.00456764	Adipose_Subcutaneous	No
ENSG00000163958	ZDHHC19	3	195924320	0.0543092	32	9	0.0547675	Liver	No
ENSG00000203995	ZYG11A	1	53308183	0.0543327	19	3	0.0785	Minor_Salivary_Gland	No
ENSG00000141858	SAMD1	19	14198652	0.0543387	8	6	0.006627	Esophagus_Mucosa	No
ENSG00000159387	IRX6	16	55357672	0.0544218	24	6	0.00957316	Artery_Coronary	No
ENSG00000226453	LINC02542	6	82554902	0.0544719	18	6	0.01805	Esophagus_Gastroesophageal_Junction	No
ENSG00000259230	LINC02323	14	103011591	0.0544914	8	4	0.00650289	Vagina	No
ENSG00000213088	ACKR1	1	159173097	0.0545266	27	4	0.009567	Pancreas	No
ENSG00000182631	RXFP3	5	33936491	0.05453	2	1	0.05453	Adrenal_Gland	No
ENSG00000164587	RPS14	5	149822753	0.0545725	44	2	0.0137708	Brain_Hippocampus	No
ENSG00000127774	EMC6	17	3572109	0.0546208	20	3	0.02711	Artery_Aorta	No
ENSG00000261115	TMEM178B	7	140774032	0.0546415	43	3	0.03466	Stomach	No
ENSG00000136929	HEMGN	9	100689073	0.054686	13	2	0.0419673	Pituitary	No
ENSG00000176531	PHLDB3	19	43979106	0.0546917	45	4	0.002259	Brain_Cerebellum	No
ENSG00000250254	PTTG2	4	37962056	0.0546961	29	5	0.0664719	Brain_Nucleus_accumbens_basal_ganglia	No
ENSG00000149289	ZC3H12C	11	109964087	0.0547159	44	5	0.00668922	Heart_Left_Ventricle	No
ENSG00000123901	GPR83	11	94110477	0.0547244	39	6	0.0635104	Thyroid	No
ENSG00000173141	MRPL57	13	21750784	0.0547347	43	5	0.00229083	Esophagus_Muscularis	No
ENSG00000105792	CFAP69	7	89874488	0.0547723	27	5	0.0104	Artery_Aorta	No
ENSG00000122548	KIAA0087	7	26572740	0.054787	30	4	0.00147959	Lung	No
ENSG00000124257	NEURL2	20	44517264	0.0548006	42	7	0.00639874	Esophagus_Muscularis	No
ENSG00000229116	ENSG00000229116	10	44787706	0.054801	8	4	0.0471836	Skin_Not_Sun_Exposed_Suprapubic	No
ENSG00000185633	NDUFA4L2	12	57628686	0.0549208	30	2	0.063915	Artery_Tibial	No
ENSG00000111596	CNOT2	12	70636774	0.0549377	44	7	0.0128591	Adrenal_Gland	No
ENSG00000143612	C1orf43	1	154179182	0.0549416	37	4	0.00952525	Adipose_Visceral_Omentum	No
ENSG00000277152	ENSG00000277152	15	67152640	0.0549896	28	5	0.0365621	Brain_Cerebellar_Hemisphere	No
ENSG00000226792	C13orf42	13	51656984	0.0550629	8	4	0.1482	Skin_Sun_Exposed_Lower_leg	No
ENSG00000197324	LRP10	14	23340822	0.055085	33	2	0.0206763	Esophagus_Muscularis	No
ENSG00000165621	OXGR1	13	97637973	0.0550882	42	4	0.01715	Artery_Tibial	No
ENSG00000146233	CYP39A1	6	46517541	0.0550962	41	2	0.1147	Ovary	No
ENSG00000141376	BCAS3	17	58754814	0.0551438	44	1	0.0542756	Adipose_Visceral_Omentum	No
ENSG00000178209	PLEC	8	144989321	0.0552504	40	1	0.0121242	Brain_Spinal_cord_cervical_c-1	No
ENSG00000163877	SNIP1	1	38000050	0.0553713	37	4	0.0247275	Brain_Amygdala	No
ENSG00000203663	OR2L2	1	248201474	0.0553779	13	4	0.00732158	Brain_Hippocampus	No
ENSG00000165934	CPSF2	14	92588281	0.0553968	45	4	0.00577586	Brain_Spinal_cord_cervical_c-1	No
ENSG00000233041	PHGR1	15	40643234	0.0554391	16	3	0.03754	Adrenal_Gland	No
ENSG00000170606	HSPA4	5	132387654	0.0554477	43	4	0.001635	Brain_Substantia_nigra	No
ENSG00000137312	FLOT1	6	30695486	0.055503	45	3	0.0180622	Liver	No
ENSG00000013288	MAN2B2	4	6576902	0.0555448	42	2	0.0405	Brain_Amygdala	No
ENSG00000154556	SORBS2	4	186506598	0.0555452	13	11	0.02998	Pancreas	No
ENSG00000197406	DIO3	14	102027688	0.0556	1	1	0.0556	Brain_Frontal_Cortex_BA9	No
ENSG00000175467	SART1	11	65729160	0.0556118	11	6	0.1247	Brain_Cerebellar_Hemisphere	No
ENSG00000182795	C1orf116	1	207191866	0.0556326	17	3	0.03209	Nerve_Tibial	No
ENSG00000087157	PGS1	17	76374721	0.0556641	38	6	0.03078	Brain_Spinal_cord_cervical_c-1	No
ENSG00000166266	CUL5	11	107879459	0.0556787	9	2	0.2319	Muscle_Skeletal	No
ENSG00000113761	ZNF346	5	176449697	0.0556962	38	3	0.1073	Brain_Putamen_basal_ganglia	No
ENSG00000181555	SETD2	3	47057919	0.0557008	44	3	0.12925	Brain_Anterior_cingulate_cortex_BA24	No
ENSG00000130173	ANGPTL8	19	11348178	0.0557293	23	3	0.13208	Brain_Substantia_nigra	No
ENSG00000140564	FURIN	15	91411822	0.0558576	39	8	0.0001409	Skin_Not_Sun_Exposed_Suprapubic	No
ENSG00000104957	YJU2B	19	13842574	0.0558993	42	4	0.02467	Brain_Substantia_nigra	No
ENSG00000132330	SCLY	2	238969530	0.055907	44	4	0.0291378	Uterus	No
ENSG00000064989	CALCRL	2	188207856	0.0560308	35	3	0.007688	Adrenal_Gland	No
ENSG00000258647	LINC00930	15	93111048	0.0562095	37	10	0.0179069	Adipose_Visceral_Omentum	No
ENSG00000187492	CDHR4	3	49828165	0.0562822	11	4	0.09795	Skin_Sun_Exposed_Lower_leg	No
ENSG00000095002	MSH2	2	47630108	0.0563876	43	2	0.0240019	Brain_Putamen_basal_ganglia	No
ENSG00000233087	RAB6D	2	132118066	0.0564294	20	2	0.0089175	Esophagus_Muscularis	No
ENSG00000117400	MPL	1	43803478	0.0564353	37	2	0.03752	Esophagus_Mucosa	No
ENSG00000186166	CENATAC	11	118868852	0.0565203	35	3	0.008451	Heart_Atrial_Appendage	No
ENSG00000256422	LINC02552	11	104316596	0.0565388	12	1	0.05399	Brain_Cerebellar_Hemisphere	No
ENSG00000234224	TMEM229A	7	123670973	0.0565468	29	4	0.0114025	Colon_Sigmoid	No
ENSG00000185028	LRRC14B	5	191626	0.0565737	18	3	0.030963	Brain_Cerebellar_Hemisphere	No
ENSG00000130560	UBAC1	9	138824815	0.0565745	44	3	0.0467524	Breast_Mammary_Tissue	No
ENSG00000174652	ZNF266	19	9523272	0.0566009	45	2	0.03107	Adipose_Subcutaneous	No
ENSG00000254239	ENSG00000254239	5	135233326	0.0566469	11	4	0.00413903	Brain_Frontal_Cortex_BA9	No
ENSG00000198812	LRRC10	12	70002351	0.0566789	3	3	0.1086	Muscle_Skeletal	No
ENSG00000159459	UBR1	15	43235095	0.0567857	33	3	0.3453	Adipose_Subcutaneous	No
ENSG00000188321	ZNF559	19	9434448	0.0567966	45	1	0.0259476	Brain_Frontal_Cortex_BA9	No
ENSG00000139746	RBM26	13	79885962	0.0568084	45	2	0.009455	Brain_Substantia_nigra	No
ENSG00000163923	RPL39L	3	186838736	0.0568876	19	5	0.00416255	Colon_Sigmoid	No
ENSG00000125910	S1PR4	19	3172344	0.0568988	40	8	0.00098262	Artery_Tibial	No
ENSG00000106330	MOSPD3	7	100209725	0.0569219	43	3	0.0159784	Stomach	No
ENSG00000136810	TXN	9	113006091	0.0569385	41	3	0.0122	Small_Intestine_Terminal_Ileum	No
ENSG00000260597	ENSG00000260597	12	54413694	0.05695	23	4	0.01144	Adrenal_Gland	No
ENSG00000125651	GTF2F1	19	6379580	0.0569676	45	4	0.00189	Brain_Substantia_nigra	No
ENSG00000173040	EVC2	4	5544499	0.0569759	36	8	0.0500372	Minor_Salivary_Gland	No
ENSG00000136950	ARPC5L	9	127624409	0.0569807	41	2	0.0338485	Adrenal_Gland	No
ENSG00000148735	PLEKHS1	10	115511213	0.0570063	18	4	0.04894	Artery_Tibial	No
ENSG00000176715	ACSF3	16	89154783	0.0570156	44	7	0.0066342	Brain_Putamen_basal_ganglia	No
ENSG00000008283	CYB561	17	61509665	0.0570958	40	2	0.0213208	Nerve_Tibial	No
ENSG00000119899	SLC17A5	6	74303102	0.0572452	45	3	0.00577453	Prostate	No
ENSG00000187170	LCE4A	1	152680636	0.0572715	2	2	0.04741	Skin_Sun_Exposed_Lower_leg	No
ENSG00000145780	FEM1C	5	114856608	0.0572751	28	7	0.01699	Nerve_Tibial	No
ENSG00000116285	ERRFI1	1	8064464	0.0573285	26	3	0.01549	Adipose_Visceral_Omentum	No
ENSG00000262155	LINC02175	16	25078258	0.057416	43	6	0.0226839	Brain_Cerebellar_Hemisphere	No
ENSG00000136425	CIB2	15	78396948	0.0574397	45	2	0.0177674	Artery_Aorta	No
ENSG00000104320	NBN	8	90945564	0.0575481	26	3	0.0030924	Esophagus_Muscularis	No
ENSG00000165476	REEP3	10	65281123	0.0576038	45	3	0.03603	Heart_Atrial_Appendage	No
ENSG00000188822	CNR2	1	24197016	0.0576118	5	5	0.05877	Spleen	No
ENSG00000197272	IL27	16	28510683	0.0576226	14	4	0.04514	Minor_Salivary_Gland	No
ENSG00000122779	TRIM24	7	138145079	0.0576658	13	8	0.03369	Esophagus_Mucosa	No
ENSG00000142303	ADAMTS10	19	8645126	0.0576988	27	8	0.00335028	Breast_Mammary_Tissue	No
ENSG00000163632	C3orf49	3	63805038	0.0576988	31	1	0.05746	Uterus	No
ENSG00000135624	CCT7	2	73460548	0.0577127	44	2	0.0126966	Vagina	No
ENSG00000166887	VPS39	15	42450899	0.0577233	14	5	0.01662	Brain_Cortex	No
ENSG00000230873	STMND1	6	17102489	0.0577567	12	4	0.0197306	Brain_Cerebellar_Hemisphere	No
ENSG00000133110	POSTN	13	38136720	0.057759	18	7	0.04185	Brain_Substantia_nigra	No
ENSG00000180957	PITPNB	22	28247657	0.0577736	43	7	0.00499265	Minor_Salivary_Gland	No
ENSG00000110436	SLC1A2	11	35272753	0.0578696	12	10	0.01046	Brain_Cerebellar_Hemisphere	No
ENSG00000231738	TSPAN19	12	85408094	0.0579683	2	1	0.0247925	Prostate	No
ENSG00000104375	STK3	8	99413631	0.0581064	38	6	0.04584	Pituitary	No
ENSG00000254837	LIPT2-AS1	11	74204411	0.0582437	30	3	0.0075271	Breast_Mammary_Tissue	No
ENSG00000213020	ZNF611	19	53206066	0.0583487	41	4	0.1499	Adipose_Subcutaneous	No
ENSG00000122707	RECK	9	36036430	0.0583939	24	5	0.05258	Artery_Tibial	No
ENSG00000188603	CLN3	16	28477983	0.0583996	38	3	0.00719538	Adipose_Visceral_Omentum	No
ENSG00000133641	RLIG1	12	88427623	0.0584084	12	5	0.0185434	Heart_Left_Ventricle	No
ENSG00000258998	LINC02302	14	45232360	0.0584877	29	3	0.004721	Brain_Amygdala	No
ENSG00000235295	LINC01634	22	18512151	0.0585191	11	6	0.01222	Artery_Tibial	No
ENSG00000080371	RAB21	12	72148654	0.0585627	43	5	0.00647152	Artery_Aorta	No
ENSG00000083828	ZNF586	19	58281023	0.0585672	45	4	0.00041072	Nerve_Tibial	No
ENSG00000107593	PKD2L1	10	102047903	0.0585707	14	6	0.03778	Spleen	No
ENSG00000182255	KCNA4	11	30031288	0.0587567	14	6	0.03085	Adipose_Subcutaneous	No
ENSG00000028203	VEZT	12	95611522	0.0587652	45	5	0.0106929	Brain_Putamen_basal_ganglia	No
ENSG00000143549	TPM3	1	154127784	0.058789	14	4	0.01281	Artery_Coronary	No
ENSG00000135845	PIGC	1	172339329	0.058789	41	6	0.0541466	Esophagus_Mucosa	No
ENSG00000157350	ST3GAL2	16	70413338	0.0588201	24	3	0.0581	Adipose_Visceral_Omentum	No
ENSG00000270321	ENSG00000270321	3	177671854	0.0589224	2	1	0.05694	Brain_Cortex	No
ENSG00000185838	GNB1L	22	19770747	0.0590813	45	3	0.00864573	Brain_Putamen_basal_ganglia	No
ENSG00000235407	CYMP-AS1	1	111030302	0.0590915	3	3	0.01479	Lung	No
ENSG00000143507	DUSP10	1	221874766	0.0590945	25	10	0.02037	Stomach	No
ENSG00000170471	RALGAPB	20	37101459	0.05913	5	1	0.05913	Brain_Cerebellar_Hemisphere	No
ENSG00000169981	ZNF35	3	44690219	0.0593435	43	6	0.00564951	Vagina	No
ENSG00000126005	MMP24OS	20	33804265	0.0593826	44	2	0.0236007	Heart_Left_Ventricle	No
ENSG00000249628	LINC00942	12	1609691	0.0594169	31	5	0.00896375	Skin_Sun_Exposed_Lower_leg	No
ENSG00000002933	TMEM176A	7	150497491	0.059503	45	5	0.00580911	Adrenal_Gland	No
ENSG00000070731	ST6GALNAC2	17	74559792	0.0595147	36	5	0.003213	Vagina	No
ENSG00000137806	NDUFAF1	15	41679551	0.0595387	45	3	0.00357191	Brain_Cerebellar_Hemisphere	No
ENSG00000107949	BCCIP	10	127512115	0.0595949	31	1	0.02005	Nerve_Tibial	No
ENSG00000181396	OGFOD3	17	80347099	0.0595999	45	3	0.0622093	Thyroid	No
ENSG00000240891	PLCXD2	3	111393523	0.0596394	28	4	0.0178856	Esophagus_Muscularis	No
ENSG00000140743	CDR2	16	22357257	0.0596481	22	5	0.00336243	Adipose_Visceral_Omentum	No
ENSG00000118322	ATP10B	5	159990127	0.0597192	32	4	0.02415	Skin_Not_Sun_Exposed_Suprapubic	No
ENSG00000164106	SCRG1	4	174305852	0.059744	36	2	0.006974	Brain_Hypothalamus	No
ENSG00000233198	RNF224	9	140122018	0.0597615	36	4	0.00407749	Minor_Salivary_Gland	No
ENSG00000162763	LRRC52	1	165513244	0.0598577	10	2	0.0778537	Lung	No
ENSG00000080824	HSP90AA1	14	102547075	0.0599116	14	6	0.04036	Colon_Transverse	No
ENSG00000184005	ST6GALNAC3	1	76540404	0.0599558	26	4	0.02925	Adipose_Visceral_Omentum	No
ENSG00000134365	CFHR4	1	196819371	0.0599938	1	1	0.0599938	Nerve_Tibial	No
ENSG00000070778	PTPN21	14	88932122	0.060077	44	5	0.0599949	Esophagus_Muscularis	No
ENSG00000169385	RNASE2	14	21423611	0.0600958	28	5	0.05089	Brain_Cerebellum	No
ENSG00000166984	TCP10L2	6	167559902	0.060118	2	1	0.0465099	Brain_Nucleus_accumbens_basal_ganglia	No
ENSG00000266964	FXYD1	19	35629712	0.0602123	19	5	0.01174	Spleen	No
ENSG00000150760	DOCK1	10	128593978	0.0602381	42	6	0.0331726	Brain_Cortex	No
ENSG00000256923	ENSG00000256923	12	22895516	0.0603119	4	4	0.005112	Minor_Salivary_Gland	No
ENSG00000130270	ATP8B3	19	1782074	0.06034	43	3	0.0292694	Stomach	No
ENSG00000260653	MIR3147HG	7	57472478	0.0603867	34	1	0.0352522	Heart_Left_Ventricle	No
ENSG00000227456	LINC00310	21	35552978	0.0603871	36	5	0.00560416	Nerve_Tibial	No
ENSG00000118600	RXYLT1	12	64173583	0.0604871	42	2	0.0119978	Prostate	No
ENSG00000057294	PKP2	12	32943679	0.0604877	27	8	0.04224	Adipose_Visceral_Omentum	No
ENSG00000253782	ENSG00000253782	8	47842462	0.06049	1	1	0.06049	Spleen	No
ENSG00000204406	MBD5	2	148778580	0.0605082	35	3	0.0329084	Esophagus_Mucosa	No
ENSG00000166558	SLC38A8	16	84043272	0.0606054	14	7	0.0102772	Brain_Caudate_basal_ganglia	No
ENSG00000173988	LRRC63	13	46786083	0.060636	30	2	0.0617178	Minor_Salivary_Gland	No
ENSG00000254093	PINX1	8	10622473	0.0606392	40	4	0.003175	Brain_Cerebellum	No
ENSG00000251513	LIX1-AS1	5	96519303	0.0606411	8	3	0.08979	Pituitary	No
ENSG00000105879	CBLL1	7	107384142	0.0606449	28	4	0.005873	Skin_Not_Sun_Exposed_Suprapubic	No
ENSG00000163660	CCNL1	3	156864297	0.0606474	44	5	0.0121634	Pituitary	No
ENSG00000153071	DAB2	5	39371780	0.0606644	43	4	0.069497	Pituitary	No
ENSG00000135972	MRPS9	2	105654441	0.0606721	34	3	0.1486	Prostate	No
ENSG00000160349	LCN1	9	138413284	0.0606824	7	3	0.02272	Brain_Anterior_cingulate_cortex_BA24	No
ENSG00000260532	ENSG00000260532	16	1161627	0.0606839	7	3	0.03709	Pituitary	No
ENSG00000234535	ENSG00000234535	13	34185104	0.060697	15	3	0.1263	Esophagus_Muscularis	No
ENSG00000138031	ADCY3	2	25042038	0.0607102	29	4	0.0008608	Brain_Cortex	No
ENSG00000187556	NANOS3	19	13972877	0.0607487	3	3	0.01446	Nerve_Tibial	No
ENSG00000228049	POLR2J2	7	102277474	0.0607574	44	2	0.00230506	Adipose_Subcutaneous	No
ENSG00000124568	SLC17A1	6	25783125	0.0608596	3	3	0.007417	Pituitary	No
ENSG00000254535	PABPC4L	4	135117488	0.0608749	28	4	0.03761	Adipose_Visceral_Omentum	No
ENSG00000180353	HCLS1	3	121350246	0.0608771	41	1	0.0381645	Adipose_Subcutaneous	No
ENSG00000186047	DLEU7	13	51285144	0.0608986	38	2	0.04502	Adipose_Subcutaneous	No
ENSG00000090861	AARS1	16	70286198	0.0609408	43	3	0.02894	Ovary	No
ENSG00000136816	TOR1B	9	132565432	0.0609779	45	4	0.0639379	Pancreas	No
ENSG00000099840	IZUMO4	19	2096380	0.0610428	14	7	0.0104	Brain_Hippocampus	No
ENSG00000040731	CDH10	5	24487209	0.0612345	25	5	0.0870674	Brain_Cortex	No
ENSG00000177479	ARIH2	3	48956254	0.0612649	35	1	0.05301	Adipose_Subcutaneous	No
ENSG00000103657	HERC1	15	63900817	0.061287	38	5	0.0276	Muscle_Skeletal	No
ENSG00000188803	SHISA6	17	11144580	0.0612918	18	7	0.0148571	Brain_Cerebellum	No
ENSG00000108179	PPIF	10	81107225	0.0613149	27	5	0.03078	Esophagus_Mucosa	No
ENSG00000163736	PPBP	4	74852755	0.061374	3	3	0.1434	Heart_Left_Ventricle	No
ENSG00000112981	NME5	5	137450866	0.0613908	44	1	0.06128	Vagina	No
ENSG00000165806	CASP7	10	115438942	0.061416	45	3	0.203267	Brain_Hippocampus	No
ENSG00000101460	MAP1LC3A	20	33134658	0.0614931	44	2	0.0979	Brain_Spinal_cord_cervical_c-1	No
ENSG00000024862	CCDC28A	6	139094657	0.0615613	45	5	0.01432	Brain_Putamen_basal_ganglia	No
ENSG00000168955	TM4SF20	2	228226872	0.0615927	11	6	0.1827	Adipose_Subcutaneous	No
ENSG00000221883	ARIH2OS	3	48955221	0.061607	27	1	0.06153	Brain_Cortex	No
ENSG00000091140	DLD	7	107531415	0.0616787	43	2	0.00561093	Brain_Cortex	No
ENSG00000140465	CYP1A1	15	75011883	0.0617021	42	5	0.00429169	Prostate	No
ENSG00000161944	ASGR2	17	7004641	0.0617112	42	6	0.0335698	Skin_Sun_Exposed_Lower_leg	No
ENSG00000196260	SFTA2	6	30899130	0.0617236	28	5	0.0400032	Muscle_Skeletal	No
ENSG00000172716	SLFN11	17	33677324	0.0617393	34	6	0.00729342	Heart_Atrial_Appendage	No
ENSG00000055950	MRPL43	10	102729215	0.0617446	40	4	0.01606	Brain_Cortex	No
ENSG00000167034	NKX3-1	8	23536206	0.0617877	43	5	0.023274	Prostate	No
ENSG00000134504	KCTD1	18	24034874	0.0617883	18	11	0.02628	Nerve_Tibial	No
ENSG00000135617	PRADC1	2	73455134	0.0618342	45	3	0.0180016	Spleen	No
ENSG00000267636	ENSG00000267636	19	31912903	0.0618345	19	4	0.0726067	Brain_Caudate_basal_ganglia	No
ENSG00000118363	SPCS2	11	74660292	0.0619074	45	5	0.00503113	Brain_Cerebellar_Hemisphere	No
ENSG00000114923	SLC4A3	2	220492049	0.061946	8	3	0.02985	Thyroid	No
ENSG00000197635	DPP4	2	162848751	0.0620103	35	4	0.0162016	Heart_Left_Ventricle	No
ENSG00000171992	SYNPO	5	149980642	0.062035	45	3	0.01342	Brain_Amygdala	No
ENSG00000177674	AGTRAP	1	11796141	0.0620912	45	11	0.0441256	Brain_Cerebellar_Hemisphere	No
ENSG00000159063	ALG8	11	77811982	0.0621319	36	3	0.005622	Brain_Anterior_cingulate_cortex_BA24	No
ENSG00000145040	UCN2	3	48599160	0.0621427	42	3	0.02507	Adrenal_Gland	No
ENSG00000146192	FGD2	6	36973422	0.0621779	39	7	0.01747	Small_Intestine_Terminal_Ileum	No
ENSG00000164902	PHAX	5	125935960	0.0622024	35	6	0.0527738	Brain_Putamen_basal_ganglia	No
ENSG00000118640	VAMP8	2	85788685	0.062221	33	7	0.04549	Colon_Sigmoid	No
ENSG00000136932	TRMO	9	100666771	0.0622521	42	2	0.04579	Uterus	No
ENSG00000099875	MKNK2	19	2037470	0.0622655	41	5	0.02485	Thyroid	No
ENSG00000125810	CD93	20	23059986	0.0622919	6	4	0.0356779	Brain_Nucleus_accumbens_basal_ganglia	No
ENSG00000137166	FOXP4	6	41514164	0.0623	25	5	0.01997	Lung	No
ENSG00000005379	TSPOAP1	17	56378592	0.0623757	41	6	0.005069	Brain_Cerebellar_Hemisphere	No
ENSG00000234663	LINC01934	2	181966659	0.0623981	9	2	0.0423685	Lung	No
ENSG00000119471	HSDL2	9	115142217	0.062402	40	4	0.01677	Brain_Amygdala	No
ENSG00000161202	DVL3	3	183873176	0.0624275	30	3	0.0123102	Heart_Left_Ventricle	No
ENSG00000067836	ROGDI	16	4846969	0.0624336	36	4	0.02355	Brain_Frontal_Cortex_BA9	No
ENSG00000172987	HPSE2	10	100218875	0.0624492	20	8	0.0806802	Skin_Sun_Exposed_Lower_leg	No
ENSG00000137331	IER3	6	30710976	0.062488	33	10	0.0196758	Esophagus_Mucosa	No
ENSG00000279968	CCDC28A-AS1	6	139046347	0.0624993	42	2	0.00242086	Brain_Hippocampus	No
ENSG00000004838	ZMYND10	3	50378541	0.0625061	10	3	0.009739	Brain_Cerebellar_Hemisphere	No
ENSG00000124092	CTCFL	20	56071035	0.06256	1	1	0.06256	Pituitary	No
ENSG00000099821	POLRMT	19	617223	0.0625633	40	8	0.0110404	Colon_Transverse	No
ENSG00000260261	ENSG00000260261	3	195676059	0.0625777	39	11	0.0419417	Whole_Blood	No
ENSG00000167077	MEI1	22	42095503	0.0626381	41	1	0.003643	Nerve_Tibial	No
ENSG00000174370	KCNJ5-AS1	11	128769460	0.0626562	29	7	0.083012	Adipose_Subcutaneous	No
ENSG00000174886	NDUFA11	19	5891287	0.0626827	41	4	0.05485	Brain_Frontal_Cortex_BA9	No
ENSG00000183955	KMT5A	12	123868320	0.0626979	45	3	0.0198256	Esophagus_Muscularis	No
ENSG00000119203	CPSF3	2	9563697	0.0627181	45	5	0.0163726	Esophagus_Mucosa	No
ENSG00000237172	B3GNT9	16	67182008	0.0627457	43	2	0.0134828	Brain_Frontal_Cortex_BA9	No
ENSG00000224924	LINC00320	21	22114908	0.062763	11	4	0.005123	Brain_Hippocampus	No
ENSG00000253339	ENSG00000253339	8	74271148	0.0628	1	1	0.0628	Liver	No
ENSG00000123977	DAW1	2	228735770	0.0628581	22	7	0.0211665	Adipose_Visceral_Omentum	No
ENSG00000111652	COPS7A	12	6832907	0.062939	38	7	0.01722	Heart_Left_Ventricle	No
ENSG00000180210	F2	11	46740730	0.0629447	22	2	0.03486	Lung	No
ENSG00000135297	MTO1	6	74171301	0.0629981	44	3	0.00523517	Small_Intestine_Terminal_Ileum	No
ENSG00000148344	PTGES	9	132500610	0.0630487	34	5	0.0213854	Whole_Blood	No
ENSG00000249664	ENSG00000249664	5	82308104	0.0630629	35	2	0.0125051	Thyroid	No
ENSG00000271086	NAMA	9	102117619	0.0630712	21	4	0.008229	Heart_Atrial_Appendage	No
ENSG00000162390	ACOT11	1	55007930	0.0630808	43	10	0.00603307	Brain_Cortex	No
ENSG00000183128	CALHM3	10	105232561	0.0631659	19	4	0.01407	Esophagus_Gastroesophageal_Junction	No
ENSG00000112183	RBM24	6	17281577	0.06319	42	4	0.0076723	Pituitary	No
ENSG00000197879	MYO1C	17	1367392	0.0631901	35	12	0.01057	Brain_Cerebellar_Hemisphere	No
ENSG00000154518	ATP5MC3	2	176040986	0.0632028	45	2	0.0292095	Brain_Amygdala	No
ENSG00000281186	LINC00706	10	6814232	0.0632039	12	3	0.03103	Brain_Anterior_cingulate_cortex_BA24	No
ENSG00000278828	H3C10	6	27777828	0.0633039	3	2	0.0483333	Esophagus_Muscularis	No
ENSG00000148572	NRBF2	10	64893050	0.0633574	44	5	0.003922	Adipose_Visceral_Omentum	No
ENSG00000204599	TRIM39	6	30294256	0.0633813	44	5	0.00605766	Brain_Nucleus_accumbens_basal_ganglia	No
ENSG00000237357	FAM88E	9	44401766	0.0633882	17	6	0.00850709	Skin_Sun_Exposed_Lower_leg	No
ENSG00000140057	AK7	14	96858448	0.0633981	39	2	0.4094	Artery_Coronary	No
ENSG00000088836	SLC4A11	20	3208063	0.0634229	43	6	0.00100639	Colon_Sigmoid	No
ENSG00000267452	LINC02073	17	49512788	0.063425	15	6	0.07474	Brain_Putamen_basal_ganglia	No
ENSG00000196678	ERI2	16	20791515	0.063429	42	3	0.00612343	Brain_Amygdala	No
ENSG00000139865	TTC6	14	38065052	0.0634356	13	3	0.0213131	Pituitary	No
ENSG00000151148	UBE3B	12	109915207	0.0635906	45	4	0.0209711	Pituitary	No
ENSG00000107872	FBXL15	10	104178946	0.0636286	22	3	0.02917	Muscle_Skeletal	No
ENSG00000221829	FANCG	9	35073832	0.063691	42	4	0.00551094	Esophagus_Mucosa	No
ENSG00000183098	GPC6	13	93879095	0.063699	42	6	0.0222161	Heart_Left_Ventricle	No
ENSG00000215859	PDZK1P1	1	147466094	0.0637035	41	5	0.00485102	Adrenal_Gland	No
ENSG00000174332	GLIS1	1	53971910	0.0638083	39	2	0.155154	Heart_Left_Ventricle	No
ENSG00000272144	ENSG00000272144	5	43061497	0.063826	22	6	0.0101294	Esophagus_Mucosa	No
ENSG00000135503	ACVR1B	12	52345451	0.0638705	22	9	0.0473822	Skin_Not_Sun_Exposed_Suprapubic	No
ENSG00000115415	STAT1	2	191829084	0.0639006	19	4	0.0122784	Breast_Mammary_Tissue	No
ENSG00000204444	APOM	6	31620193	0.0639043	43	3	0.0439463	Colon_Sigmoid	No
ENSG00000073578	SDHA	5	218356	0.0640043	41	7	0.00890406	Brain_Nucleus_accumbens_basal_ganglia	No
ENSG00000108961	RANGRF	17	8191815	0.0640219	45	3	0.036955	Adipose_Visceral_Omentum	No
ENSG00000129911	KLF16	19	1852399	0.0640343	17	7	0.00110505	Heart_Atrial_Appendage	No
ENSG00000176476	SGF29	16	28565236	0.0640899	45	4	0.00991233	Liver	No
ENSG00000172794	RAB37	17	72666717	0.0641346	40	8	0.0276664	Brain_Frontal_Cortex_BA9	No
ENSG00000087076	HSD17B14	19	49316274	0.064177	39	4	0.0111365	Adipose_Subcutaneous	No
ENSG00000166823	MESP1	15	90291892	0.0642556	39	5	0.003701	Skin_Sun_Exposed_Lower_leg	No
ENSG00000267521	ENSG00000267521	17	74953105	0.0642728	4	2	0.1229	Brain_Frontal_Cortex_BA9	No
ENSG00000251259	ENSG00000251259	4	106058437	0.0642888	38	2	0.03003	Brain_Caudate_basal_ganglia	No
ENSG00000228162	ENSG00000228162	2	235346972	0.0642905	6	3	0.01841	Brain_Hippocampus	No
ENSG00000231842	-	6	126498339	0.0644996	3	3	0.0247638	Thyroid	No
ENSG00000187550	SBK2	19	56041100	0.064521	9	6	0.04273	Uterus	No
ENSG00000226374	LINC01345	1	4007209	0.0645475	9	3	0.0136532	Brain_Cortex	No
ENSG00000155918	RAET1L	6	150339470	0.0645493	5	2	0.301426	Minor_Salivary_Gland	No
ENSG00000140481	CCDC33	15	74509613	0.0645552	14	2	0.019984	Uterus	No
ENSG00000118412	CASP8AP2	6	90539613	0.0645856	42	6	0.0133069	Brain_Hypothalamus	No
ENSG00000138035	PNPT1	2	55861400	0.0645967	45	4	0.0186627	Breast_Mammary_Tissue	No
ENSG00000105053	VRK3	19	50479724	0.0647245	39	5	0.00511559	Small_Intestine_Terminal_Ileum	No
ENSG00000205426	KRT81	12	52679697	0.064752	36	6	0.1009	Artery_Coronary	No
ENSG00000137414	FAM8A1	6	17600586	0.0647875	42	2	0.0315793	Brain_Spinal_cord_cervical_c-1	No
ENSG00000186230	ZNF749	19	57946697	0.0649303	45	1	0.0462281	Artery_Tibial	No
ENSG00000163467	TSACC	1	156307105	0.0649992	44	3	0.0283263	Muscle_Skeletal	No
ENSG00000176907	TCIM	8	40010989	0.0650189	42	4	0.0313411	Esophagus_Mucosa	No
ENSG00000250722	SELENOP	5	42799982	0.0651008	32	7	0.002268	Esophagus_Mucosa	No
ENSG00000184436	THAP7	22	21353393	0.065168	41	3	0.05521	Brain_Hippocampus	No
ENSG00000141428	C18orf21	18	33552046	0.0652114	35	1	0.06312	Adrenal_Gland	No
ENSG00000117523	PRRC2C	1	171454651	0.0652495	42	6	0.01178	Esophagus_Gastroesophageal_Junction	No
ENSG00000124201	ZNFX1	20	47854483	0.0653603	40	5	0.119	Liver	No
ENSG00000197888	UGT2B17	4	69402902	0.065361	7	6	0.161114	Liver	No
ENSG00000205903	ZNF316	7	6676953	0.0654336	41	4	0.03109	Adrenal_Gland	No
ENSG00000151014	NOCT	4	139936943	0.0654777	44	3	0.006598	Thyroid	No
ENSG00000148386	LCN9	9	138555168	0.065518	11	1	0.06131	Brain_Hypothalamus	No
ENSG00000095539	SEMA4G	10	102729275	0.065525	43	5	0.00178062	Brain_Putamen_basal_ganglia	No
ENSG00000196743	GM2A	5	150591711	0.0655264	40	5	0.007882	Brain_Putamen_basal_ganglia	No
ENSG00000198743	SLC5A3	21	35445870	0.0655581	19	11	0.05729	Artery_Coronary	No
ENSG00000181019	NQO1	16	69740899	0.0655957	28	5	0.01311	Minor_Salivary_Gland	No
ENSG00000135905	DOCK10	2	225629807	0.0656725	36	3	0.0142204	Brain_Hypothalamus	No
ENSG00000237609	LINC02943	21	40400461	0.0657162	5	5	0.01884	Whole_Blood	No
ENSG00000103876	FAH	15	80444832	0.0657563	39	9	0.03522	Uterus	No
ENSG00000196724	ZNF418	19	58433252	0.0657935	38	3	0.0183088	Minor_Salivary_Gland	No
ENSG00000147684	NDUFB9	8	125551344	0.0658182	40	5	0.0117976	Brain_Amygdala	No
ENSG00000129968	ABHD17A	19	1876809	0.065819	27	6	0.0104	Heart_Atrial_Appendage	No
ENSG00000260448	LCMT1-AS1	16	25096913	0.0658208	13	3	0.01286	Artery_Tibial	No
ENSG00000128059	PPAT	4	57259528	0.0658525	45	3	0.00447335	Stomach	No
ENSG00000198933	TBKBP1	17	45771447	0.0658783	41	2	0.0161648	Brain_Cerebellum	No
ENSG00000168175	MAPK1IP1L	14	55518349	0.0659137	42	3	0.00912174	Adipose_Visceral_Omentum	No
ENSG00000233215	LINC01687	21	23381263	0.0659194	2	2	0.08108	Pancreas	No
ENSG00000105559	PLEKHA4	19	49340354	0.0659595	43	2	0.0198	Adipose_Visceral_Omentum	No
ENSG00000175279	CENPS	1	10490159	0.065972	45	3	0.0642314	Adipose_Visceral_Omentum	No
ENSG00000112186	CAP2	6	17393447	0.0659773	31	4	0.008794	Esophagus_Muscularis	No
ENSG00000153233	PTPRR	12	71031853	0.0660453	4	3	0.009585	Brain_Cortex	No
ENSG00000263465	SRSF8	11	94800157	0.0660579	28	6	0.00266508	Esophagus_Muscularis	No
ENSG00000240771	ARHGEF25	12	58003963	0.0661138	45	4	0.0124558	Spleen	No
ENSG00000124593	ENSG00000124593	6	41748087	0.0661225	45	5	0.110089	Esophagus_Mucosa	No
ENSG00000260646	ENSG00000260646	16	1562980	0.066144	37	6	0.005269	Brain_Hippocampus	No
ENSG00000219159	ENSG00000219159	2	241625751	0.0661709	7	3	0.01438	Pituitary	No
ENSG00000101457	DNTTIP1	20	44420576	0.0661734	45	2	0.194189	Adrenal_Gland	No
ENSG00000137207	YIPF3	6	43479565	0.0662077	34	2	0.0388	Adrenal_Gland	No
ENSG00000112343	TRIM38	6	25963030	0.0662832	45	5	0.016096	Liver	No
ENSG00000260135	MMP2-AS1	16	55461470	0.0662848	33	4	0.00902783	Muscle_Skeletal	No
ENSG00000063180	CA11	19	49141199	0.0663543	44	5	0.0763247	Heart_Left_Ventricle	No
ENSG00000108018	SORCS1	10	108333421	0.066374	6	6	0.1101	Brain_Cerebellar_Hemisphere	No
ENSG00000005812	FBXL3	13	77566740	0.0664924	41	4	0.0119422	Heart_Atrial_Appendage	No
ENSG00000256433	ENSG00000256433	12	6503071	0.0665402	45	3	0.052965	Small_Intestine_Terminal_Ileum	No
ENSG00000184156	KCNQ3	8	133133108	0.0665636	39	5	0.00388855	Brain_Substantia_nigra	No
ENSG00000164047	CAMP	3	48264837	0.0666213	19	4	0.03116	Whole_Blood	No
ENSG00000168874	ATOH8	2	85978467	0.0667028	22	5	0.002674	Esophagus_Gastroesophageal_Junction	No
ENSG00000121851	POLR3GL	1	145456236	0.0667135	16	2	0.049854	Adipose_Visceral_Omentum	No
ENSG00000152595	MEPE	4	88742563	0.0667554	5	3	0.0104482	Brain_Spinal_cord_cervical_c-1	No
ENSG00000023734	STRAP	12	16035325	0.0667594	7	2	0.02587	Adipose_Subcutaneous	No
ENSG00000149131	SERPING1	11	57364860	0.0667753	20	3	0.02801	Brain_Amygdala	No
ENSG00000163827	LRRC2	3	46556913	0.0667776	24	8	0.1357	Heart_Left_Ventricle	No
ENSG00000154269	ENPP3	6	131949582	0.066844	14	4	0.00629399	Skin_Not_Sun_Exposed_Suprapubic	No
ENSG00000271904	ENSG00000271904	5	87729709	0.0668518	13	2	0.01788	Brain_Caudate_basal_ganglia	No
ENSG00000258819	LINC02289	14	77535523	0.0668799	43	2	0.0191	Breast_Mammary_Tissue	No
ENSG00000047457	CP	3	148880197	0.0668884	45	3	0.01638	Lung	No
ENSG00000186280	KDM4D	11	94706845	0.0669567	33	4	0.0511562	Small_Intestine_Terminal_Ileum	No
ENSG00000146006	LRRTM2	5	138204612	0.0669856	32	1	0.0662	Artery_Coronary	No
ENSG00000251169	LINC01843	5	133842243	0.066986	23	4	0.018893	Nerve_Tibial	No
ENSG00000196428	TSC22D2	3	150126122	0.0669973	25	5	0.0245072	Thyroid	No
ENSG00000164040	PGRMC2	4	129190397	0.0670212	43	5	0.016182	Brain_Amygdala	No
ENSG00000079739	PGM1	1	64058947	0.0670315	34	8	0.005615	Minor_Salivary_Gland	No
ENSG00000265808	SEC22B	1	120698575	0.0670669	24	4	0.0373545	Brain_Cerebellum	No
ENSG00000132429	POPDC3	6	105606155	0.067068	41	3	0.00562747	Muscle_Skeletal	No
ENSG00000075292	ZNF638	2	71503691	0.067135	32	5	0.1429	Skin_Not_Sun_Exposed_Suprapubic	No
ENSG00000225742	LINC02036	3	193920805	0.0671732	5	3	0.0229198	Brain_Nucleus_accumbens_basal_ganglia	No
ENSG00000273507	ENSG00000273507	13	39627155	0.0672101	38	4	0.0148019	Ovary	No
ENSG00000152253	SPC25	2	169690642	0.0674901	29	3	0.02103	Skin_Sun_Exposed_Lower_leg	No
ENSG00000131591	C1orf159	1	1017198	0.0674962	42	5	0.03935	Brain_Amygdala	No
ENSG00000001630	CYP51A1	7	91741465	0.0675625	31	3	0.113588	Brain_Substantia_nigra	No
ENSG00000081181	ARG2	14	68086515	0.0675826	17	8	0.01053	Minor_Salivary_Gland	No
ENSG00000100462	PRMT5	14	23389720	0.0676791	44	4	0.0003444	Muscle_Skeletal	No
ENSG00000197768	STPG3	9	140145713	0.0676977	39	2	0.0200245	Adrenal_Gland	No
ENSG00000103494	RPGRIP1L	16	53631595	0.0677053	42	3	0.00887372	Spleen	No
ENSG00000103199	ZNF500	16	4798240	0.0677548	45	3	0.0428897	Whole_Blood	No
ENSG00000106366	SERPINE1	7	100770370	0.0677662	11	6	0.001428	Small_Intestine_Terminal_Ileum	No
ENSG00000119522	DENND1A	9	126141933	0.0677854	30	4	0.0136033	Muscle_Skeletal	No
ENSG00000162373	BEND5	1	49193195	0.0678396	36	4	0.08475	Brain_Cerebellar_Hemisphere	No
ENSG00000182963	GJC1	17	42875816	0.0678417	25	3	0.055562	Esophagus_Muscularis	No
ENSG00000144407	PTH2R	2	209224438	0.0678551	19	4	0.0182111	Skin_Sun_Exposed_Lower_leg	No
ENSG00000103024	NME3	16	1820287	0.0678719	25	3	0.02451	Brain_Caudate_basal_ganglia	No
ENSG00000167183	PRR15L	17	46029333	0.0679488	45	4	0.0130691	Colon_Transverse	No
ENSG00000120071	KANSL1	17	44107282	0.0679574	6	2	0.102748	Skin_Sun_Exposed_Lower_leg	No
ENSG00000255274	SMIM35	11	117886487	0.0680223	34	2	0.0693052	Brain_Putamen_basal_ganglia	No
ENSG00000176204	LRRTM4	2	76974845	0.0682705	19	4	0.0154026	Heart_Atrial_Appendage	No
ENSG00000162496	DHRS3	1	12627939	0.0683145	11	8	0.003166	Brain_Hypothalamus	No
ENSG00000198440	ZNF583	19	56909335	0.0683251	34	5	0.00268754	Brain_Frontal_Cortex_BA9	No
ENSG00000183527	PSMG1	21	40546695	0.0683568	44	3	0.0150625	Uterus	No
ENSG00000198492	YTHDF2	1	29063133	0.0684605	32	2	0.0711423	Nerve_Tibial	No
ENSG00000137700	SLC37A4	11	118894824	0.0684644	44	5	0.0133969	Brain_Nucleus_accumbens_basal_ganglia	No
ENSG00000185670	ZBTB3	11	62515791	0.0684876	28	2	0.0210128	Brain_Hippocampus	No
ENSG00000280916	FOXCUT	6	1601888	0.0684993	6	2	0.02397	Nerve_Tibial	No
ENSG00000241328	LINC02070	3	86531093	0.0685064	2	2	0.0246581	Brain_Hippocampus	No
ENSG00000110799	VWF	12	6058040	0.0686712	26	5	0.006608	Whole_Blood	No
ENSG00000230628	ENSG00000230628	1	234805269	0.0687129	6	4	0.011483	Lung	No
ENSG00000100983	GSS	20	33516236	0.0688164	38	3	0.00601342	Artery_Aorta	No
ENSG00000204657	OR2H2	6	29555683	0.0688817	40	6	0.019842	Esophagus_Mucosa	No
ENSG00000198633	ZNF534	19	52932440	0.0689363	39	2	0.0198438	Brain_Cortex	No
ENSG00000168612	ZSWIM1	20	44509866	0.0689568	44	4	0.00164078	Adipose_Visceral_Omentum	No
ENSG00000146151	HMGCLL1	6	55299167	0.0690517	33	5	0.00251763	Pancreas	No
ENSG00000256092	SBNO1-AS1	12	123848415	0.0690799	45	2	0.00072732	Pituitary	No
ENSG00000099804	CDC34	19	531714	0.0690806	37	8	0.0121494	Liver	No
ENSG00000171224	FAM241B	10	71390007	0.069083	38	5	0.0141591	Heart_Atrial_Appendage	No
ENSG00000213973	ZNF99	19	22939007	0.0691174	16	2	0.0124054	Spleen	No
ENSG00000162543	UBXN10	1	20512578	0.0691221	28	4	0.02145	Whole_Blood	No
ENSG00000214013	GANC	15	42565431	0.0691508	41	4	0.0750498	Brain_Cerebellar_Hemisphere	No
ENSG00000162739	SLAMF6	1	160454820	0.0691785	7	3	0.01626	Esophagus_Muscularis	No
ENSG00000125447	GGA3	17	73232694	0.0692433	34	3	0.0237993	Prostate	No
ENSG00000197416	FABP12	8	82437216	0.0692448	2	2	0.02258	Pituitary	No
ENSG00000277481	PKD1L3	16	71963440	0.0693538	30	3	0.00225305	Prostate	No
ENSG00000179021	C3orf38	3	88198893	0.0693606	29	2	0.1008	Adipose_Subcutaneous	No
ENSG00000137575	SDCBP	8	59465483	0.0693911	35	1	0.0406	Heart_Left_Ventricle	No
ENSG00000168172	HOOK3	8	42752075	0.06947	45	1	0.06947	Brain_Cortex	No
ENSG00000247516	MIR4458HG	5	8450856	0.0695057	36	4	0.0480638	Pancreas	No
ENSG00000170921	TANC2	17	61086917	0.0695295	44	4	0.003836	Adipose_Subcutaneous	No
ENSG00000054793	ATP9A	20	50213053	0.0695419	39	8	0.00044818	Brain_Frontal_Cortex_BA9	No
ENSG00000225924	TAB2-AS1	6	149564435	0.0695456	2	2	0.08974	Brain_Hippocampus	No
ENSG00000271141	ENSG00000271141	2	179481308	0.0696724	7	3	0.009105	Spleen	No
ENSG00000146955	RAB19	7	140103843	0.0696855	14	5	0.06519	Minor_Salivary_Gland	No
ENSG00000103653	CSK	15	75074398	0.0697028	23	3	0.1468	Muscle_Skeletal	No
ENSG00000125650	PSPN	19	6375159	0.0698339	45	7	0.005073	Colon_Sigmoid	No
ENSG00000173517	PEAK1	15	77400471	0.0698899	44	4	0.01028	Artery_Coronary	No
ENSG00000267302	RNFT1-DT	17	58042193	0.0699087	43	5	0.00242317	Esophagus_Mucosa	No
ENSG00000011028	MRC2	17	60704762	0.0699523	32	7	0.00587419	Brain_Putamen_basal_ganglia	No
ENSG00000168575	SLC20A2	8	42273993	0.0699687	45	7	0.00960803	Brain_Nucleus_accumbens_basal_ganglia	No
ENSG00000233117	LINC00702	10	4243333	0.0699818	42	2	0.0161657	Skin_Not_Sun_Exposed_Suprapubic	No
ENSG00000225830	ERCC6	10	50663414	0.0700072	44	5	0.0578433	Muscle_Skeletal	No
ENSG00000166167	BTRC	10	103113820	0.0700714	36	3	0.002562	Brain_Hippocampus	No
ENSG00000153563	CD8A	2	87011729	0.0700733	28	4	0.08999	Artery_Tibial	No
ENSG00000223382	LINC01778	1	31297075	0.0700922	34	5	0.05449	Brain_Substantia_nigra	No
ENSG00000188690	UROS	10	127477146	0.0700941	44	1	0.0535122	Brain_Hypothalamus	No
ENSG00000110768	GTF2H1	11	18343842	0.0701054	45	2	0.0115991	Small_Intestine_Terminal_Ileum	No
ENSG00000149573	MPZL2	11	118124118	0.0701685	34	6	0.07517	Brain_Substantia_nigra	No
ENSG00000185955	SPACDR	7	100054238	0.0702253	38	1	0.0322911	Breast_Mammary_Tissue	No
ENSG00000105928	GSDME	7	24737972	0.0702663	41	6	0.00108794	Brain_Nucleus_accumbens_basal_ganglia	No
ENSG00000180332	KCTD4	13	45766988	0.070313	34	2	0.07874	Adipose_Subcutaneous	No
ENSG00000173914	RBM4B	11	66432469	0.070338	43	1	0.07009	Artery_Aorta	No
ENSG00000115421	PAPOLG	2	60983365	0.0704582	21	6	0.00523409	Muscle_Skeletal	No
ENSG00000148842	CNNM2	10	104678050	0.0705226	32	4	0.00413735	Brain_Frontal_Cortex_BA9	No
ENSG00000109606	DHX15	4	24519064	0.0705512	15	7	0.0140881	Nerve_Tibial	No
ENSG00000273416	ENSG00000273416	1	235267495	0.070661	33	5	0.01355	Small_Intestine_Terminal_Ileum	No
ENSG00000171446	KRT27	17	38933060	0.0707714	22	6	0.0274894	Breast_Mammary_Tissue	No
ENSG00000127080	IPPK	9	95375466	0.0709051	45	5	0.0028	Pancreas	No
ENSG00000132781	MUTYH	1	45794835	0.0709191	43	5	0.141809	Brain_Substantia_nigra	No
ENSG00000114455	HHLA2	3	108015376	0.0709865	11	2	0.1762	Brain_Nucleus_accumbens_basal_ganglia	No
ENSG00000065559	MAP2K4	17	11924141	0.0709881	41	1	0.01315	Artery_Coronary	No
ENSG00000168872	DDX19A	16	70380732	0.0709917	9	4	0.01682	Nerve_Tibial	No
ENSG00000235728	ENSG00000235728	7	36820613	0.0710215	1	1	0.0710215	Pancreas	No
ENSG00000167522	ANKRD11	16	89334038	0.0711565	5	3	0.00879	Pancreas	No
ENSG00000274367	ENSG00000274367	16	3031175	0.0711952	12	4	0.01045	Brain_Hippocampus	No
ENSG00000116209	TMEM59	1	54497347	0.0711957	44	3	0.0225788	Colon_Transverse	No
ENSG00000148488	ST8SIA6	10	17360382	0.071211	40	8	0.05015	Thyroid	No
ENSG00000130939	UBE4B	1	10092890	0.0712333	44	3	0.00879459	Artery_Coronary	No
ENSG00000116251	RPL22	1	6241329	0.0712384	44	4	0.0367402	Colon_Transverse	No
ENSG00000099308	MAST3	19	18208603	0.0712688	36	8	0.05535	Spleen	No
ENSG00000206113	CFAP99	4	2420701	0.0712964	30	7	0.00020777	Liver	No
ENSG00000178773	CPNE7	16	89642176	0.0713094	35	8	0.031292	Small_Intestine_Terminal_Ileum	No
ENSG00000277531	PNMA8C	19	46927953	0.071347	32	3	0.0191797	Brain_Spinal_cord_cervical_c-1	No
ENSG00000267372	ENSG00000267372	19	1321224	0.0715944	28	1	0.03231	Adipose_Subcutaneous	No
ENSG00000196935	SRGAP1	12	64238073	0.0716852	43	5	0.006716	Brain_Caudate_basal_ganglia	No
ENSG00000125775	SDCBP2	20	1290619	0.0717252	44	8	0.0131468	Muscle_Skeletal	No
ENSG00000147955	SIGMAR1	9	34634719	0.0717801	45	2	0.140864	Brain_Anterior_cingulate_cortex_BA24	No
ENSG00000175267	VWA3A	16	22103859	0.0717914	3	2	0.125436	Adipose_Subcutaneous	No
ENSG00000226900	ENSG00000226900	10	134325130	0.071835	17	5	0.1542	Ovary	No
ENSG00000270030	-	11	325703	0.0718687	39	3	0.1321	Brain_Substantia_nigra	No
ENSG00000244355	LY6G6D	6	31683133	0.0719002	4	2	0.1325	Skin_Sun_Exposed_Lower_leg	No
ENSG00000276855	ENSG00000276855	17	15692329	0.0719021	31	1	0.05673	Adipose_Visceral_Omentum	No
ENSG00000225675	LRP8-DT	1	53793905	0.0719454	4	2	0.0668747	Thyroid	No
ENSG00000259207	ITGB3	17	45331212	0.0719506	43	5	0.00677387	Colon_Sigmoid	No
ENSG00000110057	UNC93B1	11	67758575	0.0719996	43	4	0.0478623	Breast_Mammary_Tissue	No
ENSG00000096092	TMEM14A	6	52535907	0.0720526	20	8	0.009408	Prostate	No
ENSG00000272799	ENSG00000272799	18	9912313	0.0720978	40	3	0.0183834	Skin_Sun_Exposed_Lower_leg	No
ENSG00000187123	LYPD6	2	150186499	0.0721338	30	6	0.1174	Brain_Cerebellum	No
ENSG00000235823	OLMALINC	10	102133372	0.0721393	30	4	0.02005	Uterus	No
ENSG00000227925	-	1	222001008	0.0721462	1	1	0.0721462	Adipose_Subcutaneous	No
ENSG00000163638	ADAMTS9	3	64501333	0.0721546	9	6	0.03181	Brain_Nucleus_accumbens_basal_ganglia	No
ENSG00000170537	TMC7	16	18995256	0.0722258	42	2	0.03066	Breast_Mammary_Tissue	No
ENSG00000196872	CRACDL	2	99410309	0.0723617	9	6	0.05199	Adipose_Subcutaneous	No
ENSG00000214575	CPEB1	15	83211951	0.0724526	39	3	0.0117	Brain_Anterior_cingulate_cortex_BA24	No
ENSG00000188738	FSIP2	2	186603355	0.0724765	36	5	0.0355394	Brain_Hypothalamus	No
ENSG00000283033	ENSG00000283033	17	16764459	0.072518	8	1	0.0233868	Brain_Cortex	No
ENSG00000178935	ZNF552	19	58315209	0.0725406	40	5	0.00518565	Pituitary	No
ENSG00000204227	RING1	6	33176272	0.0725531	43	3	0.0075761	Brain_Amygdala	No
ENSG00000157617	C2CD2	21	43305221	0.0725556	38	10	0.0334581	Brain_Nucleus_accumbens_basal_ganglia	No
ENSG00000273203	ENSG00000273203	22	17548711	0.0725964	43	3	0.0123359	Heart_Left_Ventricle	No
ENSG00000005108	THSD7A	7	11409984	0.072628	41	5	0.00806386	Thyroid	No
ENSG00000206172	HBA1	16	226679	0.0726428	1	1	0.0726428	Adipose_Visceral_Omentum	No
ENSG00000169609	C15orf40	15	83657193	0.0726457	45	2	0.0342038	Thyroid	No
ENSG00000275763	ZNF516-DT	18	74207476	0.0726933	25	3	0.0301868	Esophagus_Mucosa	No
ENSG00000186417	GLDN	15	51633826	0.0727615	43	6	0.0116467	Brain_Cerebellar_Hemisphere	No
ENSG00000175262	C1orf127	1	11006528	0.0727988	24	6	0.00409143	Adipose_Subcutaneous	No
ENSG00000173542	MOB1B	4	71768043	0.0728063	9	3	0.05936	Brain_Anterior_cingulate_cortex_BA24	No
ENSG00000049541	RFC2	7	73645829	0.0728528	42	4	0.00417291	Breast_Mammary_Tissue	No
ENSG00000157890	MEGF11	15	66187417	0.0728956	33	5	0.0110318	Nerve_Tibial	No
ENSG00000243660	ZNF487	10	43932282	0.0729472	41	5	0.0147064	Prostate	No
ENSG00000163288	GABRB1	4	46995740	0.0729742	4	2	0.2227	Artery_Tibial	No
ENSG00000223764	LINC02593	1	852245	0.072977	27	3	0.06476	Colon_Sigmoid	No
ENSG00000261161	ENSG00000261161	16	86679907	0.0729948	4	2	0.03242	Artery_Coronary	No
ENSG00000197535	MYO5A	15	52599480	0.0731258	41	5	0.00954607	Heart_Atrial_Appendage	No
ENSG00000135124	P2RX4	12	121647660	0.0732087	44	3	0.00561048	Brain_Nucleus_accumbens_basal_ganglia	No
ENSG00000134461	ANKRD16	10	5903580	0.0733031	29	6	0.05785	Brain_Hippocampus	No
ENSG00000120158	RCL1	9	4792869	0.0733781	27	13	0.1464	Esophagus_Muscularis	No
ENSG00000132704	FCRL2	1	157715523	0.0733817	6	2	0.03359	Ovary	No
ENSG00000005156	LIG3	17	33307513	0.0734806	45	2	0.0776199	Brain_Caudate_basal_ganglia	No
ENSG00000180573	H2AC6	6	26124373	0.0735107	38	4	0.0146144	Heart_Left_Ventricle	No
ENSG00000109738	GLRB	4	157997209	0.0735416	35	6	0.0699424	Pancreas	No
ENSG00000224758	LINC01167	10	134774844	0.073588	22	1	0.0618856	Brain_Cerebellum	No
ENSG00000179454	KLHL28	14	45393522	0.073604	35	3	0.111307	Thyroid	No
ENSG00000165699	TSC1	9	135766735	0.0736291	40	3	0.005092	Heart_Left_Ventricle	No
ENSG00000145703	IQGAP2	5	75699074	0.0736301	31	4	0.07151	Stomach	No
ENSG00000106415	GLCCI1	7	8008425	0.0736574	19	9	0.0272	Adrenal_Gland	No
ENSG00000129295	DNAAF11	8	133584320	0.0737013	41	3	0.005698	Esophagus_Mucosa	No
ENSG00000121053	EPX	17	56270098	0.0737177	25	5	0.04707	Brain_Nucleus_accumbens_basal_ganglia	No
ENSG00000187535	IFT140	16	1560428	0.0737909	41	5	0.0103587	Stomach	No
ENSG00000250198	LINC02199	5	8839844	0.0737959	6	3	0.09748	Brain_Cortex	No
ENSG00000182324	KCNJ14	19	48958766	0.0738248	45	4	0.003614	Brain_Cerebellar_Hemisphere	No
ENSG00000166002	SMCO4	11	93211638	0.0738456	29	10	0.026538	Pancreas	No
ENSG00000088448	ANKRD10	13	111530887	0.0739023	43	7	0.00137605	Artery_Coronary	No
ENSG00000072062	PRKACA	19	14202500	0.0740131	17	4	0.01267	Brain_Nucleus_accumbens_basal_ganglia	No
ENSG00000162073	PAQR4	16	3019246	0.0740897	41	3	0.005659	Brain_Hypothalamus	No
ENSG00000165495	PKNOX2	11	125034583	0.0741113	18	7	0.01614	Brain_Hippocampus	No
ENSG00000178115	GOLGA8Q	15	30844183	0.0741168	24	3	0.121766	Pituitary	No
ENSG00000132849	PATJ	1	62208149	0.0741649	43	7	0.00377676	Esophagus_Muscularis	No
ENSG00000170889	RPS9	19	54704610	0.0741937	45	2	0.0134108	Skin_Not_Sun_Exposed_Suprapubic	No
ENSG00000256810	ENSG00000256810	12	131515115	0.07422	1	1	0.07422	Lung	No
ENSG00000115267	IFIH1	2	163123589	0.0742345	45	3	0.01189	Brain_Anterior_cingulate_cortex_BA24	No
ENSG00000129988	LBP	20	36974759	0.074323	36	4	0.006571	Brain_Cortex	No
ENSG00000167641	PPP1R14A	19	38741877	0.0743347	42	4	0.0101124	Brain_Putamen_basal_ganglia	No
ENSG00000188676	IDO2	8	39792133	0.0743765	10	5	0.09189	Thyroid	No
ENSG00000154165	GPR15	3	98250743	0.0743998	14	4	0.0192792	Skin_Not_Sun_Exposed_Suprapubic	No
ENSG00000177679	SRRM3	7	75831216	0.0744247	4	2	0.0229131	Heart_Atrial_Appendage	No
ENSG00000102738	MRPS31	13	41303432	0.0744358	35	1	0.01185	Brain_Frontal_Cortex_BA9	No
ENSG00000188659	SAXO2	15	82555151	0.0744894	43	3	0.00484782	Adipose_Subcutaneous	No
ENSG00000183671	CMKLR2	2	207040040	0.0745058	36	4	0.0136381	Esophagus_Muscularis	No
ENSG00000131381	RBSN	3	15111580	0.0745169	30	3	0.00629308	Spleen	No
ENSG00000010610	CD4	12	6896024	0.0746	41	5	0.0425629	Colon_Sigmoid	No
ENSG00000184601	C14orf180	14	105046021	0.0746218	42	4	0.0716625	Colon_Transverse	No
ENSG00000155115	GTF3C6	6	111279763	0.074768	41	3	0.00919793	Breast_Mammary_Tissue	No
ENSG00000153292	ADGRF1	6	46965440	0.074831	3	2	0.04241	Esophagus_Mucosa	No
ENSG00000169118	CSNK1G1	15	64457716	0.074872	42	2	0.01612	Lung	No
ENSG00000125534	PPDPF	20	62152077	0.074986	45	2	0.0476679	Brain_Anterior_cingulate_cortex_BA24	No
ENSG00000260314	MRC1	10	17851343	0.0749994	12	6	0.00790261	Esophagus_Gastroesophageal_Junction	No
ENSG00000100883	SRP54	14	35451163	0.0750835	32	5	0.01487	Small_Intestine_Terminal_Ileum	No
ENSG00000187094	CCK	3	42299317	0.0751047	15	3	0.1752	Esophagus_Gastroesophageal_Junction	No
ENSG00000198865	CCDC152	5	42756903	0.0753068	40	3	0.01304	Adrenal_Gland	No
ENSG00000162434	JAK1	1	65298912	0.0753121	43	6	0.0304886	Whole_Blood	No
ENSG00000237949	LINC00844	10	60759386	0.075339	39	1	0.0266465	Artery_Tibial	No
ENSG00000164830	OXR1	8	107282473	0.075414	14	4	0.2639	Skin_Not_Sun_Exposed_Suprapubic	No
ENSG00000132938	MTUS2	13	29598748	0.0754229	6	4	0.02525	Skin_Not_Sun_Exposed_Suprapubic	No
ENSG00000109180	OCIAD1	4	48807229	0.0754315	45	3	0.0445389	Brain_Spinal_cord_cervical_c-1	No
ENSG00000185009	AP3M1	10	75881524	0.0754658	42	4	0.0125945	Esophagus_Muscularis	No
ENSG00000197935	ZNF311	6	28962562	0.0755211	39	4	0.0347	Brain_Amygdala	No
ENSG00000264112	ENSG00000264112	17	56066400	0.0755895	17	3	0.0589627	Brain_Caudate_basal_ganglia	No
ENSG00000021300	PLEKHB1	11	73357223	0.0756162	44	4	0.00471399	Nerve_Tibial	No
ENSG00000186104	CYP2R1	11	14899553	0.0756209	35	3	0.0206991	Minor_Salivary_Gland	No
ENSG00000170509	HSD17B13	4	88224941	0.0756275	43	5	0.0134672	Skin_Sun_Exposed_Lower_leg	No
ENSG00000258413	FBXO34-AS1	14	55729485	0.0756613	7	1	0.0700773	Esophagus_Mucosa	No
ENSG00000232328	ENSG00000232328	2	237642025	0.075667	2	2	0.1045	Adipose_Subcutaneous	No
ENSG00000259275	ENSG00000259275	15	96897466	0.0757409	23	6	0.006953	Heart_Atrial_Appendage	No
ENSG00000246363	LINC02458	12	89404458	0.0757412	25	5	0.09999	Esophagus_Gastroesophageal_Junction	No
ENSG00000023697	DERA	12	16064106	0.0757618	11	4	0.01348	Esophagus_Muscularis	No
ENSG00000269489	ENSG00000269489	1	151770530	0.0757652	26	2	0.008385	Liver	No
ENSG00000196653	ZNF502	3	44754135	0.0757735	45	2	0.0213589	Ovary	No
ENSG00000100749	VRK1	14	97263641	0.0758044	45	5	0.00373313	Thyroid	No
ENSG00000230051	ENSG00000230051	22	27727748	0.0758124	11	4	0.03455	Brain_Caudate_basal_ganglia	No
ENSG00000015676	NUDCD3	7	44418720	0.0758308	36	1	0.0554816	Artery_Tibial	No
ENSG00000138617	PARP16	15	65526798	0.0758917	31	4	0.0183627	Brain_Anterior_cingulate_cortex_BA24	No
ENSG00000243543	WFDC6	20	44162835	0.0759493	6	4	0.06181	Vagina	No
ENSG00000180596	H2BC4	6	26115101	0.0759945	40	3	0.03244	Adipose_Visceral_Omentum	No
ENSG00000188785	ZNF548	19	57901218	0.0760361	45	4	0.02366	Brain_Putamen_basal_ganglia	No
ENSG00000253641	LINC03022	8	10332075	0.0760636	44	5	0.00250572	Skin_Sun_Exposed_Lower_leg	No
ENSG00000187951	ENSG00000187951	15	30916697	0.0760819	7	6	0.03241	Esophagus_Muscularis	No
ENSG00000114978	MOB1A	2	74379655	0.0761967	45	2	0.0105214	Artery_Tibial	No
ENSG00000182183	SHISAL2A	1	53099016	0.0762581	42	6	0.00870218	Lung	No
ENSG00000100324	TAB1	22	39795746	0.0762926	44	3	0.07791	Small_Intestine_Terminal_Ileum	No
ENSG00000156273	BACH1	21	30566392	0.0763866	34	6	0.085302	Spleen	No
ENSG00000102452	NALCN	13	101706130	0.0764034	37	11	0.00189261	Lung	No
ENSG00000162385	MAGOH	1	53692564	0.0764793	11	5	0.01658	Prostate	No
ENSG00000183840	GPR39	2	133174147	0.0765151	20	7	0.008496	Breast_Mammary_Tissue	No
ENSG00000139329	LUM	12	91496406	0.0765587	45	4	0.00992177	Skin_Sun_Exposed_Lower_leg	No
ENSG00000269524	ENSG00000269524	19	54728395	0.0766153	3	3	0.0776896	Lung	No
ENSG00000263002	ZNF234	19	44645710	0.0766426	36	3	0.0131	Breast_Mammary_Tissue	No
ENSG00000267726	LINC02565	18	54836846	0.07665	1	1	0.07665	Liver	No
ENSG00000163563	MNDA	1	158801107	0.0766827	20	5	0.00185098	Skin_Sun_Exposed_Lower_leg	No
ENSG00000188191	PRKAR1B	7	588834	0.0767145	41	5	0.0127283	Brain_Hippocampus	No
ENSG00000049656	CLPTM1L	5	1317859	0.0767346	29	4	0.01963	Adipose_Visceral_Omentum	No
ENSG00000142615	CELA2A	1	15783223	0.0767479	37	4	0.0910404	Esophagus_Muscularis	No
ENSG00000130427	EPO	7	100318423	0.0767955	15	3	0.006494	Liver	No
ENSG00000162613	FUBP1	1	78409740	0.0768298	45	3	0.00712757	Vagina	No
ENSG00000155957	TMBIM4	12	66517709	0.0769009	45	4	0.0107869	Brain_Substantia_nigra	No
ENSG00000135655	USP15	12	62654119	0.0769224	44	6	0.0144494	Lung	No
ENSG00000100034	PPM1F	22	22273793	0.0769484	38	5	0.02512	Brain_Cortex	No
ENSG00000221972	-	3	133646992	0.0770147	5	5	0.00787161	Brain_Cortex	No
ENSG00000198093	ZNF649	19	52392477	0.0770722	43	4	0.0683232	Skin_Not_Sun_Exposed_Suprapubic	No
ENSG00000226277	-	2	421057	0.0771352	3	1	0.0745302	Brain_Frontal_Cortex_BA9	No
ENSG00000248383	PCDHAC1	5	140306302	0.0771615	31	5	0.00828771	Breast_Mammary_Tissue	No
ENSG00000257264	ENSG00000257264	16	14995356	0.0772406	1	1	0.0772406	Brain_Nucleus_accumbens_basal_ganglia	No
ENSG00000258354	ENSG00000258354	16	15003744	0.0772406	2	1	0.0772406	Esophagus_Mucosa	No
ENSG00000135638	EMX1	2	73143389	0.0773187	18	3	0.01408	Adipose_Visceral_Omentum	No
ENSG00000091527	CDV3	3	133292574	0.077326	39	5	0.007038	Artery_Coronary	No
ENSG00000265241	RBM8A	1	146607983	0.0775018	45	1	0.025159	Vagina	No
ENSG00000162341	TPCN2	11	68816365	0.0775298	38	9	0.0026896	Whole_Blood	No
ENSG00000070404	FSTL3	19	676392	0.0775434	34	5	0.00027445	Esophagus_Mucosa	No
ENSG00000157764	BRAF	7	140419127	0.077573	11	4	0.05433	Pituitary	No
ENSG00000228716	DHFR	5	79922047	0.0775956	44	4	0.0149415	Colon_Transverse	No
ENSG00000121335	PRB2	12	11544476	0.077603	6	3	0.1814	Brain_Hypothalamus	No
ENSG00000164442	CITED2	6	139693393	0.0776182	40	3	0.012772	Brain_Caudate_basal_ganglia	No
ENSG00000167858	TEKT1	17	6692452	0.07793	1	1	0.07793	Ovary	No
ENSG00000196470	SIAH1	16	48390275	0.0779417	4	3	0.1964	Whole_Blood	No
ENSG00000254731	ENSG00000254731	11	86414141	0.0779831	20	5	0.0541188	Adipose_Subcutaneous	No
ENSG00000186075	ZPBP2	17	38024417	0.07805	2	1	0.07805	Prostate	No
ENSG00000145743	FBXL17	5	107194736	0.078054	40	5	0.006545	Brain_Nucleus_accumbens_basal_ganglia	No
ENSG00000104325	DECR1	8	91013633	0.0781484	33	5	0.00172758	Artery_Aorta	No
ENSG00000149136	SSRP1	11	57093459	0.0782095	45	3	0.0102984	Adipose_Subcutaneous	No
ENSG00000229569	ENSG00000229569	10	80760241	0.0783895	2	2	0.0241	Brain_Cerebellum	No
ENSG00000237879	LINC00398	13	31377343	0.0784033	33	5	0.0471565	Brain_Caudate_basal_ganglia	No
ENSG00000134321	RSAD2	2	7005937	0.0784313	14	4	0.008189	Thyroid	No
ENSG00000234647	ENSG00000234647	6	168643618	0.07845	2	1	0.07845	Liver	No
ENSG00000110075	PPP6R3	11	68228186	0.0785145	43	7	0.0128554	Brain_Spinal_cord_cervical_c-1	No
ENSG00000137947	GTF2B	1	89318615	0.078615	15	4	0.05614	Nerve_Tibial	No
ENSG00000213759	UGT2B11	4	70065669	0.0786668	6	5	0.06748	Colon_Transverse	No
ENSG00000134363	FST	5	52776239	0.0788085	37	5	0.0225606	Skin_Sun_Exposed_Lower_leg	No
ENSG00000101452	DHX35	20	37590942	0.0788864	43	2	0.0192701	Nerve_Tibial	No
ENSG00000028137	TNFRSF1B	1	12227060	0.0788914	29	6	0.0023423	Spleen	No
ENSG00000196141	SPATS2L	2	201170604	0.0789944	45	7	0.00807514	Esophagus_Gastroesophageal_Junction	No
ENSG00000070808	CAMK2A	5	149599054	0.0789999	40	4	0.0435914	Brain_Cerebellum	No
ENSG00000176956	LY6H	8	144239331	0.0790076	32	4	0.08069	Adipose_Visceral_Omentum	No
ENSG00000153283	CD96	3	111011566	0.0790127	16	4	0.09694	Liver	No
ENSG00000188112	C6orf132	6	42068856	0.0790715	29	12	0.0377098	Skin_Not_Sun_Exposed_Suprapubic	No
ENSG00000261857	MIA	19	41277553	0.0791266	41	2	0.02458	Artery_Tibial	No
ENSG00000226581	LINC02848	7	63361201	0.07924	5	1	0.07924	Esophagus_Gastroesophageal_Junction	No
ENSG00000170927	PKHD1	6	51480098	0.0793538	5	5	0.02331	Pancreas	No
ENSG00000005436	GCFC2	2	75879126	0.0794785	41	2	0.02288	Brain_Hippocampus	No
ENSG00000198171	DDRGK1	20	3170996	0.0795322	41	5	0.00223605	Esophagus_Mucosa	No
ENSG00000089159	PXN	12	120648250	0.0795508	38	2	0.0243542	Esophagus_Muscularis	No
ENSG00000251322	SHANK3	22	51112843	0.0796004	28	1	0.005211	Colon_Sigmoid	No
ENSG00000247363	NUP107-DT	12	69068151	0.0796259	27	4	0.01677	Adipose_Subcutaneous	No
ENSG00000270629	NBPF14	1	149219394	0.0796329	22	2	0.0567438	Colon_Sigmoid	No
ENSG00000263257	LINC03107	16	14501896	0.0797101	8	2	0.02423	Artery_Aorta	No
ENSG00000102755	FLT1	13	28874489	0.0798753	30	3	0.0146894	Brain_Anterior_cingulate_cortex_BA24	No
ENSG00000171206	TRIM8	10	104404253	0.0798813	28	5	0.003573	Liver	No
ENSG00000126777	KTN1	14	56025790	0.0799079	43	4	0.0418977	Minor_Salivary_Gland	No
ENSG00000126249	PDCD2L	19	34895289	0.0799587	9	4	0.08586	Colon_Sigmoid	No
ENSG00000155034	FBXL18	7	5470966	0.0799723	40	8	0.0346618	Artery_Tibial	No
ENSG00000151322	NPAS3	14	33404139	0.0800026	39	7	0.0232	Adipose_Visceral_Omentum	No
ENSG00000147687	TATDN1	8	125500726	0.0800296	41	4	0.0193226	Adrenal_Gland	No
ENSG00000162616	DNAJB4	1	78444859	0.0801134	44	6	0.01122	Spleen	No
ENSG00000117322	CR2	1	207627575	0.0801357	19	6	0.00619351	Brain_Hippocampus	No
ENSG00000100985	MMP9	20	44637547	0.0801835	43	3	0.00054532	Breast_Mammary_Tissue	No
ENSG00000271926	ENSG00000271926	5	72249462	0.0801906	15	3	0.2544	Brain_Caudate_basal_ganglia	No
ENSG00000197312	DDI2	1	15943995	0.0802106	35	3	0.00708593	Lung	No
ENSG00000136866	ZFP37	9	115800660	0.0802124	41	3	0.00839368	Artery_Coronary	No
ENSG00000121270	ABCC11	16	48200821	0.0804093	14	2	0.05861	Pituitary	No
ENSG00000270011	ZNF559-ZNF177	19	9434850	0.0804299	25	2	0.0379936	Brain_Putamen_basal_ganglia	No
ENSG00000157833	GAREM2	2	26395960	0.0805223	45	5	0.06551	Breast_Mammary_Tissue	No
ENSG00000186260	MRTFB	16	14165178	0.0806298	42	6	0.0094037	Adipose_Subcutaneous	No
ENSG00000214300	SPDYE3	7	99905325	0.080634	38	2	0.03716	Adrenal_Gland	No
ENSG00000068745	IP6K2	3	48725436	0.0806583	45	4	0.0114406	Artery_Coronary	No
ENSG00000155363	MOV10	1	113215763	0.0807115	44	3	0.00346	Brain_Caudate_basal_ganglia	No
ENSG00000164122	ASB5	4	177134824	0.0807641	30	6	0.0622685	Brain_Cortex	No
ENSG00000169398	PTK2	8	141667999	0.080797	24	5	0.05838	Artery_Coronary	No
ENSG00000175575	PAAF1	11	73587744	0.0808436	44	2	0.01345	Skin_Sun_Exposed_Lower_leg	No
ENSG00000100626	GALNT16	14	69725994	0.0808581	35	7	0.00321917	Brain_Cerebellum	No
ENSG00000101367	MAPRE1	20	31407699	0.0810616	37	4	0.0180401	Heart_Atrial_Appendage	No
ENSG00000082996	RNF13	3	149530495	0.0810737	42	4	0.00273296	Esophagus_Mucosa	No
ENSG00000255121	CENATAC-DT	11	118865534	0.0811092	28	3	0.03005	Brain_Cortex	No
ENSG00000142609	CFAP74	1	1853396	0.0811166	15	7	0.0498467	Uterus	No
ENSG00000003402	CFLAR	2	201980827	0.0811171	44	4	0.018694	Spleen	No
ENSG00000130558	OLFM1	9	137967268	0.0811204	24	9	0.03545	Small_Intestine_Terminal_Ileum	No
ENSG00000163453	IGFBP7	4	57896939	0.0811448	40	7	0.0150967	Brain_Nucleus_accumbens_basal_ganglia	No
ENSG00000141469	SLC14A1	18	43304092	0.0811659	45	7	0.0135155	Brain_Substantia_nigra	No
ENSG00000235268	KDM4E	11	94758422	0.0812098	16	4	0.0165224	Adipose_Visceral_Omentum	No
ENSG00000092850	TEKT2	1	36549676	0.0812916	37	3	0.01763	Esophagus_Gastroesophageal_Junction	No
ENSG00000249203	LINC02224	5	44495720	0.0813087	3	2	0.04322	Muscle_Skeletal	No
ENSG00000134121	CHL1	3	238279	0.0813671	40	14	0.0412965	Brain_Amygdala	No
ENSG00000169155	ZBTB43	9	129567285	0.0814389	20	4	0.348827	Whole_Blood	No
ENSG00000180340	FZD2	17	42634925	0.0814588	36	5	0.00157786	Heart_Atrial_Appendage	No
ENSG00000258175	LINC02300	14	29061429	0.08149	1	1	0.08149	Lung	No
ENSG00000275180	ENSG00000275180	12	62997145	0.0814941	12	5	0.01728	Colon_Transverse	No
ENSG00000151502	VPS26B	11	134094539	0.081503	35	6	0.009782	Brain_Nucleus_accumbens_basal_ganglia	No
ENSG00000257743	MGAM2	7	141811549	0.0815112	13	8	0.04934	Colon_Sigmoid	No
ENSG00000265091	ENSG00000265091	18	5232875	0.0815644	2	1	0.0815644	Brain_Cerebellar_Hemisphere	No
ENSG00000137812	KNL1	15	40886218	0.081572	17	4	0.02417	Liver	No
ENSG00000266538	ENSG00000266538	17	15434087	0.0816275	9	3	0.2733	Adipose_Subcutaneous	No
ENSG00000083782	EPYC	12	91357456	0.08173	3	1	0.08173	Prostate	No
ENSG00000265972	TXNIP	1	146678960	0.0817428	16	2	0.0425169	Colon_Sigmoid	No
ENSG00000224819	ENSG00000224819	2	221655798	0.08176	1	1	0.08176	Thyroid	No
ENSG00000236451	ENSG00000236451	2	221315400	0.08176	1	1	0.08176	Thyroid	No
ENSG00000117868	ESYT2	7	158523686	0.0817794	42	6	0.0230946	Brain_Putamen_basal_ganglia	No
ENSG00000267496	FAM215A	17	41994576	0.0818361	5	4	0.1506	Brain_Hypothalamus	No
ENSG00000267475	NUDT19-DT	19	33177995	0.0819055	44	4	0.0115263	Small_Intestine_Terminal_Ileum	No
ENSG00000153922	CHD1	5	98190908	0.0819606	13	7	0.06858	Heart_Left_Ventricle	No
ENSG00000166226	CCT2	12	69979114	0.0819839	43	5	0.06286	Brain_Substantia_nigra	No
ENSG00000283154	IQCJ-SCHIP1	3	158680023	0.0820044	5	1	0.05475	Brain_Amygdala	No
ENSG00000176273	SLC35G1	10	95653730	0.0820153	42	2	0.08693	Adipose_Visceral_Omentum	No
ENSG00000186446	ZNF501	3	44771088	0.0821163	45	1	0.0166827	Colon_Sigmoid	No
ENSG00000141179	PCTP	17	53828340	0.0821932	42	3	0.0241843	Minor_Salivary_Gland	No
ENSG00000204301	NOTCH4	6	32162620	0.0822238	45	3	0.0153388	Brain_Cortex	No
ENSG00000205126	ACCSL	11	44069531	0.08224	4	1	0.08224	Artery_Tibial	No
ENSG00000093217	XYLB	3	38388251	0.0823487	41	7	0.01204	Adrenal_Gland	No
ENSG00000261610	ENSG00000261610	21	33632115	0.0824348	8	3	0.01447	Muscle_Skeletal	No
ENSG00000264956	ENSG00000264956	17	21793031	0.0824524	1	1	0.0824524	Pituitary	No
ENSG00000124006	OBSL1	2	220415451	0.0826182	37	5	0.006228	Brain_Cerebellar_Hemisphere	No
ENSG00000238004	ENSG00000238004	2	155316369	0.08265	1	1	0.08265	Brain_Cerebellum	No
ENSG00000196230	TUBB	6	30687978	0.0826984	29	2	0.02526	Brain_Putamen_basal_ganglia	No
ENSG00000146090	RASGEF1C	5	179527795	0.082699	28	10	0.06541	Brain_Caudate_basal_ganglia	No
ENSG00000196616	ADH1B	4	100226121	0.0827287	21	8	0.009116	Esophagus_Muscularis	No
ENSG00000265799	ENSG00000265799	17	38168479	0.0827347	3	2	0.03471	Spleen	No
ENSG00000125498	KIR2DL1	19	55281263	0.0828214	7	4	0.172781	Whole_Blood	No
ENSG00000261363	ENSG00000261363	16	87100311	0.08286	1	1	0.08286	Nerve_Tibial	No
ENSG00000179044	EXOC3L1	16	67218269	0.082923	44	1	0.08263	Artery_Coronary	No
ENSG00000256232	LINC02387	12	31516415	0.0829292	3	2	0.02674	Colon_Transverse	No
ENSG00000196369	SRGAP2B	1	143913615	0.0829871	27	1	0.0354329	Thyroid	No
ENSG00000271079	CTAGE15	7	143268894	0.0831019	5	4	0.01788	Liver	No
ENSG00000184363	PKP3	11	392614	0.0831174	29	8	0.0073273	Lung	No
ENSG00000104872	PIH1D1	19	49949555	0.0831849	38	3	0.00764505	Brain_Cerebellum	No
ENSG00000179912	R3HDM2	12	57643392	0.0831978	41	4	0.0319348	Brain_Spinal_cord_cervical_c-1	No
ENSG00000174903	RAB1B	11	66036004	0.0832854	23	5	0.0130808	Artery_Aorta	No
ENSG00000132423	COQ3	6	99817276	0.0833305	45	3	0.00465547	Uterus	No
ENSG00000168925	CTRB1	16	75252898	0.0833492	34	5	0.0175477	Pancreas	No
ENSG00000054598	FOXC1	6	1610681	0.0833711	12	8	0.0182	Brain_Frontal_Cortex_BA9	No
ENSG00000132613	MTSS2	16	70695107	0.0835522	40	7	0.00111135	Pituitary	No
ENSG00000135100	HNF1A	12	121416346	0.083572	2	2	0.02959	Colon_Sigmoid	No
ENSG00000120659	TNFSF11	13	43136872	0.0835726	16	2	0.0465602	Esophagus_Mucosa	No
ENSG00000272911	ENSG00000272911	17	2591767	0.0835869	35	1	0.0643407	Brain_Hypothalamus	No
ENSG00000137486	ARRB1	11	74975226	0.0836213	24	8	0.0632191	Brain_Hypothalamus	No
ENSG00000183625	CCR3	3	46205096	0.0836425	6	4	0.093086	Muscle_Skeletal	No
ENSG00000255980	LINC02953	11	69240458	0.0836603	6	3	0.0956962	Brain_Nucleus_accumbens_basal_ganglia	No
ENSG00000232258	TMEM114	16	8619502	0.08367	1	1	0.08367	Brain_Cortex	No
ENSG00000258811	ENSG00000258811	14	105309000	0.0836792	38	4	0.005522	Nerve_Tibial	No
ENSG00000147465	STAR	8	38001167	0.0838083	29	4	0.01274	Artery_Tibial	No
ENSG00000169689	CENPX	17	79976578	0.0838788	45	1	0.0248969	Brain_Hypothalamus	No
ENSG00000180999	C1orf105	1	172389828	0.0838924	5	5	0.01441	Skin_Sun_Exposed_Lower_leg	No
ENSG00000151778	SERP2	13	44947801	0.0839079	10	7	0.08796	Minor_Salivary_Gland	No
ENSG00000196943	NOP9	14	24769068	0.0839177	32	4	0.0467241	Heart_Atrial_Appendage	No
ENSG00000198542	ITGBL1	13	102104966	0.0839362	32	7	0.0375728	Skin_Sun_Exposed_Lower_leg	No
ENSG00000267644	ENSG00000267644	17	26546311	0.0840051	2	2	0.06826	Pancreas	No
ENSG00000174684	B4GAT1	11	66112843	0.0840159	34	3	0.07805	Muscle_Skeletal	No
ENSG00000255760	LINC02422	12	32030013	0.084024	16	4	0.1525	Nerve_Tibial	No
ENSG00000106004	HOXA5	7	27180671	0.0840347	32	7	0.0255878	Vagina	No
ENSG00000165028	NIPSNAP3B	9	107526438	0.0841035	44	4	0.00480622	Brain_Substantia_nigra	No
ENSG00000173376	NDNF	4	121956768	0.0842073	31	4	0.007417	Ovary	No
ENSG00000256321	LINC02955	12	23252302	0.0842438	2	2	0.03445	Pituitary	No
ENSG00000175344	CHRNA7	15	32322691	0.0842548	30	8	0.0827905	Thyroid	No
ENSG00000256022	LINC02411	12	128115793	0.08434	1	1	0.08434	Brain_Cortex	No
ENSG00000256637	LINC01965	2	104490768	0.0843429	1	1	0.0843429	Thyroid	No
ENSG00000156860	FBRS	16	30669752	0.0843553	3	3	0.02433	Vagina	No
ENSG00000239605	STPG4	2	47272677	0.0843999	10	5	0.06048	Vagina	No
ENSG00000267073	ENSG00000267073	19	1748055	0.0844711	1	1	0.0844711	Stomach	No
ENSG00000154764	WNT7A	3	13857755	0.0845403	10	6	0.03977	Brain_Cerebellar_Hemisphere	No
ENSG00000180386	KRTAP9-7	17	39431911	0.08456	1	1	0.08456	Skin_Not_Sun_Exposed_Suprapubic	No
ENSG00000174276	ZNHIT2	11	64883875	0.0845882	42	4	0.02299	Esophagus_Muscularis	No
ENSG00000186652	PRG2	11	57154267	0.084615	42	3	0.0519001	Ovary	No
ENSG00000168306	ACOX2	3	58490863	0.0846667	41	8	0.04764	Brain_Cerebellum	No
ENSG00000165480	SKA3	13	21727734	0.0846951	28	5	0.01312	Adrenal_Gland	No
ENSG00000137462	TLR2	4	154622652	0.0847487	44	4	0.0002403	Adipose_Visceral_Omentum	No
ENSG00000154124	OTULIN	5	14664773	0.0847791	41	4	0.04026	Adrenal_Gland	No
ENSG00000263280	ENSG00000263280	16	2916349	0.0847795	42	1	0.0510057	Artery_Aorta	No
ENSG00000223734	LAPTM4A-DT	2	20251895	0.0847935	5	2	0.0669781	Brain_Frontal_Cortex_BA9	No
ENSG00000078399	HOXA9	7	27202054	0.0847944	21	5	0.05808	Esophagus_Muscularis	No
ENSG00000170027	YWHAG	7	75956116	0.0848002	15	4	0.0616	Adipose_Subcutaneous	No
ENSG00000142544	CTU1	19	51600863	0.0848134	38	5	0.05353	Colon_Sigmoid	No
ENSG00000121966	CXCR4	2	136871919	0.0848489	15	5	0.02357	Adipose_Subcutaneous	No
ENSG00000105193	RPS16	19	39923847	0.0848776	42	2	0.04651	Brain_Spinal_cord_cervical_c-1	No
ENSG00000233379	ENSG00000233379	13	78513297	0.0848808	4	2	0.06761	Brain_Putamen_basal_ganglia	No
ENSG00000206052	DOK6	18	67068291	0.0848997	13	9	0.001435	Brain_Caudate_basal_ganglia	No
ENSG00000174227	PIGG	4	492989	0.0849249	23	4	0.07383	Esophagus_Mucosa	No
ENSG00000117751	PPP1R8	1	28157289	0.0849528	41	1	0.0849528	Artery_Coronary	No
ENSG00000118369	USP35	11	77899858	0.085048	44	8	0.00491636	Brain_Caudate_basal_ganglia	No
ENSG00000186790	FOXE3	1	47881744	0.0850769	16	3	0.1333	Adipose_Subcutaneous	No
ENSG00000164362	TERT	5	1253262	0.0850888	8	4	0.297498	Esophagus_Mucosa	No
ENSG00000241697	TMEFF1	9	103204560	0.0851319	43	5	0.0105929	Nerve_Tibial	No
ENSG00000112137	PHACTR1	6	12717893	0.0852268	32	9	0.0873	Pancreas	No
ENSG00000010072	SPRTN	1	231472850	0.0852381	31	3	0.006588	Adipose_Subcutaneous	No
ENSG00000178796	RIIAD1	1	151682909	0.0852403	22	5	0.002285	Brain_Cerebellar_Hemisphere	No
ENSG00000168385	SEPTIN2	2	242254515	0.0852614	37	4	0.2341	Brain_Spinal_cord_cervical_c-1	No
ENSG00000164406	LEAP2	5	132208014	0.0852919	20	3	0.07521	Brain_Anterior_cingulate_cortex_BA24	No
ENSG00000264345	LINC01894	18	22513451	0.0854892	13	2	0.0622118	Nerve_Tibial	No
ENSG00000164970	FAM219A	9	34398182	0.085539	42	4	0.0175381	Skin_Sun_Exposed_Lower_leg	No
ENSG00000261786	ENSG00000261786	3	44158791	0.0855584	32	4	0.003925	Skin_Sun_Exposed_Lower_leg	No
ENSG00000159885	ZNF222	19	44529494	0.0855879	20	2	0.256175	Brain_Hypothalamus	No
ENSG00000128872	TMOD2	15	52043758	0.0856355	42	2	0.00154818	Whole_Blood	No
ENSG00000169018	FEM1B	15	68570141	0.0856723	34	2	0.0366455	Brain_Cerebellar_Hemisphere	No
ENSG00000086200	IPO11	5	61699799	0.0857862	43	2	0.00270531	Artery_Tibial	No
ENSG00000175894	TSPEAR	21	45917775	0.0858892	25	12	0.00951266	Uterus	No
ENSG00000066629	EML1	14	100204030	0.0859125	35	8	0.0137451	Skin_Sun_Exposed_Lower_leg	No
ENSG00000183722	LHFPL6	13	39917029	0.0859141	10	7	0.06383	Artery_Tibial	No
ENSG00000181090	EHMT1	9	140513444	0.0859618	10	4	0.01157	Whole_Blood	No
ENSG00000156261	CCT8	21	30428126	0.086052	45	2	0.0281407	Liver	No
ENSG00000186628	FSD2	15	83424114	0.0861558	44	3	0.0634164	Uterus	No
ENSG00000149435	GGTLC1	20	23965690	0.0862411	2	1	0.08212	Thyroid	No
ENSG00000171492	LRRC8D	1	90286573	0.0862434	41	4	0.00470831	Brain_Frontal_Cortex_BA9	No
ENSG00000277159	ENSG00000277159	13	113257141	0.0862605	43	3	0.00767574	Uterus	No
ENSG00000265692	LINC01970	17	80247922	0.08635	38	1	0.08635	Adipose_Visceral_Omentum	No
ENSG00000267405	ENSG00000267405	17	42872115	0.0863614	27	3	0.0466165	Brain_Cerebellum	No
ENSG00000214435	AS3MT	10	104629273	0.0863895	45	3	0.0493378	Brain_Putamen_basal_ganglia	No
ENSG00000260484	ENSG00000260484	8	54301261	0.0864756	9	4	0.02606	Colon_Transverse	No
ENSG00000105220	GPI	19	34850385	0.0865012	27	3	0.0469846	Heart_Left_Ventricle	No
ENSG00000175745	NR2F1	5	92919043	0.08654	2	1	0.08654	Brain_Amygdala	No
ENSG00000236378	ENSG00000236378	6	136128286	0.0865682	1	1	0.0865682	Liver	No
ENSG00000224137	LINC01857	2	208527099	0.0866204	9	2	0.1596	Adipose_Subcutaneous	No
ENSG00000106078	COBL	7	51083909	0.0866877	24	4	0.01899	Breast_Mammary_Tissue	No
ENSG00000143569	UBAP2L	1	154192655	0.0867165	43	2	0.0202865	Brain_Cerebellar_Hemisphere	No
ENSG00000115539	PDCL3	2	101179152	0.0867418	45	6	0.02206	Esophagus_Gastroesophageal_Junction	No
ENSG00000100372	SLC25A17	22	41165634	0.0868248	39	3	0.00749803	Esophagus_Mucosa	No
ENSG00000170891	CYTL1	4	5016313	0.0869056	37	6	0.001544	Adrenal_Gland	No
ENSG00000239961	LILRA4	19	54844456	0.0869169	30	12	0.0342691	Esophagus_Muscularis	No
ENSG00000051128	HOMER3	19	19040010	0.0869406	44	5	0.00151906	Esophagus_Mucosa	No
ENSG00000136436	CALCOCO2	17	46908350	0.0869692	44	5	0.045729	Artery_Aorta	No
ENSG00000134884	ARGLU1	13	107194021	0.0870283	41	3	0.0159311	Brain_Caudate_basal_ganglia	No
ENSG00000166862	CACNG2	22	36959968	0.0870299	2	2	0.02714	Pituitary	No
ENSG00000248197	LINC00290	4	181985242	0.0870327	9	1	0.0488313	Brain_Cortex	No
ENSG00000110077	MS4A6A	11	59939081	0.0870345	23	4	0.0171902	Brain_Anterior_cingulate_cortex_BA24	No
ENSG00000139192	TAPBPL	12	6560856	0.0871232	45	1	0.0479608	Brain_Cerebellar_Hemisphere	No
ENSG00000135446	CDK4	12	58141510	0.0872603	8	3	0.0147475	Breast_Mammary_Tissue	No
ENSG00000168676	KCTD19	16	67323331	0.0873653	12	2	0.03896	Prostate	No
ENSG00000185900	POMK	8	42948658	0.087416	45	1	0.08873	Ovary	No
ENSG00000171643	S100Z	5	76145826	0.0874443	3	3	0.01342	Whole_Blood	No
ENSG00000154240	CEP112	17	63631656	0.0874678	42	5	0.0717247	Minor_Salivary_Gland	No
ENSG00000130787	HIP1R	12	123319000	0.087504	45	3	0.0216276	Pituitary	No
ENSG00000164180	TMEM161B	5	87485450	0.0875458	29	5	0.02295	Brain_Frontal_Cortex_BA9	No
ENSG00000185101	ANO9	11	417933	0.0876023	31	3	0.001823	Colon_Transverse	No
ENSG00000119614	VSX2	14	74706175	0.0876916	3	3	0.4875	Brain_Cortex	No
ENSG00000151364	KCTD14	11	77726761	0.0876959	29	5	0.00776038	Lung	No
ENSG00000143195	ILDR2	1	166882443	0.0878171	34	2	0.024109	Brain_Frontal_Cortex_BA9	No
ENSG00000255398	HCAR3	12	123199303	0.0878209	23	2	0.01837	Heart_Atrial_Appendage	No
ENSG00000168158	OR2C1	16	3405889	0.0878537	23	3	0.03209	Adrenal_Gland	No
ENSG00000169885	CALML6	1	1846266	0.0880576	45	3	0.0350068	Vagina	No
ENSG00000163541	SUCLG1	2	84650647	0.088072	38	4	0.02385	Brain_Cerebellar_Hemisphere	No
ENSG00000149923	PPP4C	16	30087299	0.0881147	16	3	0.1572	Esophagus_Mucosa	No
ENSG00000143375	CGN	1	151482986	0.0881836	30	4	0.04267	Brain_Cortex	No
ENSG00000140391	TSPAN3	15	77336359	0.0884347	38	3	0.008502	Brain_Cerebellar_Hemisphere	No
ENSG00000244128	LINC01322	3	164924748	0.0884407	9	4	0.07108	Brain_Caudate_basal_ganglia	No
ENSG00000228741	SPATA13	13	24553949	0.0884631	20	6	0.0766282	Adipose_Visceral_Omentum	No
ENSG00000015133	CCDC88C	14	91737667	0.0887657	44	9	0.0441442	Skin_Sun_Exposed_Lower_leg	No
ENSG00000204220	PFDN6	6	33257079	0.0887753	9	2	0.0551767	Small_Intestine_Terminal_Ileum	No
ENSG00000113522	RAD50	5	131891711	0.0887851	40	7	0.0108174	Thyroid	No
ENSG00000204099	NEU4	2	242749920	0.0888113	41	5	0.0003864	Muscle_Skeletal	No
ENSG00000214546	ENSG00000214546	17	37775866	0.0888569	13	4	0.0232891	Colon_Transverse	No
ENSG00000004534	RBM6	3	49977440	0.08887	44	1	0.08495	Artery_Tibial	No
ENSG00000213246	SUPT4H1	17	56422539	0.0888858	41	2	0.00655	Brain_Cerebellar_Hemisphere	No
ENSG00000187950	OVCH1	12	29565407	0.0889552	26	11	0.0789792	Pituitary	No
ENSG00000010256	UQCRC1	3	48636435	0.0889585	2	2	0.1407	Thyroid	No
ENSG00000141429	GALNT1	18	33161081	0.0889626	39	5	0.0151653	Stomach	No
ENSG00000113194	FAF2	5	175874629	0.0889764	2	2	0.03739	Esophagus_Mucosa	No
ENSG00000166133	RPUSD2	15	40861499	0.0889811	45	3	0.0145199	Ovary	No
ENSG00000115423	DNAH6	2	84743579	0.0890431	38	3	0.01093	Brain_Anterior_cingulate_cortex_BA24	No
ENSG00000198909	MAP3K3	17	61699775	0.089146	42	1	0.0607	Brain_Anterior_cingulate_cortex_BA24	No
ENSG00000105700	KXD1	19	18668572	0.0891639	45	3	0.0256336	Adipose_Visceral_Omentum	No
ENSG00000088812	ATRN	20	3451687	0.089175	30	6	0.1014	Brain_Hippocampus	No
ENSG00000171102	OBP2B	9	136080664	0.0891794	4	2	0.021787	Prostate	No
ENSG00000132801	ZSWIM3	20	44486256	0.0892001	10	4	0.002227	Lung	No
ENSG00000165633	VSTM4	10	50222290	0.0892742	42	5	0.0662385	Brain_Cerebellum	No
ENSG00000237476	LINC01637	22	21311380	0.0893335	36	4	0.00850449	Esophagus_Muscularis	No
ENSG00000236485	LINC01945	2	132741510	0.0894068	10	4	0.0317194	Nerve_Tibial	No
ENSG00000174807	CD248	11	66081958	0.0895146	9	3	0.01697	Adipose_Visceral_Omentum	No
ENSG00000116871	MAP7D1	1	36621180	0.089659	30	2	0.03046	Esophagus_Gastroesophageal_Junction	No
ENSG00000118523	CCN2	6	132269316	0.08971	1	1	0.08971	Heart_Left_Ventricle	No
ENSG00000164485	IL22RA2	6	137464968	0.089731	5	2	0.127	Small_Intestine_Terminal_Ileum	No
ENSG00000151135	TMEM263	12	107349497	0.0897396	40	3	0.00777821	Brain_Putamen_basal_ganglia	No
ENSG00000183729	-	8	53850991	0.0898515	4	4	0.03783	Minor_Salivary_Gland	No
ENSG00000144583	MARCHF4	2	217122588	0.0898714	5	4	0.1309	Brain_Substantia_nigra	No
ENSG00000170632	ARMC10	7	102715328	0.0899564	45	4	0.002124	Brain_Spinal_cord_cervical_c-1	No
ENSG00000074276	CDHR2	5	175969512	0.0899604	34	6	0.0406153	Pancreas	No
ENSG00000140280	LYSMD2	15	52015208	0.0901633	36	2	0.00329	Brain_Cerebellum	No
ENSG00000255970	LINC02421	12	68102827	0.0901948	16	5	0.007195	Artery_Tibial	No
ENSG00000144559	TAMM41	3	11831916	0.0902218	45	3	0.01787	Muscle_Skeletal	No
ENSG00000106689	LHX2	9	126763949	0.0902438	11	3	0.0175267	Heart_Left_Ventricle	No
ENSG00000183486	MX2	21	42733870	0.0902869	43	10	0.00363642	Esophagus_Mucosa	No
ENSG00000188626	GOLGA8M	15	28947100	0.0903205	9	3	0.0422373	Brain_Putamen_basal_ganglia	No
ENSG00000134398	ERN2	16	23701647	0.090399	6	2	0.0922416	Colon_Transverse	No
ENSG00000164104	HMGB2	4	174252846	0.0904328	44	1	0.07876	Artery_Tibial	No
ENSG00000119457	SLC46A2	9	115641200	0.0904414	27	6	0.0331972	Heart_Atrial_Appendage	No
ENSG00000226853	GPR155-DT	2	175352117	0.0905066	43	2	0.0288226	Esophagus_Gastroesophageal_Junction	No
ENSG00000203710	CR1	1	207669492	0.0905658	29	7	0.00465222	Brain_Amygdala	No
ENSG00000111731	C2CD5	12	22601517	0.0905785	43	1	0.0555037	Colon_Sigmoid	No
ENSG00000198963	RORB	9	77112281	0.0906237	39	7	0.0117582	Esophagus_Muscularis	No
ENSG00000108592	FTSJ3	17	61896793	0.0907801	43	2	0.03863	Brain_Hypothalamus	No
ENSG00000136824	SMC2	9	106856541	0.0908212	42	3	0.0324022	Esophagus_Mucosa	No
ENSG00000133739	LRRCC1	8	86019382	0.0908218	45	2	0.0109908	Brain_Cortex	No
ENSG00000153391	INO80C	18	33032194	0.0908258	45	6	0.0468445	Skin_Not_Sun_Exposed_Suprapubic	No
ENSG00000100867	DHRS2	14	24099324	0.0908649	23	4	0.0254981	Brain_Substantia_nigra	No
ENSG00000179152	TCAIM	3	44379611	0.0908875	45	5	0.0989	Brain_Cortex	No
ENSG00000108231	LGI1	10	95517566	0.0909916	23	8	0.004127	Skin_Sun_Exposed_Lower_leg	No
ENSG00000220008	LINGO3	19	2289774	0.090994	9	6	0.01751	Brain_Nucleus_accumbens_basal_ganglia	No
ENSG00000253819	LINC01151	8	123682624	0.0910573	4	2	0.03195	Brain_Cerebellar_Hemisphere	No
ENSG00000124602	UNC5CL	6	40994772	0.0911531	33	4	0.0005585	Adipose_Subcutaneous	No
ENSG00000179456	ZBTB18	1	244214585	0.0911558	5	4	0.0859315	Esophagus_Muscularis	No
ENSG00000260555	ENSG00000260555	7	149697841	0.0912478	5	2	0.04324	Breast_Mammary_Tissue	No
ENSG00000204410	MSH5	6	31707725	0.0912602	42	5	0.0367149	Esophagus_Muscularis	No
ENSG00000146276	GABRR1	6	89887220	0.091317	10	2	0.0419257	Artery_Aorta	No
ENSG00000188763	FZD9	7	72848109	0.0913236	19	2	0.0403361	Pituitary	No
ENSG00000001460	STPG1	1	24683489	0.0913479	45	3	0.0356184	Esophagus_Mucosa	No
ENSG00000111664	GNB3	12	6949118	0.0913667	45	1	0.0439255	Artery_Aorta	No
ENSG00000109686	SH3D19	4	152023903	0.0913671	43	4	0.00540372	Brain_Cerebellar_Hemisphere	No
ENSG00000166900	STX3	11	59480929	0.0913695	45	3	0.03953	Whole_Blood	No
ENSG00000163633	C4orf36	4	87797358	0.0914091	44	4	0.02967	Colon_Sigmoid	No
ENSG00000162032	SPSB3	16	1826713	0.0914351	21	5	0.01107	Lung	No
ENSG00000133030	MPRIP	17	16945859	0.0914919	44	5	0.00433	Adipose_Visceral_Omentum	No
ENSG00000102760	RGCC	13	42031695	0.0915155	32	4	0.0267729	Colon_Sigmoid	No
ENSG00000251417	ENSG00000251417	16	28814097	0.0915205	37	2	0.002245	Brain_Putamen_basal_ganglia	No
ENSG00000163751	CPA3	3	148583043	0.0915836	7	6	0.2054	Pancreas	No
ENSG00000090520	DNAJB11	3	186285192	0.0916284	27	5	0.00860145	Esophagus_Gastroesophageal_Junction	No
ENSG00000272853	SUV39H2-DT	10	14919687	0.091656	12	2	0.06874	Brain_Frontal_Cortex_BA9	No
ENSG00000181192	DHTKD1	10	12110971	0.0917154	36	5	0.135514	Brain_Caudate_basal_ganglia	No
ENSG00000133937	GSC	14	95234553	0.0917558	26	5	0.00753852	Skin_Sun_Exposed_Lower_leg	No
ENSG00000090659	CD209	19	7804879	0.091762	38	8	0.00090146	Heart_Atrial_Appendage	No
ENSG00000137764	MAP2K5	15	67835047	0.0917727	45	4	0.0139887	Brain_Putamen_basal_ganglia	No
ENSG00000151729	SLC25A4	4	186064395	0.0917857	37	5	0.0508223	Nerve_Tibial	No
ENSG00000198454	LINC02692	9	139863695	0.0918061	7	1	0.084	Prostate	No
ENSG00000131368	MRPS25	3	15083967	0.0918393	41	4	0.029936	Nerve_Tibial	No
ENSG00000174358	SLC6A19	5	1201710	0.0918741	4	4	0.05301	Stomach	No
ENSG00000150433	TMEM218	11	124966398	0.0918833	41	5	0.00315119	Adipose_Visceral_Omentum	No
ENSG00000198060	MARCHF5	10	94050920	0.0918986	44	4	0.014047	Brain_Caudate_basal_ganglia	No
ENSG00000057657	PRDM1	6	106534195	0.091903	4	3	0.07123	Brain_Cerebellar_Hemisphere	No
ENSG00000135336	ORC3	6	88299839	0.0919367	34	4	0.01172	Brain_Putamen_basal_ganglia	No
ENSG00000196917	HCAR1	12	123104824	0.0919919	39	2	0.01098	Artery_Tibial	No
ENSG00000131849	ZNF132	19	58944181	0.0920233	45	3	0.0134435	Esophagus_Mucosa	No
ENSG00000188827	SLX4	16	3631182	0.092026	30	2	0.1104	Brain_Frontal_Cortex_BA9	No
ENSG00000109667	SLC2A9	4	9772777	0.0920891	43	6	0.04803	Prostate	No
ENSG00000240184	PCDHGC3	5	140855580	0.0921008	32	3	0.0241852	Liver	No
ENSG00000129214	SHBG	17	7517382	0.0922308	10	6	0.005896	Adrenal_Gland	No
ENSG00000243364	EFNA4	1	155036207	0.0922388	5	4	0.02548	Colon_Sigmoid	No
ENSG00000251655	PRB1	12	11504757	0.0923572	9	6	0.1014	Brain_Frontal_Cortex_BA9	No
ENSG00000186297	GABRA5	15	27111510	0.0923907	16	5	0.0141855	Heart_Atrial_Appendage	No
ENSG00000114115	RBP1	3	139236276	0.092396	45	4	0.0490395	Artery_Tibial	No
ENSG00000087266	SH3BP2	4	2794750	0.0924569	32	9	0.011	Brain_Hippocampus	No
ENSG00000272079	ENSG00000272079	16	3056121	0.0925856	40	2	0.05162	Vagina	No
ENSG00000284513	ENSG00000284513	12	5069278	0.09259	1	1	0.09259	Brain_Cerebellar_Hemisphere	No
ENSG00000136448	NMT1	17	43128978	0.0927911	42	3	0.0114	Adrenal_Gland	No
ENSG00000228862	ENSG00000228862	8	61544068	0.0927917	2	2	0.04214	Prostate	No
ENSG00000158793	NIT1	1	161087876	0.0927968	45	2	0.0175749	Brain_Frontal_Cortex_BA9	No
ENSG00000181378	CFAP65	2	219867568	0.092803	20	3	0.0582	Artery_Coronary	No
ENSG00000051620	HEBP2	6	138724668	0.092824	45	2	0.0142044	Lung	No
ENSG00000213420	GPC2	7	99767229	0.0928259	40	6	0.003334	Brain_Frontal_Cortex_BA9	No
ENSG00000162594	IL23R	1	67632083	0.0929473	5	3	0.0718243	Spleen	No
ENSG00000160813	PPP1R35	7	100032905	0.092979	7	3	0.0624906	Heart_Left_Ventricle	No
ENSG00000184517	ZFP1	16	75182390	0.0931357	45	3	0.127651	Adipose_Visceral_Omentum	No
ENSG00000112406	HECA	6	139456249	0.0932551	12	6	0.0200836	Colon_Transverse	No
ENSG00000104537	ANXA13	8	124693034	0.093325	28	6	0.01585	Adipose_Visceral_Omentum	No
ENSG00000263574	ENSG00000263574	17	71733993	0.09342	1	1	0.09342	Spleen	No
ENSG00000186844	LCE1A	1	152799949	0.093451	3	2	0.03006	Skin_Not_Sun_Exposed_Suprapubic	No
ENSG00000269916	-	12	85657322	0.09346	20	1	0.09346	Brain_Hippocampus	No
ENSG00000002726	AOC1	7	150521715	0.0934705	25	6	0.0223251	Minor_Salivary_Gland	No
ENSG00000159882	ZNF230	19	44507100	0.0934905	42	3	0.0424251	Heart_Left_Ventricle	No
ENSG00000224470	ATXN1L	16	71879894	0.0935627	40	5	0.0103943	Stomach	No
ENSG00000255366	ENSG00000255366	8	48102395	0.0936829	30	3	0.04783	Nerve_Tibial	No
ENSG00000248461	LINC02119	5	38148582	0.0937272	1	1	0.0937272	Brain_Nucleus_accumbens_basal_ganglia	No
ENSG00000167968	DNASE1L2	16	2285817	0.0937535	30	5	0.106629	Prostate	No
ENSG00000063978	RNF4	4	2463947	0.0937593	37	7	0.005308	Brain_Cerebellum	No
ENSG00000273664	ENSG00000273664	18	57367754	0.0937982	7	3	0.145292	Brain_Hippocampus	No
ENSG00000168778	TCTN2	12	124155660	0.0938144	45	3	0.0154997	Brain_Cortex	No
ENSG00000007168	PAFAH1B1	17	2496504	0.093847	42	2	0.0335	Adipose_Subcutaneous	No
ENSG00000163507	CIP2A	3	108268716	0.0938519	14	2	0.0342	Adipose_Subcutaneous	No
ENSG00000145041	DCAF1	3	51433298	0.0939562	15	2	0.0542884	Adrenal_Gland	No
ENSG00000260300	-	16	83941738	0.0939799	44	3	0.0180719	Brain_Nucleus_accumbens_basal_ganglia	No
ENSG00000204104	TRAF3IP1	2	239229082	0.0939921	44	6	0.0008926	Brain_Anterior_cingulate_cortex_BA24	No
ENSG00000149600	COMMD7	20	31290493	0.0940313	40	2	0.0264881	Breast_Mammary_Tissue	No
ENSG00000277494	GPIHBP1	8	144295092	0.0940835	42	4	0.01907	Artery_Coronary	No
ENSG00000124496	TRERF1	6	42192669	0.0941174	42	1	0.0100194	Lung	No
ENSG00000119969	HELLS	10	96305547	0.0941226	37	3	0.05412	Ovary	No
ENSG00000132109	TRIM21	11	4406127	0.0941228	35	6	0.0344017	Uterus	No
ENSG00000153815	CMIP	16	81478775	0.094125	16	5	0.02041	Adipose_Visceral_Omentum	No
ENSG00000177853	ZNF518A	10	97889472	0.0941895	45	3	0.0125979	Brain_Cerebellum	No
ENSG00000262223	LINC03048	17	79349801	0.0942527	42	3	0.00481068	Lung	No
ENSG00000172955	ADH6	4	100123795	0.0943296	29	4	0.0041243	Liver	No
ENSG00000274718	ENSG00000274718	13	108522730	0.0943296	21	4	0.03161	Brain_Amygdala	No
ENSG00000101493	ZNF516	18	74069644	0.0943458	37	10	0.0275991	Muscle_Skeletal	No
ENSG00000119689	DLST	14	75348594	0.094393	29	4	0.0008563	Lung	No
ENSG00000168386	FILIP1L	3	99548985	0.0944558	2	2	0.1461	Artery_Tibial	No
ENSG00000137478	FCHSD2	11	72547790	0.0944576	43	3	0.0202	Muscle_Skeletal	No
ENSG00000178977	LINC00324	17	8123960	0.0945098	27	3	0.0268078	Thyroid	No
ENSG00000196208	GREB1	2	11674242	0.0946599	21	10	0.07889	Vagina	No
ENSG00000277288	LINC02881	10	44788016	0.0946731	40	3	0.00494	Skin_Not_Sun_Exposed_Suprapubic	No
ENSG00000206432	TMEM200C	18	5882071	0.0946901	24	6	0.07123	Esophagus_Mucosa	No
ENSG00000120519	SLC10A7	4	147175127	0.0947478	32	5	0.003497	Muscle_Skeletal	No
ENSG00000173482	PTPRM	18	7566780	0.0948304	12	5	0.02949	Muscle_Skeletal	No
ENSG00000135824	RGS8	1	182615239	0.0949182	2	2	0.03088	Brain_Hypothalamus	No
ENSG00000243716	NPIPB5	16	22490442	0.0949268	6	2	0.0817281	Adipose_Subcutaneous	No
ENSG00000234409	CCDC188	22	20135950	0.0949463	44	3	0.0138263	Ovary	No
ENSG00000165698	SPACA9	9	135753414	0.0949733	41	3	0.00228436	Adrenal_Gland	No
ENSG00000245149	RNF139-DT	8	125474726	0.0949808	45	4	0.04834	Artery_Aorta	No
ENSG00000059758	CDK17	12	96672039	0.0950037	37	4	0.0197094	Artery_Coronary	No
ENSG00000257474	ENSG00000257474	12	79933983	0.09509	1	1	0.09509	Adipose_Visceral_Omentum	No
ENSG00000178386	ZNF223	19	44555520	0.0951332	43	2	0.0407095	Artery_Tibial	No
ENSG00000115317	HTRA2	2	74756504	0.0951406	37	2	0.0303353	Artery_Coronary	No
ENSG00000145191	EIF2B5	3	183852826	0.0951659	38	3	0.0337269	Brain_Putamen_basal_ganglia	No
ENSG00000231083	ENSG00000231083	2	8741022	0.0952086	1	1	0.0952086	Spleen	No
ENSG00000108604	SMARCD2	17	61909444	0.0952477	42	2	0.0277233	Brain_Spinal_cord_cervical_c-1	No
ENSG00000238102	ENSG00000238102	20	7237227	0.0952667	3	1	0.08764	Heart_Atrial_Appendage	No
ENSG00000122042	UBL3	13	30338508	0.0952841	33	6	0.00467009	Brain_Cortex	No
ENSG00000174373	RALGAPA1	14	36007558	0.0954492	45	1	0.0384559	Skin_Not_Sun_Exposed_Suprapubic	No
ENSG00000136270	TBRG4	7	45139699	0.0956012	44	3	0.0152964	Brain_Cerebellar_Hemisphere	No
ENSG00000186529	CYP4F3	19	15751707	0.0956326	39	3	0.006296	Colon_Transverse	No
ENSG00000162494	LRRC38	1	13801445	0.0956515	14	7	0.004377	Stomach	No
ENSG00000180592	SKIDA1	10	21802407	0.0957337	43	2	0.0440969	Liver	No
ENSG00000264016	ENSG00000264016	17	10644584	0.0957643	12	5	0.0291308	Brain_Hypothalamus	No
ENSG00000074211	PPP2R2C	4	6322305	0.0957646	16	10	0.01758	Ovary	No
ENSG00000178234	GALNT11	7	151722759	0.0959181	41	2	0.0534569	Esophagus_Mucosa	No
ENSG00000100280	AP1B1	22	29723669	0.0959652	35	5	0.01412	Esophagus_Mucosa	No
ENSG00000248489	CHD1-DT	5	98264875	0.0960315	28	2	0.06983	Brain_Hippocampus	No
ENSG00000100095	SEZ6L	22	26565440	0.096104	37	2	0.017	Brain_Putamen_basal_ganglia	No
ENSG00000164219	PGGT1B	5	114546527	0.0961556	43	4	0.00686886	Pituitary	No
ENSG00000154529	CNTNAP3B	9	43684902	0.0962469	34	5	0.141824	Artery_Coronary	No
ENSG00000163898	LIPH	3	185224050	0.0963069	42	3	0.03699	Esophagus_Mucosa	No
ENSG00000176978	DPP7	9	140004994	0.0963419	44	6	0.03857	Heart_Atrial_Appendage	No
ENSG00000213719	CLIC1	6	31698358	0.096364	42	6	0.01482	Brain_Hippocampus	No
ENSG00000120802	TMPO	12	98909290	0.096394	43	8	0.0361371	Esophagus_Mucosa	No
ENSG00000284308	C2orf81	2	74641302	0.09645	43	1	0.09645	Adipose_Visceral_Omentum	No
ENSG00000100865	CINP	14	102808956	0.0965641	27	6	0.08355	Brain_Caudate_basal_ganglia	No
ENSG00000164778	EN2	7	155250824	0.0965656	34	8	0.00633184	Brain_Cerebellum	No
ENSG00000260362	ENSG00000260362	16	9760742	0.0966042	3	2	0.139	Brain_Cortex	No
ENSG00000171150	SOCS5	2	46926091	0.0966216	24	7	0.02833	Adipose_Visceral_Omentum	No
ENSG00000240230	COX19	7	938415	0.0966218	40	9	0.006246	Stomach	No
ENSG00000156413	FUT6	19	5830621	0.0966987	7	1	0.0273	Colon_Transverse	No
ENSG00000134899	ERCC5	13	103497194	0.0967353	36	3	0.0323232	Stomach	No
ENSG00000161048	NAPEPLD	7	102740223	0.0968976	42	3	0.0733219	Nerve_Tibial	No
ENSG00000272360	ENSG00000272360	3	58476557	0.0969236	42	2	0.0199291	Breast_Mammary_Tissue	No
ENSG00000142751	GPN2	1	27202624	0.0969615	43	2	0.03313	Brain_Anterior_cingulate_cortex_BA24	No
ENSG00000066654	THUMPD1	16	20744986	0.0970523	40	4	0.3443	Brain_Cortex	No
ENSG00000256209	ENSG00000256209	12	131953856	0.0970821	1	1	0.0970821	Muscle_Skeletal	No
ENSG00000170604	IRF2BP1	19	46386866	0.0970853	38	3	0.03663	Brain_Amygdala	No
ENSG00000242790	ENSG00000242790	3	155008977	0.0971276	2	2	0.03127	Brain_Putamen_basal_ganglia	No
ENSG00000112486	CCR6	6	167525295	0.0971735	32	4	0.00766286	Nerve_Tibial	No
ENSG00000229373	LINC00452	13	114586640	0.0972079	9	5	0.0185854	Prostate	No
ENSG00000163803	PLB1	2	28680012	0.0972096	23	8	0.09303	Brain_Caudate_basal_ganglia	No
ENSG00000139168	ZCRB1	12	42705880	0.0972156	45	3	0.148054	Brain_Hippocampus	No
ENSG00000187942	LDLRAD2	1	22138758	0.0972284	26	6	0.0196883	Brain_Cerebellar_Hemisphere	No
ENSG00000130948	HSD17B3	9	98997588	0.0972465	38	8	0.0267224	Brain_Putamen_basal_ganglia	No
ENSG00000151025	GPR158	10	25463991	0.0973322	4	4	0.01403	Lung	No
ENSG00000224034	LINC02561	10	5307996	0.0973562	10	5	0.0161883	Adipose_Subcutaneous	No
ENSG00000253376	ENSG00000253376	8	58802135	0.09739	1	1	0.09739	Brain_Nucleus_accumbens_basal_ganglia	No
ENSG00000132005	RFX1	19	14072350	0.0974583	23	2	0.0309873	Artery_Aorta	No
ENSG00000271991	TTC32-DT	2	20101786	0.0974772	13	2	0.02642	Prostate	No
ENSG00000188612	SUMO2	17	73163408	0.097568	41	3	0.0289286	Small_Intestine_Terminal_Ileum	No
ENSG00000120656	TAF12	1	28915835	0.0977118	3	2	0.167	Pituitary	No
ENSG00000259384	GH1	17	61994560	0.0977374	22	4	0.0509603	Brain_Cerebellar_Hemisphere	No
ENSG00000204092	-	6	40312083	0.0977999	3	2	0.22274	Brain_Caudate_basal_ganglia	No
ENSG00000125375	DMAC2L	14	50779044	0.0979353	28	4	0.00212782	Brain_Cerebellar_Hemisphere	No
ENSG00000128383	APOBEC3A	22	39348746	0.0979832	24	5	0.00802425	Thyroid	No
ENSG00000155636	RBM45	2	178977151	0.0980127	43	3	0.01447	Brain_Caudate_basal_ganglia	No
ENSG00000073150	PANX2	22	50609160	0.0980205	36	9	0.0218523	Esophagus_Gastroesophageal_Junction	No
ENSG00000228044	ENSG00000228044	1	234782035	0.0980603	6	5	0.0567	Pituitary	No
ENSG00000227838	CPMER	22	28072556	0.09809	1	1	0.09809	Muscle_Skeletal	No
ENSG00000109471	IL2	4	123372625	0.0981812	1	1	0.0981812	Spleen	No
ENSG00000005448	WDR54	2	74648805	0.0981928	43	1	0.09645	Adipose_Visceral_Omentum	No
ENSG00000136997	MYC	8	128747680	0.098225	10	6	0.084023	Brain_Nucleus_accumbens_basal_ganglia	No
ENSG00000186452	TMPRSS12	12	51236703	0.098247	7	1	0.09139	Skin_Sun_Exposed_Lower_leg	No
ENSG00000250334	LINC00989	4	80413570	0.0982767	29	2	0.00507558	Artery_Tibial	No
ENSG00000268628	ENSG00000268628	20	19738296	0.0982921	38	7	0.004986	Nerve_Tibial	No
ENSG00000181450	ZNF678	1	227751244	0.0983209	37	4	0.02029	Skin_Not_Sun_Exposed_Suprapubic	No
ENSG00000139223	ANP32D	12	48866448	0.0984065	4	3	0.2228	Colon_Sigmoid	No
ENSG00000152763	DNAI4	1	67278568	0.0984231	43	3	0.00445125	Stomach	No
ENSG00000143632	ACTA1	1	229566992	0.0984319	29	3	0.0201175	Nerve_Tibial	No
ENSG00000198018	ENTPD7	10	101419263	0.0985031	45	5	0.0686746	Brain_Spinal_cord_cervical_c-1	No
ENSG00000128833	MYO5C	15	52484519	0.0985239	44	3	0.0772672	Brain_Anterior_cingulate_cortex_BA24	No
ENSG00000008838	MED24	17	38175350	0.0985637	42	4	0.009601	Vagina	No
ENSG00000142621	FHAD1	1	15573768	0.098586	37	6	0.0864383	Adipose_Subcutaneous	No
ENSG00000079156	OSBPL6	2	179059208	0.0986826	40	7	0.0538424	Whole_Blood	No
ENSG00000236013	LINC02941	6	140388572	0.0987394	15	3	0.03203	Adipose_Visceral_Omentum	No
ENSG00000162761	LMX1A	1	165171104	0.0987784	21	5	0.1244	Brain_Cerebellum	No
ENSG00000272440	-	3	158413156	0.0988021	30	3	0.1108	Adipose_Visceral_Omentum	No
ENSG00000141026	MED9	17	17380300	0.0988321	21	5	0.0781128	Ovary	No
ENSG00000039600	SOX30	5	157052687	0.0988579	27	4	0.0118432	Colon_Sigmoid	No
ENSG00000088881	EBF4	20	2673524	0.0988809	23	8	0.01133	Spleen	No
ENSG00000119778	ATAD2B	2	23971534	0.0988868	43	6	0.0322462	Esophagus_Gastroesophageal_Junction	No
ENSG00000166405	RIC3	11	8127597	0.0988972	44	5	0.00669525	Artery_Aorta	No
ENSG00000175727	MLXIP	12	122516628	0.0989225	21	6	0.005317	Colon_Transverse	No
ENSG00000113845	TIMMDC1	3	119217379	0.0989312	44	4	0.00704442	Spleen	No
ENSG00000221818	EBF2	8	25699246	0.0990147	35	9	0.00235734	Pancreas	No
ENSG00000158457	TSPAN33	7	128784712	0.0991853	37	10	0.130582	Brain_Hypothalamus	No
ENSG00000169371	SNUPN	15	75890424	0.0992312	45	3	0.02696	Esophagus_Gastroesophageal_Junction	No
ENSG00000076864	RAP1GAP	1	21922708	0.0992709	33	9	0.01516	Artery_Tibial	No
ENSG00000105146	AURKC	19	57742377	0.0993035	45	4	0.06595	Adrenal_Gland	No
ENSG00000136888	ATP6V1G1	9	117350026	0.0993153	35	7	0.03825	Artery_Aorta	No
ENSG00000246223	LINC01550	14	98391947	0.0993829	40	6	0.00745758	Adrenal_Gland	No
ENSG00000253746	ENSG00000253746	8	37262957	0.0993906	15	2	0.0350371	Adipose_Subcutaneous	No
ENSG00000073331	ALPK1	4	113206665	0.0994266	26	7	0.0641489	Small_Intestine_Terminal_Ileum	No
ENSG00000204371	EHMT2	6	31847536	0.0994806	24	6	0.0848781	Uterus	No
ENSG00000270154	ENSG00000270154	8	12333971	0.0995068	8	4	0.101223	Esophagus_Muscularis	No
ENSG00000236544	EN2-DT	7	155213901	0.09955	2	1	0.09955	Brain_Cerebellar_Hemisphere	No
ENSG00000272798	ENSG00000272798	22	25832279	0.0995554	10	5	0.062796	Brain_Hypothalamus	No
ENSG00000177363	LRRN4CL	11	62453874	0.0996097	9	2	0.03206	Thyroid	No
ENSG00000176533	GNG7	19	2511217	0.0996146	18	9	0.008801	Esophagus_Mucosa	No
ENSG00000272795	GAR1-DT	4	110736203	0.09962	5	1	0.09962	Colon_Transverse	No
ENSG00000257496	ENSG00000257496	12	46778016	0.0996695	10	2	0.1072	Uterus	No
ENSG00000227313	LINC02630	10	36185802	0.09969	1	1	0.09969	Heart_Atrial_Appendage	No
ENSG00000168427	KLHL30	2	239047363	0.0997108	30	8	0.00829941	Liver	No
ENSG00000267528	-	19	29374337	0.0997913	8	4	0.1347	Brain_Amygdala	No
ENSG00000274104	ENSG00000274104	19	35224202	0.0998773	28	3	0.01309	Brain_Nucleus_accumbens_basal_ganglia	No
ENSG00000122735	DNAI1	9	34457412	0.0998783	11	4	0.01419	Breast_Mammary_Tissue	No
ENSG00000185869	ZNF829	19	37379026	0.0999041	36	2	0.027899	Stomach	No
ENSG00000159214	CCDC24	1	44457031	0.0999133	43	2	0.0829609	Liver	No
ENSG00000085662	AKR1B1	7	134127102	0.100029	42	6	0.0131922	Brain_Hippocampus	No
ENSG00000226380	-	7	130561495	0.100055	41	4	0.0396931	Brain_Anterior_cingulate_cortex_BA24	No
ENSG00000104938	CLEC4M	19	7828035	0.100091	28	5	0.106729	Brain_Frontal_Cortex_BA9	No
ENSG00000155093	PTPRN2	7	157331750	0.100094	11	5	0.0789861	Brain_Frontal_Cortex_BA9	No
ENSG00000126773	PCNX4	14	60558629	0.100148	44	4	0.0277055	Prostate	No
ENSG00000136156	ITM2B	13	48807294	0.100171	45	5	0.005037	Adipose_Subcutaneous	No
ENSG00000164061	BSN	3	49591922	0.100202	6	3	0.03436	Thyroid	No
ENSG00000140443	IGF1R	15	99192200	0.100217	15	7	0.01557	Muscle_Skeletal	No
ENSG00000229654	LINC02526	6	107143410	0.10033	20	6	0.142	Brain_Anterior_cingulate_cortex_BA24	No
ENSG00000148680	HTR7	10	92500578	0.10045	26	5	0.0694758	Adipose_Subcutaneous	No
ENSG00000258857	ENSG00000258857	14	50863731	0.1005	2	1	0.1005	Uterus	No
ENSG00000173402	DAG1	3	49506146	0.100505	25	2	0.04354	Adipose_Subcutaneous	No
ENSG00000145075	ENSG00000145075	3	180320646	0.100507	42	4	0.0450585	Brain_Cerebellar_Hemisphere	No
ENSG00000117143	UAP1	1	162531323	0.100507	44	4	0.0841883	Skin_Not_Sun_Exposed_Suprapubic	No
ENSG00000236318	LINC02888	7	17414491	0.100568	13	8	0.0496	Brain_Amygdala	No
ENSG00000134287	ARF3	12	49329506	0.100668	45	4	0.02734	Artery_Coronary	No
ENSG00000198019	FCGR1BP	1	120926979	0.100725	28	1	0.090392	Adipose_Visceral_Omentum	No
ENSG00000114204	SERPINI2	3	167159577	0.100872	30	2	0.0210075	Brain_Caudate_basal_ganglia	No
ENSG00000278195	SSTR3	22	37600276	0.10093	17	5	0.218298	Brain_Frontal_Cortex_BA9	No
ENSG00000204209	DAXX	6	33286335	0.100955	43	4	0.0201253	Esophagus_Gastroesophageal_Junction	No
ENSG00000116793	PHTF1	1	114239453	0.100963	40	3	0.0833	Muscle_Skeletal	No
ENSG00000131096	PYY	17	42030106	0.101	3	1	0.101	Brain_Cortex	No
ENSG00000236028	EYA2-AS1	20	45529782	0.101002	3	2	0.1217	Nerve_Tibial	No
ENSG00000165970	SLC6A5	11	20620946	0.1011	3	1	0.1011	Brain_Cerebellum	No
ENSG00000163630	SYNPR	3	63213991	0.101131	13	7	0.0166092	Stomach	No
ENSG00000129116	PALLD	4	169418217	0.101262	17	9	0.132073	Skin_Not_Sun_Exposed_Suprapubic	No
ENSG00000225807	ENSG00000225807	7	100107340	0.10135	2	2	0.03265	Brain_Hypothalamus	No
ENSG00000140835	CHST4	16	71559136	0.101359	18	4	0.2009	Liver	No
ENSG00000163607	GTPBP8	3	112709765	0.101372	45	3	0.0127485	Skin_Not_Sun_Exposed_Suprapubic	No
ENSG00000198879	SFMBT2	10	7200586	0.101413	37	9	0.0196727	Thyroid	No
ENSG00000176194	CIDEA	18	12254318	0.101468	36	5	0.00115186	Brain_Substantia_nigra	No
ENSG00000138308	PLA2G12B	10	74694928	0.1015	3	1	0.1015	Liver	No
ENSG00000174145	NWD2	4	37245842	0.101526	23	5	0.02769	Brain_Frontal_Cortex_BA9	No
ENSG00000177548	RABEP2	16	28915742	0.101554	9	2	0.0008794	Adrenal_Gland	No
ENSG00000227477	STK4-DT	20	43592435	0.101556	3	3	0.0207	Brain_Substantia_nigra	No
ENSG00000125648	SLC25A23	19	6436090	0.101756	45	8	0.0332161	Ovary	No
ENSG00000186105	LRRC70	5	61874562	0.101771	6	1	0.09867	Esophagus_Mucosa	No
ENSG00000170776	AKAP13	15	85923802	0.101933	34	7	0.0344663	Esophagus_Mucosa	No
ENSG00000272316	ENSG00000272316	6	58234838	0.101936	31	2	0.0238966	Spleen	No
ENSG00000176697	BDNF	11	27676440	0.102014	18	6	0.00614159	Adipose_Visceral_Omentum	No
ENSG00000254367	ENSG00000254367	8	8581203	0.102033	1	1	0.102033	Spleen	No
ENSG00000185716	MOSMO	16	22018959	0.102084	44	3	0.0114323	Artery_Coronary	No
ENSG00000118137	APOA1	11	116706467	0.102183	45	2	0.06513	Brain_Cortex	No
ENSG00000116288	PARK7	1	8014351	0.102202	41	2	0.02245	Adipose_Visceral_Omentum	No
ENSG00000143772	ITPKB	1	226819391	0.102248	43	5	0.0400235	Brain_Caudate_basal_ganglia	No
ENSG00000164978	NUDT2	9	34329504	0.102265	45	2	0.00971372	Whole_Blood	No
ENSG00000271734	-	6	108351453	0.102374	45	3	0.00411126	Esophagus_Gastroesophageal_Junction	No
ENSG00000270604	HCG17	6	30201816	0.102425	42	5	0.00792814	Brain_Cerebellar_Hemisphere	No
ENSG00000273899	NOL12	22	38077679	0.102439	44	5	0.01033	Adipose_Visceral_Omentum	No
ENSG00000198468	FLVCR1-DT	1	213025450	0.102453	45	1	0.0482917	Skin_Not_Sun_Exposed_Suprapubic	No
ENSG00000116096	SPR	2	73114489	0.102476	26	3	0.0572991	Stomach	No
ENSG00000184361	SPATA32	17	43331760	0.102477	19	4	0.07094	Stomach	No
ENSG00000258908	ENSG00000258908	14	20942948	0.102531	16	5	0.003177	Small_Intestine_Terminal_Ileum	No
ENSG00000121058	COIL	17	55015548	0.102534	24	3	0.02125	Brain_Caudate_basal_ganglia	No
ENSG00000232859	LYRM9	17	26205340	0.102537	44	1	0.0270405	Muscle_Skeletal	No
ENSG00000129028	THAP10	15	71173681	0.102555	39	2	0.0458872	Liver	No
ENSG00000165555	NOXRED1	14	77860364	0.102564	44	2	0.0639614	Brain_Cerebellar_Hemisphere	No
ENSG00000100078	PLA2G3	22	31530795	0.102625	19	2	0.0349288	Breast_Mammary_Tissue	No
ENSG00000227051	C14orf132	14	96505661	0.102749	35	7	0.0507692	Whole_Blood	No
ENSG00000180828	BHLHE22	8	65492814	0.102793	29	3	0.1268	Adipose_Subcutaneous	No
ENSG00000181449	SOX2	3	181429714	0.102846	2	2	0.1173	Vagina	No
ENSG00000136689	IL1RN	2	113864791	0.10289	14	3	0.006967	Adipose_Subcutaneous	No
ENSG00000182782	HCAR2	12	123185840	0.102905	20	6	0.02323	Skin_Not_Sun_Exposed_Suprapubic	No
ENSG00000116544	DLGAP3	1	35331037	0.102908	12	3	0.03259	Brain_Cerebellar_Hemisphere	No
ENSG00000258844	ENSG00000258844	14	36683813	0.102938	5	3	0.0792089	Brain_Frontal_Cortex_BA9	No
ENSG00000160959	LRRC14	8	145743376	0.102979	35	7	0.00742767	Brain_Cerebellum	No
ENSG00000154330	PGM5	9	70943224	0.103027	11	7	0.0186363	Adipose_Visceral_Omentum	No
ENSG00000154310	TNIK	3	170779128	0.103105	28	11	0.0150273	Artery_Tibial	No
ENSG00000232386	ENSG00000232386	15	101389766	0.103223	32	6	0.0239004	Esophagus_Mucosa	No
ENSG00000157020	SEC13	3	10334815	0.103269	37	3	0.0140178	Ovary	No
ENSG00000196116	TDRD7	9	100174232	0.103343	34	3	0.00943778	Artery_Aorta	No
ENSG00000065135	GNAI3	1	110091233	0.103356	39	4	0.0102439	Brain_Hypothalamus	No
ENSG00000272338	ENSG00000272338	8	33218361	0.103372	35	2	0.04279	Adipose_Visceral_Omentum	No
ENSG00000196110	ZNF699	19	9404951	0.103457	32	4	0.00145	Brain_Cerebellar_Hemisphere	No
ENSG00000136872	ALDOB	9	104182860	0.103506	40	4	0.03225	Adrenal_Gland	No
ENSG00000106692	FKTN	9	108320411	0.103533	42	6	0.148059	Spleen	No
ENSG00000090061	CCNK	14	99947506	0.103628	18	5	0.08778	Brain_Cerebellum	No
ENSG00000121903	ZSCAN20	1	33938246	0.103635	32	3	0.03226	Adipose_Subcutaneous	No
ENSG00000124370	MCEE	2	71336814	0.103751	44	4	0.08094	Heart_Atrial_Appendage	No
ENSG00000140983	RHOT2	16	718086	0.103768	43	6	0.0372	Pancreas	No
ENSG00000138495	COX17	3	119373360	0.103805	44	5	0.0332815	Brain_Cortex	No
ENSG00000112335	SNX3	6	108532426	0.10389	39	1	0.1032	Adipose_Visceral_Omentum	No
ENSG00000276368	H2AC14	6	27782079	0.1039	1	1	0.1039	Spleen	No
ENSG00000133704	IPO8	12	30781922	0.103934	45	2	0.0243204	Ovary	No
ENSG00000170881	RNF139	8	125486979	0.103951	35	3	0.0412167	Spleen	No
ENSG00000213085	CFAP45	1	159842154	0.104076	33	4	0.0158279	Heart_Atrial_Appendage	No
ENSG00000274281	ENSG00000274281	15	39143506	0.104123	2	2	0.0430361	Brain_Putamen_basal_ganglia	No
ENSG00000196562	SULF2	20	46285092	0.104155	31	12	0.00280739	Colon_Transverse	No
ENSG00000174891	RSRC1	3	157823644	0.10418	43	7	0.01073	Skin_Sun_Exposed_Lower_leg	No
ENSG00000163913	IFT122	3	129158968	0.104228	44	2	0.0312506	Brain_Cortex	No
ENSG00000178927	CYBC1	17	80400465	0.104268	43	2	0.0224549	Nerve_Tibial	No
ENSG00000183421	RIPK4	21	43159529	0.104277	27	6	0.004339	Esophagus_Muscularis	No
ENSG00000106665	CLIP2	7	73703805	0.104292	44	4	0.00670918	Brain_Caudate_basal_ganglia	No
ENSG00000197838	CYP2A13	19	41594377	0.104324	4	4	0.02084	Brain_Spinal_cord_cervical_c-1	No
ENSG00000124145	SDC4	20	43953928	0.104363	43	8	0.00013714	Esophagus_Muscularis	No
ENSG00000168779	SHOX2	3	157814948	0.104457	21	3	0.010057	Brain_Spinal_cord_cervical_c-1	No
ENSG00000240857	RDH14	2	18735989	0.10458	26	8	0.0302123	Brain_Nucleus_accumbens_basal_ganglia	No
ENSG00000230943	LINC02541	6	113944737	0.104609	10	5	0.01061	Pancreas	No
ENSG00000271947	ENSG00000271947	2	7045855	0.10471	29	3	0.0271767	Adrenal_Gland	No
ENSG00000198740	ZNF652	17	47366568	0.10476	28	5	0.0395018	Adipose_Visceral_Omentum	No
ENSG00000116984	MTR	1	236958610	0.104855	43	4	0.0105058	Adipose_Subcutaneous	No
ENSG00000234111	LINC02433	4	158493642	0.1049	1	1	0.1049	Brain_Spinal_cord_cervical_c-1	No
ENSG00000266304	LIVAR	18	68003165	0.105	1	1	0.105	Heart_Left_Ventricle	No
ENSG00000272432	ENSG00000272432	1	25574328	0.105028	22	5	0.05229	Adipose_Visceral_Omentum	No
ENSG00000259616	ENSG00000259616	15	61592525	0.105101	22	3	0.05235	Brain_Amygdala	No
ENSG00000213928	IRF9	14	24630262	0.105219	16	4	0.009245	Skin_Not_Sun_Exposed_Suprapubic	No
ENSG00000233123	LINC01007	7	101206059	0.105224	2	1	0.102	Brain_Frontal_Cortex_BA9	No
ENSG00000188338	SLC38A3	3	50242679	0.105231	39	3	0.0406946	Heart_Left_Ventricle	No
ENSG00000196711	ALKAL1	8	53446597	0.105251	8	3	0.0410956	Thyroid	No
ENSG00000249158	PCDHA11	5	140248689	0.10528	27	4	0.0413116	Brain_Hypothalamus	No
ENSG00000122254	HS3ST2	16	22825498	0.10529	7	6	0.0297365	Colon_Sigmoid	No
ENSG00000205856	C22orf42	22	32544993	0.105293	6	3	0.0310753	Stomach	No
ENSG00000124557	BTN1A1	6	26501449	0.105399	9	4	0.009106	Brain_Spinal_cord_cervical_c-1	No
ENSG00000133112	TPT1	13	45911008	0.105436	39	4	0.0401673	Skin_Not_Sun_Exposed_Suprapubic	No
ENSG00000148357	HMCN2	9	133046882	0.105449	38	7	0.0107956	Brain_Anterior_cingulate_cortex_BA24	No
ENSG00000234362	LINC01914	2	42158739	0.105564	25	4	0.0125913	Heart_Atrial_Appendage	No
ENSG00000145088	EAF2	3	121554030	0.105591	44	4	0.041288	Brain_Cortex	No
ENSG00000143850	PLEKHA6	1	204187979	0.105602	27	9	0.01189	Stomach	No
ENSG00000127418	FGFRL1	4	1003724	0.105616	41	7	0.01272	Brain_Spinal_cord_cervical_c-1	No
ENSG00000089123	TASP1	20	13246709	0.105619	23	5	0.1051	Artery_Coronary	No
ENSG00000275897	ENSG00000275897	17	48553179	0.105643	28	2	0.00773765	Skin_Sun_Exposed_Lower_leg	No
ENSG00000162981	LRATD1	2	14772810	0.105841	12	8	0.0157538	Skin_Not_Sun_Exposed_Suprapubic	No
ENSG00000204619	PPP1R11	6	30034486	0.105879	39	8	0.030043	Esophagus_Gastroesophageal_Junction	No
ENSG00000273036	CYP4F33P	9	38540564	0.105911	29	12	0.06005	Brain_Amygdala	No
ENSG00000166825	ANPEP	15	90328120	0.106004	29	5	0.04287	Breast_Mammary_Tissue	No
ENSG00000240344	PPIL3	2	201735630	0.106031	45	1	0.0702167	Ovary	No
ENSG00000146409	SLC18B1	6	133090509	0.106195	45	3	0.034023	Brain_Amygdala	No
ENSG00000185339	TCN2	22	31002825	0.106206	45	5	0.0231299	Brain_Spinal_cord_cervical_c-1	No
ENSG00000169509	CRCT1	1	152486978	0.106284	8	1	0.1044	Brain_Hippocampus	No
ENSG00000141433	ADCYAP1	18	904944	0.106432	34	13	0.064129	Lung	No
ENSG00000236081	ELFN1-AS1	7	1778266	0.106478	11	1	0.105264	Colon_Transverse	No
ENSG00000174514	MFSD4A	1	205538013	0.106485	37	10	0.0154281	Liver	No
ENSG00000125449	ARMC7	17	73106047	0.106487	31	5	0.017694	Brain_Putamen_basal_ganglia	No
ENSG00000261087	ZNNT1	8	102179033	0.106578	33	3	0.08576	Brain_Spinal_cord_cervical_c-1	No
ENSG00000149294	NCAM1	11	112831997	0.106619	16	7	0.0249419	Uterus	No
ENSG00000005381	MPO	17	56347217	0.10663	40	3	0.0959928	Skin_Sun_Exposed_Lower_leg	No
ENSG00000155868	MED7	5	156564423	0.106658	28	2	0.03665	Artery_Aorta	No
ENSG00000197253	TPSB2	16	1277272	0.106745	37	3	0.00135851	Esophagus_Muscularis	No
ENSG00000170222	ADPRM	17	10600911	0.106748	36	2	0.034876	Esophagus_Muscularis	No
ENSG00000174197	MGA	15	41913422	0.106796	36	3	0.0112083	Skin_Sun_Exposed_Lower_leg	No
ENSG00000163833	FBXO40	3	121311966	0.106797	10	3	0.05734	Brain_Amygdala	No
ENSG00000157500	APPL1	3	57261765	0.106805	27	6	0.1535	Colon_Transverse	No
ENSG00000126217	MCF2L	13	113548692	0.106859	38	7	0.0122958	Brain_Spinal_cord_cervical_c-1	No
ENSG00000224961	LINC01752	20	10733738	0.106886	14	1	0.104	Colon_Sigmoid	No
ENSG00000124788	ATXN1	6	16299343	0.106905	26	10	0.00419757	Brain_Cerebellum	No
ENSG00000005102	MEOX1	17	41717756	0.106967	21	3	0.0155508	Thyroid	No
ENSG00000088876	ZNF343	20	2462463	0.106973	38	7	0.003587	Muscle_Skeletal	No
ENSG00000141002	TCF25	16	89940000	0.107051	40	7	0.0384978	Ovary	No
ENSG00000204310	AGPAT1	6	32135989	0.107115	41	5	0.0397179	Lung	No
ENSG00000140623	SEPTIN12	16	4827670	0.107165	34	2	0.0120022	Esophagus_Gastroesophageal_Junction	No
ENSG00000164690	SHH	7	155592680	0.107196	19	8	0.04746	Brain_Anterior_cingulate_cortex_BA24	No
ENSG00000170615	SLC26A5	7	102993177	0.107274	40	4	0.0320627	Brain_Hypothalamus	No
ENSG00000274902	ENSG00000274902	12	48125690	0.10728	38	5	0.06244	Spleen	No
ENSG00000184203	PPP1R2	3	195241221	0.107317	38	5	0.0329866	Thyroid	No
ENSG00000102996	MMP15	16	58059470	0.107348	40	7	0.00322804	Vagina	No
ENSG00000092853	CLSPN	1	36185819	0.1074	2	1	0.1074	Heart_Atrial_Appendage	No
ENSG00000182329	KIAA2012	2	202937978	0.1074	1	1	0.1074	Pituitary	No
ENSG00000183691	NOG	17	54671060	0.10742	6	2	0.0362702	Whole_Blood	No
ENSG00000124491	F13A1	6	6144318	0.107426	31	6	0.00253287	Brain_Anterior_cingulate_cortex_BA24	No
ENSG00000145975	FAM217A	6	4049668	0.107437	11	3	0.16216	Breast_Mammary_Tissue	No
ENSG00000001461	NIPAL3	1	24742284	0.107441	43	4	0.00428784	Spleen	No
ENSG00000150681	RGS18	1	192127587	0.107471	43	2	0.0298572	Spleen	No
ENSG00000257354	MIRLET7IHG	12	62996532	0.107472	44	5	0.00804738	Brain_Cortex	No
ENSG00000167721	TSR1	17	2225797	0.107514	14	5	0.00733649	Skin_Not_Sun_Exposed_Suprapubic	No
ENSG00000186184	POLR1D	13	28194903	0.107538	44	3	0.0677978	Brain_Cerebellum	No
ENSG00000100949	RABGGTA	14	24734744	0.107548	42	3	0.0214939	Brain_Frontal_Cortex_BA9	No
ENSG00000172243	CLEC7A	12	10269376	0.107554	45	4	0.0172434	Brain_Cortex	No
ENSG00000073584	SMARCE1	17	38781214	0.107579	42	2	0.00658886	Skin_Sun_Exposed_Lower_leg	No
ENSG00000184900	SUMO3	21	46225532	0.107607	40	8	0.0169606	Brain_Cerebellum	No
ENSG00000178821	TMEM52	1	1849029	0.107741	42	3	0.1691	Skin_Sun_Exposed_Lower_leg	No
ENSG00000229370	ENSG00000229370	2	13677798	0.107752	3	2	0.08625	Skin_Sun_Exposed_Lower_leg	No
ENSG00000212807	OR2A42	7	143929004	0.107808	1	1	0.107808	Thyroid	No
ENSG00000103310	ZP2	16	21208773	0.107846	4	3	0.0176	Colon_Transverse	No
ENSG00000253737	ENSG00000253737	8	102151893	0.1079	1	1	0.1079	Brain_Cerebellum	No
ENSG00000105855	ITGB8	7	20370325	0.107933	13	9	0.0174468	Ovary	No
ENSG00000224549	ENSG00000224549	9	22767174	0.107942	18	1	0.0465579	Nerve_Tibial	No
ENSG00000168564	CDKN2AIP	4	184365744	0.108164	27	3	0.0432193	Pituitary	No
ENSG00000124126	PREX1	20	47240790	0.108241	17	8	0.0635079	Lung	No
ENSG00000254648	ENSG00000254648	11	133905727	0.108334	37	6	0.007364	Artery_Coronary	No
ENSG00000032219	ARID4A	14	58765103	0.108367	11	3	0.07001	Pituitary	No
ENSG00000237751	LINC01143	2	71115001	0.108377	4	3	0.225716	Pancreas	No
ENSG00000143942	CHAC2	2	53994929	0.108427	40	6	0.04501	Brain_Caudate_basal_ganglia	No
ENSG00000176018	LYSMD3	5	89811428	0.108435	32	2	0.03584	Adipose_Visceral_Omentum	No
ENSG00000274561	ENSG00000274561	17	66127602	0.108507	35	5	0.0223694	Minor_Salivary_Gland	No
ENSG00000229833	PET100	19	7694623	0.108554	42	2	0.09222	Artery_Tibial	No
ENSG00000206567	ENSG00000206567	3	10048102	0.108679	16	5	0.005471	Brain_Anterior_cingulate_cortex_BA24	No
ENSG00000157349	DDX19B	16	70323566	0.10869	39	1	0.08093	Small_Intestine_Terminal_Ileum	No
ENSG00000111203	ITFG2	12	2921788	0.108698	38	5	0.0138928	Adipose_Subcutaneous	No
ENSG00000176422	SPRYD4	12	56862301	0.108699	43	4	0.0187091	Brain_Anterior_cingulate_cortex_BA24	No
ENSG00000120437	ACAT2	6	160181360	0.1087	38	2	0.01614	Artery_Coronary	No
ENSG00000170909	OSCAR	19	54597933	0.108716	40	11	0.0003818	Brain_Hippocampus	No
ENSG00000158869	FCER1G	1	161185024	0.108771	43	5	0.0524485	Artery_Aorta	No
ENSG00000112739	PRPF4B	6	4021501	0.108886	43	5	0.04157	Prostate	No
ENSG00000186732	MPPED1	22	43807202	0.108899	18	7	0.043926	Brain_Caudate_basal_ganglia	No
ENSG00000119231	SENP5	3	196594727	0.108905	40	3	0.025501	Skin_Sun_Exposed_Lower_leg	No
ENSG00000278910	BANCR	9	71911593	0.10902	2	2	0.0423126	Nerve_Tibial	No
ENSG00000198231	DDX42	17	61850963	0.109034	44	2	0.029834	Brain_Cerebellum	No
ENSG00000135378	PRRG4	11	32851489	0.109067	44	8	0.00561943	Lung	No
ENSG00000140577	CRTC3	15	91073157	0.10907	43	5	0.00438523	Artery_Coronary	No
ENSG00000143786	CNIH3	1	224622362	0.109299	15	6	0.01097	Breast_Mammary_Tissue	No
ENSG00000121753	ADGRB2	1	32192718	0.109406	21	4	0.1308	Adipose_Subcutaneous	No
ENSG00000146457	WTAP	6	160146617	0.10941	45	4	0.0119124	Prostate	No
ENSG00000120337	TNFSF18	1	173009100	0.109469	35	6	0.0641161	Brain_Hippocampus	No
ENSG00000090376	IRAK3	12	66582659	0.109473	20	6	0.08326	Brain_Putamen_basal_ganglia	No
ENSG00000197561	ELANE	19	851014	0.109484	36	5	0.0638388	Adipose_Visceral_Omentum	No
ENSG00000164045	CDC25A	3	48198636	0.109507	44	1	0.0922302	Skin_Sun_Exposed_Lower_leg	No
ENSG00000246548	LINC02288	14	77507407	0.10957	40	5	0.0191	Muscle_Skeletal	No
ENSG00000283973	ENSG00000283973	1	43424735	0.109614	10	2	0.1328	Skin_Sun_Exposed_Lower_leg	No
ENSG00000124459	ZNF45	19	44416781	0.109696	45	4	0.0263	Small_Intestine_Terminal_Ileum	No
ENSG00000154582	ELOC	8	74851404	0.109718	42	5	0.00968921	Spleen	No
ENSG00000136918	WDR38	9	127615755	0.10972	28	2	0.0130736	Thyroid	No
ENSG00000150873	C2orf50	2	11273179	0.109745	26	9	0.006986	Artery_Coronary	No
ENSG00000105609	LILRB5	19	54754263	0.109804	9	5	0.03117	Adipose_Visceral_Omentum	No
ENSG00000171234	UGT2B7	4	69917081	0.109884	12	2	0.03685	Uterus	No
ENSG00000121104	FAM117A	17	47787694	0.109986	9	5	0.02913	Lung	No
ENSG00000130414	NDUFA10	2	240831867	0.110003	45	2	0.0829264	Artery_Tibial	No
ENSG00000256294	ZNF225	19	44616334	0.110009	24	3	0.03332	Heart_Atrial_Appendage	No
ENSG00000196581	AJAP1	1	4714792	0.110325	26	9	0.03463	Adipose_Subcutaneous	No
ENSG00000254043	ENSG00000254043	8	75803386	0.110334	2	1	0.109744	Skin_Not_Sun_Exposed_Suprapubic	No
ENSG00000116106	EPHA4	2	222282747	0.110628	38	6	0.00199004	Brain_Putamen_basal_ganglia	No
ENSG00000196090	PTPRT	20	40701392	0.110665	26	4	0.0136	Skin_Not_Sun_Exposed_Suprapubic	No
ENSG00000138587	MNS1	15	56713742	0.110681	41	3	7.9e-05	Adrenal_Gland	No
ENSG00000166482	MFAP4	17	19286755	0.110684	19	2	0.03705	Esophagus_Gastroesophageal_Junction	No
ENSG00000139180	NDUFA9	12	4758261	0.110821	36	6	0.0132	Brain_Amygdala	No
ENSG00000272505	ENSG00000272505	8	10344317	0.110843	43	6	0.00437822	Skin_Not_Sun_Exposed_Suprapubic	No
ENSG00000134070	IRAK2	3	10206549	0.110894	35	7	0.030323	Thyroid	No
ENSG00000103512	NOMO1	16	14927538	0.110934	6	1	0.110934	Whole_Blood	No
ENSG00000167548	KMT2D	12	49412758	0.111	2	1	0.111	Brain_Nucleus_accumbens_basal_ganglia	No
ENSG00000235192	ENSG00000235192	2	166651361	0.111027	16	2	0.2956	Esophagus_Mucosa	No
ENSG00000253250	C8orf88	8	91970865	0.111048	43	4	0.042928	Uterus	No
ENSG00000151702	FLI1	11	128556430	0.111125	42	1	0.0436565	Esophagus_Gastroesophageal_Junction	No
ENSG00000106635	BCL7B	7	72950686	0.111159	45	3	0.00647563	Heart_Left_Ventricle	No
ENSG00000203809	LIN28B-AS1	6	105384169	0.111174	11	3	0.0103515	Brain_Putamen_basal_ganglia	No
ENSG00000270160	-	11	128484235	0.111228	3	2	0.04983	Brain_Substantia_nigra	No
ENSG00000099956	SMARCB1	22	24129150	0.111284	44	3	0.00014047	Muscle_Skeletal	No
ENSG00000005206	SPPL2B	19	2328614	0.111341	40	4	0.00249533	Whole_Blood	No
ENSG00000213523	SRA1	5	139916925	0.111353	44	3	0.02102	Ovary	No
ENSG00000119042	SATB2	2	200134223	0.111415	3	2	0.0693	Esophagus_Gastroesophageal_Junction	No
ENSG00000101216	GMEB2	20	62218955	0.11143	36	2	0.1829	Artery_Coronary	No
ENSG00000123453	SARDH	9	136528682	0.111431	44	7	0.00808527	Brain_Cerebellum	No
ENSG00000261739	GOLGA8S	15	23599895	0.111497	3	3	0.0271826	Heart_Atrial_Appendage	No
ENSG00000243284	VSIG8	1	159824106	0.111623	43	4	0.001838	Skin_Sun_Exposed_Lower_leg	No
ENSG00000162814	SPATA17	1	217804666	0.111698	37	5	0.00537237	Skin_Not_Sun_Exposed_Suprapubic	No
ENSG00000184730	APOBR	16	28505970	0.111748	43	3	0.0185135	Whole_Blood	No
ENSG00000171017	LRRC8E	19	7953390	0.111763	10	1	0.103685	Thyroid	No
ENSG00000063515	GSC2	22	19136089	0.1118	1	1	0.1118	Skin_Sun_Exposed_Lower_leg	No
ENSG00000258733	LINC02328	14	86401054	0.111825	43	3	0.110731	Heart_Left_Ventricle	No
ENSG00000135090	TAOK3	12	118587606	0.111861	42	3	0.0158625	Breast_Mammary_Tissue	No
ENSG00000266733	TBC1D29P	17	28884130	0.111922	43	3	0.022428	Minor_Salivary_Gland	No
ENSG00000147873	IFNA5	9	21304613	0.112	1	1	0.112	Brain_Cerebellar_Hemisphere	No
ENSG00000204007	GLT6D1	9	138515502	0.112	1	1	0.112	Ovary	No
ENSG00000272282	LINC02084	3	27754401	0.112219	37	2	0.00571736	Adipose_Visceral_Omentum	No
ENSG00000108406	DHX40	17	57642886	0.112259	40	1	0.108862	Brain_Cerebellar_Hemisphere	No
ENSG00000138942	RNF185	22	31556168	0.11228	39	3	0.04046	Brain_Amygdala	No
ENSG00000140464	PML	15	74287014	0.112459	45	4	0.0081145	Brain_Spinal_cord_cervical_c-1	No
ENSG00000064655	EYA2	20	45523263	0.11249	12	9	0.0796878	Liver	No
ENSG00000101188	NTSR1	20	61340189	0.112515	29	14	0.0142492	Pituitary	No
ENSG00000149177	PTPRJ	11	48002113	0.112554	31	3	0.2472	Heart_Left_Ventricle	No
ENSG00000121380	BCL2L14	12	12202778	0.112751	3	2	0.06887	Pancreas	No
ENSG00000175395	ZNF25	10	38238500	0.112752	45	4	0.0765189	Lung	No
ENSG00000231023	LINC00326	6	133409219	0.112832	3	2	0.0963903	Brain_Spinal_cord_cervical_c-1	No
ENSG00000184787	UBE2G2	21	46188955	0.112886	44	5	0.00762616	Esophagus_Muscularis	No
ENSG00000188997	KCTD21	11	77882295	0.112911	43	6	0.0049964	Nerve_Tibial	No
ENSG00000082293	COL19A1	6	70576463	0.112919	29	5	0.00933469	Brain_Nucleus_accumbens_basal_ganglia	No
ENSG00000170561	IRX2	5	2745959	0.113069	13	6	0.134917	Brain_Cerebellum	No
ENSG00000175938	ORAI3	16	30960387	0.11315	8	4	0.1675	Pancreas	No
ENSG00000177370	TIMM22	17	900357	0.113217	30	3	0.1772	Brain_Caudate_basal_ganglia	No
ENSG00000105793	GTPBP10	7	89964537	0.113242	45	3	0.151911	Brain_Putamen_basal_ganglia	No
ENSG00000223501	VPS52	6	33218049	0.113361	44	3	0.01358	Nerve_Tibial	No
ENSG00000126233	SLURP1	8	143822362	0.113364	29	3	0.0249687	Brain_Hippocampus	No
ENSG00000253177	ENSG00000253177	8	93681064	0.113369	23	2	0.08873	Esophagus_Gastroesophageal_Junction	No
ENSG00000124140	SLC12A5	20	44650356	0.113428	37	4	0.00476314	Pancreas	No
ENSG00000151689	INPP1	2	191208196	0.11344	45	3	0.256285	Esophagus_Gastroesophageal_Junction	No
ENSG00000262663	ENSG00000262663	17	80876158	0.11348	45	1	0.0483049	Brain_Putamen_basal_ganglia	No
ENSG00000196196	HRCT1	9	35906189	0.113491	44	2	0.0278236	Pituitary	No
ENSG00000183067	IGSF5	21	41117334	0.113526	26	11	8.43e-05	Artery_Aorta	No
ENSG00000077984	CST7	20	24929866	0.113631	45	4	0.0497	Heart_Left_Ventricle	No
ENSG00000172236	TPSAB1	16	1290697	0.113712	11	7	0.07264	Breast_Mammary_Tissue	No
ENSG00000186222	BLOC1S4	4	6717842	0.113723	8	4	0.0151227	Esophagus_Gastroesophageal_Junction	No
ENSG00000130294	KIF1A	2	241653181	0.113731	30	3	0.0473204	Thyroid	No
ENSG00000187758	ADH1A	4	100197524	0.113756	27	2	0.0187873	Adipose_Visceral_Omentum	No
ENSG00000149212	SESN3	11	94898704	0.113761	20	5	0.01083	Brain_Cerebellum	No
ENSG00000160325	CACFD1	9	136325089	0.11379	44	6	0.0276825	Heart_Left_Ventricle	No
ENSG00000251387	ENSG00000251387	5	139152113	0.113856	4	2	0.03717	Brain_Cerebellum	No
ENSG00000151445	VIPAS39	14	77893018	0.113933	36	3	0.170843	Liver	No
ENSG00000135119	RNFT2	12	117176096	0.113945	36	5	0.04757	Brain_Cerebellar_Hemisphere	No
ENSG00000198863	RUNDC1	17	41132582	0.11395	14	3	0.138	Artery_Aorta	No
ENSG00000275265	ENSG00000275265	12	122985733	0.113985	2	1	0.06877	Muscle_Skeletal	No
ENSG00000224406	LINC02052	3	186172771	0.114	1	1	0.114	Pituitary	No
ENSG00000158435	CNOT11	2	101869264	0.114004	42	4	0.008807	Adrenal_Gland	No
ENSG00000153207	AHCTF1	1	247002400	0.114067	31	8	0.00291427	Whole_Blood	No
ENSG00000177731	FLII	17	18148150	0.114101	37	4	0.0400956	Nerve_Tibial	No
ENSG00000225493	LINC01107	2	239419331	0.114168	4	3	0.022375	Adipose_Subcutaneous	No
ENSG00000229720	ENSG00000229720	6	169434292	0.114174	4	3	0.06681	Colon_Transverse	No
ENSG00000275367	ENSG00000275367	12	8370353	0.114233	29	10	0.0311502	Adipose_Subcutaneous	No
ENSG00000166224	SGPL1	10	72575717	0.114251	40	4	0.05374	Spleen	No
ENSG00000253368	TRNP1	1	27320198	0.11434	42	4	0.00985343	Esophagus_Gastroesophageal_Junction	No
ENSG00000156076	WIF1	12	65444406	0.114468	40	8	0.0639877	Pituitary	No
ENSG00000138764	CCNG2	4	78078304	0.114515	38	4	0.0238363	Prostate	No
ENSG00000196378	ZNF34	8	145998499	0.114582	42	2	0.08128	Adrenal_Gland	No
ENSG00000151718	WWC2	4	184020446	0.114583	43	4	0.0112633	Artery_Aorta	No
ENSG00000146416	AIG1	6	143381633	0.114613	44	2	0.0954483	Brain_Hypothalamus	No
ENSG00000127884	ECHS1	10	135175984	0.11462	36	4	0.0328654	Spleen	No
ENSG00000257467	PPFIA2-AS1	12	81664454	0.114623	19	4	0.02736	Adipose_Visceral_Omentum	No
ENSG00000253444	ENSG00000253444	8	2350992	0.114644	6	2	0.0467	Brain_Substantia_nigra	No
ENSG00000204580	DDR1	6	30844198	0.114711	43	8	0.00757044	Skin_Sun_Exposed_Lower_leg	No
ENSG00000100129	EIF3L	22	38244875	0.114721	45	1	0.0212	Adrenal_Gland	No
ENSG00000250091	DNAH10OS	12	124410971	0.114751	45	1	0.0742652	Adipose_Visceral_Omentum	No
ENSG00000198028	ZNF560	19	9577183	0.114753	13	3	0.01456	Brain_Spinal_cord_cervical_c-1	No
ENSG00000188883	KLRG2	7	139137436	0.114754	20	5	0.06383	Adrenal_Gland	No
ENSG00000143294	PRCC	1	156720402	0.114767	45	4	0.0201477	Lung	No
ENSG00000139428	MMAB	12	109991542	0.114777	42	3	0.0208628	Heart_Atrial_Appendage	No
ENSG00000277013	SUNO1	19	34397256	0.114807	26	5	0.002705	Brain_Spinal_cord_cervical_c-1	No
ENSG00000182931	WFDC10B	20	44313292	0.114815	17	4	0.05598	Brain_Hypothalamus	No
ENSG00000267423	ENSG00000267423	19	29000145	0.114819	1	1	0.114819	Muscle_Skeletal	No
ENSG00000248599	FLJ42969	8	102064282	0.114855	24	3	0.0605077	Thyroid	No
ENSG00000271966	ARFGEF1-DT	8	68256210	0.114962	10	2	0.1044	Brain_Frontal_Cortex_BA9	No
ENSG00000118482	PHF3	6	64345725	0.114963	45	4	0.0517825	Artery_Aorta	No
ENSG00000165816	VWA2	10	115999018	0.114976	38	5	0.006504	Brain_Hippocampus	No
ENSG00000188001	TPRG1	3	188665003	0.115004	32	4	0.02037	Skin_Sun_Exposed_Lower_leg	No
ENSG00000115844	DLX2	2	172964167	0.115011	13	2	0.1422	Small_Intestine_Terminal_Ileum	No
ENSG00000163235	TGFA	2	70674412	0.11516	37	6	0.0256097	Heart_Left_Ventricle	No
ENSG00000101003	GINS1	20	25388363	0.115264	30	3	0.007391	Artery_Aorta	No
ENSG00000010319	SEMA3G	3	52467069	0.115315	42	3	0.029583	Brain_Spinal_cord_cervical_c-1	No
ENSG00000183340	JRKL	11	96123153	0.115319	44	2	0.0282432	Uterus	No
ENSG00000164258	NDUFS4	5	52856463	0.115355	44	5	0.00322457	Breast_Mammary_Tissue	No
ENSG00000173546	CSPG4	15	75966663	0.115426	21	4	0.1275	Spleen	No
ENSG00000178732	GP5	3	194115550	0.115576	27	3	0.02815	Adipose_Visceral_Omentum	No
ENSG00000132510	KDM6B	17	7743222	0.115651	21	2	0.0418833	Whole_Blood	No
ENSG00000175772	LINC01106	2	111132715	0.11581	10	3	0.0347662	Liver	No
ENSG00000128585	MKLN1	7	130794855	0.115888	4	3	0.03163	Muscle_Skeletal	No
ENSG00000179774	ATOH7	10	69990386	0.115914	40	4	0.05262	Pituitary	No
ENSG00000165623	UCMA	10	13263767	0.115958	1	1	0.115958	Pituitary	No
ENSG00000090060	PAPOLA	14	96967770	0.11596	36	6	0.00899865	Pancreas	No
ENSG00000249709	ZNF564	19	12636184	0.11603	39	4	0.0834931	Spleen	No
ENSG00000267443	ENSG00000267443	19	397589	0.116045	2	2	0.04242	Brain_Hypothalamus	No
ENSG00000120675	DNAJC15	13	43597339	0.116048	44	1	0.0623327	Adipose_Visceral_Omentum	No
ENSG00000177888	ZBTB41	1	197122810	0.116053	38	3	0.0080324	Spleen	No
ENSG00000006194	ZNF263	16	3313743	0.116067	43	3	0.0569941	Brain_Cortex	No
ENSG00000180305	WFDC10A	20	44258165	0.1162	1	1	0.1162	Brain_Cortex	No
ENSG00000251293	ENSG00000251293	5	119581143	0.1162	1	1	0.1162	Brain_Caudate_basal_ganglia	No
ENSG00000224790	HLCS-AS1	21	38338812	0.116209	41	2	0.01143	Breast_Mammary_Tissue	No
ENSG00000160957	RECQL4	8	145736667	0.116254	35	4	0.0144871	Skin_Sun_Exposed_Lower_leg	No
ENSG00000100889	PCK2	14	24563262	0.116516	42	4	0.02389	Liver	No
ENSG00000204659	CBY3	5	179105584	0.116516	7	5	0.09526	Brain_Amygdala	No
ENSG00000087365	SF3B2	11	65818200	0.116558	45	2	0.02089	Adipose_Subcutaneous	No
ENSG00000178222	RNF212	4	1050038	0.116597	44	5	0.0115627	Brain_Cerebellar_Hemisphere	No
ENSG00000054282	SDCCAG8	1	243419320	0.116654	45	3	0.008748	Skin_Not_Sun_Exposed_Suprapubic	No
ENSG00000161835	TAMALIN	12	52400724	0.116717	39	2	0.0913113	Spleen	No
ENSG00000267055	ENSG00000267055	7	20135760	0.1168	1	1	0.1168	Nerve_Tibial	No
ENSG00000144834	TAGLN3	3	111717511	0.116841	26	5	0.1988	Brain_Cortex	No
ENSG00000168944	CEP120	5	122680579	0.11692	29	4	0.003457	Prostate	No
ENSG00000276269	ENSG00000276269	13	110683447	0.117028	23	5	0.0219725	Heart_Atrial_Appendage	No
ENSG00000163930	BAP1	3	52435029	0.117038	9	4	0.05405	Esophagus_Gastroesophageal_Junction	No
ENSG00000102471	NDFIP2	13	80055287	0.117071	12	4	0.02536	Artery_Coronary	No
ENSG00000121897	LIAS	4	39460620	0.117138	43	5	0.00315532	Skin_Not_Sun_Exposed_Suprapubic	No
ENSG00000170425	ADORA2B	17	15848231	0.11714	44	2	0.05961	Adrenal_Gland	No
ENSG00000214870	LINC02981	7	26438213	0.117172	36	6	0.00128522	Brain_Hippocampus	No
ENSG00000227718	ENSG00000227718	2	13863173	0.117186	3	2	0.0406346	Skin_Sun_Exposed_Lower_leg	No
ENSG00000255302	EID1	15	49170083	0.1172	1	1	0.1172	Muscle_Skeletal	No
ENSG00000251408	ENSG00000251408	4	6204055	0.117215	7	2	0.05351	Pituitary	No
ENSG00000260306	ENSG00000260306	16	21805416	0.117242	31	4	0.0275171	Uterus	No
ENSG00000146802	TMEM168	7	112402437	0.117295	39	3	0.00082707	Colon_Sigmoid	No
ENSG00000121361	KCNJ8	12	21917889	0.117347	43	3	0.1146	Artery_Tibial	No
ENSG00000177453	NIM1K	5	43192173	0.117441	45	3	0.168971	Brain_Hippocampus	No
ENSG00000058668	ATP2B4	1	203595689	0.117444	33	7	0.0164165	Esophagus_Mucosa	No
ENSG00000083168	KAT6A	8	41786997	0.117449	34	3	0.0114642	Brain_Hippocampus	No
ENSG00000138435	CHRNA1	2	175612320	0.117461	6	2	0.0466759	Brain_Cortex	No
ENSG00000108588	CCDC47	17	61822610	0.117605	36	2	0.036055	Pancreas	No
ENSG00000160124	MIX23	3	122078438	0.11765	38	5	0.008799	Prostate	No
ENSG00000173281	PPP1R3B	8	8993765	0.117706	33	6	0.0495095	Lung	No
ENSG00000256870	SLC5A8	12	101549271	0.117805	13	6	0.00669	Small_Intestine_Terminal_Ileum	No
ENSG00000173933	RBM4	11	66384097	0.117838	37	2	0.0382044	Artery_Tibial	No
ENSG00000092820	EZR	6	159186773	0.117884	45	4	0.02807	Brain_Amygdala	No
ENSG00000181085	MAPK15	8	144798429	0.117956	41	9	0.00801991	Artery_Aorta	No
ENSG00000133636	NTS	12	86268073	0.117994	40	2	0.0352985	Ovary	No
ENSG00000232117	LINC00384	13	30726023	0.118	1	1	0.118	Brain_Nucleus_accumbens_basal_ganglia	No
ENSG00000182511	FES	15	91426925	0.118097	42	4	0.00011201	Brain_Cortex	No
ENSG00000246465	ENSG00000246465	16	28296206	0.11816	2	1	0.09598	Pituitary	No
ENSG00000255474	GAU1	12	4809583	0.118184	18	5	0.0302531	Brain_Cerebellar_Hemisphere	No
ENSG00000134330	IAH1	2	9613787	0.118317	45	3	0.0146896	Brain_Cerebellum	No
ENSG00000273958	ENSG00000273958	15	60885225	0.118327	26	5	0.01765	Ovary	No
ENSG00000108848	LUC7L3	17	48796905	0.118396	28	2	0.1884	Brain_Anterior_cingulate_cortex_BA24	No
ENSG00000169314	C22orf15	22	24105208	0.118499	15	4	0.01838	Brain_Hypothalamus	No
ENSG00000278703	ENSG00000278703	18	55255842	0.118504	26	5	0.1465	Artery_Coronary	No
ENSG00000118557	PMFBP1	16	72146056	0.118575	36	2	0.0177453	Colon_Transverse	No
ENSG00000176438	SYNE3	14	95883831	0.118727	27	15	0.01341	Esophagus_Mucosa	No
ENSG00000163818	LZTFL1	3	45864808	0.118782	42	5	0.02789	Heart_Atrial_Appendage	No
ENSG00000263655	ENSG00000263655	18	71581640	0.1188	1	1	0.1188	Brain_Nucleus_accumbens_basal_ganglia	No
ENSG00000103994	ZNF106	15	42705021	0.118801	21	4	0.0943262	Esophagus_Gastroesophageal_Junction	No
ENSG00000248927	ENSG00000248927	5	120116913	0.118857	22	2	0.05762	Adrenal_Gland	No
ENSG00000170946	DNAJC24	11	31391387	0.118862	39	2	0.0452382	Skin_Sun_Exposed_Lower_leg	No
ENSG00000204792	LINC01291	2	75145275	0.1189	45	1	0.1189	Adrenal_Gland	No
ENSG00000236209	ENSG00000236209	2	75146682	0.1189	41	1	0.1189	Adrenal_Gland	No
ENSG00000230731	LINC02938	13	44808254	0.119174	3	3	0.01641	Pituitary	No
ENSG00000156711	MAPK13	6	36095586	0.119251	42	6	0.0451543	Brain_Cerebellum	No
ENSG00000090316	MAEA	4	1283639	0.119339	38	5	0.0065515	Spleen	No
ENSG00000187186	ENSG00000187186	9	34664160	0.119439	45	5	0.00201677	Pituitary	No
ENSG00000146350	TBC1D32	6	121400640	0.119467	27	3	0.07749	Esophagus_Muscularis	No
ENSG00000250303	LINC02762	11	112141472	0.119568	17	6	0.07377	Esophagus_Muscularis	No
ENSG00000129467	ADCY4	14	24787555	0.119591	44	2	0.229758	Brain_Cerebellar_Hemisphere	No
ENSG00000132932	ATP8A2	13	25946209	0.119628	29	9	0.0313428	Brain_Cerebellum	No
ENSG00000185303	SFTPA2	10	81315608	0.119645	35	8	0.00430827	Skin_Sun_Exposed_Lower_leg	No
ENSG00000264717	NPY4R2	10	48332968	0.119665	3	2	0.342847	Adipose_Visceral_Omentum	No
ENSG00000260303	ENSG00000260303	4	146973756	0.1198	1	1	0.1198	Spleen	No
ENSG00000100079	LGALS2	22	37966255	0.119826	30	4	0.0155035	Prostate	No
ENSG00000171824	EXOSC10	1	11126675	0.119844	44	2	0.0429576	Artery_Aorta	No
ENSG00000156875	MFSD14A	1	100503653	0.119875	44	5	0.00674216	Brain_Hypothalamus	No
ENSG00000100055	CYTH4	22	37678068	0.119936	34	6	0.01782	Brain_Cortex	No
ENSG00000170684	ZNF296	19	45574758	0.119969	43	7	0.00901193	Brain_Putamen_basal_ganglia	No
ENSG00000230836	LINC01293	2	75167385	0.120103	25	1	0.1189	Artery_Tibial	No
ENSG00000274173	LINC02967	20	24912475	0.120134	25	4	0.0905344	Adrenal_Gland	No
ENSG00000124216	SNAI1	20	48599536	0.120134	36	3	0.0597373	Brain_Cortex	No
ENSG00000277087	ENSG00000277087	20	5026406	0.120146	10	2	0.0600161	Brain_Frontal_Cortex_BA9	No
ENSG00000105948	IFT56	7	138818490	0.120191	42	5	0.0219817	Esophagus_Mucosa	No
ENSG00000251015	SLC25A30-AS1	13	45992297	0.120202	29	4	0.02572	Brain_Nucleus_accumbens_basal_ganglia	No
ENSG00000066405	CLDN18	3	137717577	0.120351	43	8	0.0346412	Lung	No
ENSG00000136463	TACO1	17	61678231	0.12038	17	5	0.0298139	Pancreas	No
ENSG00000266604	LINC01887	18	10612301	0.120448	2	2	0.075473	Pancreas	No
ENSG00000135622	SEMA4F	2	74881355	0.120495	9	3	0.02635	Adipose_Subcutaneous	No
ENSG00000259237	LINC02490	15	53408562	0.120524	4	1	0.09043	Colon_Transverse	No
ENSG00000169976	SF3B5	6	144416018	0.120529	38	3	0.03906	Adipose_Visceral_Omentum	No
ENSG00000115459	ELMOD3	2	85581517	0.120652	40	4	0.00599407	Esophagus_Muscularis	No
ENSG00000186191	BPIFB4	20	31667450	0.120696	8	2	0.0258705	Artery_Aorta	No
ENSG00000278642	ENSG00000278642	17	56033325	0.120766	14	1	0.1057	Brain_Hypothalamus	No
ENSG00000173110	HSPA6	1	161494036	0.120823	25	5	0.198124	Heart_Atrial_Appendage	No
ENSG00000205363	INSYN1	15	74032141	0.120875	44	6	0.0104332	Skin_Sun_Exposed_Lower_leg	No
ENSG00000142207	URB1	21	33683329	0.120977	41	5	0.00865742	Prostate	No
ENSG00000164176	EDIL3	5	83236373	0.121032	7	5	0.0204	Whole_Blood	No
ENSG00000125817	CENPB	20	3764498	0.1211	9	5	0.01117	Nerve_Tibial	No
ENSG00000213639	PPP1CB	2	28974506	0.121107	44	3	0.110361	Ovary	No
ENSG00000162976	SLC66A3	2	11295324	0.121108	40	5	0.08344	Lung	No
ENSG00000067955	CBFB	16	67063019	0.121131	45	2	0.034823	Small_Intestine_Terminal_Ileum	No
ENSG00000177721	ANXA2R	5	43039335	0.121135	24	5	0.0402655	Whole_Blood	No
ENSG00000167881	SRP68	17	74035184	0.121182	12	3	0.1746	Brain_Cortex	No
ENSG00000180113	TDRD6	6	46655612	0.121183	44	2	0.183512	Spleen	No
ENSG00000258884	LINC02321	14	91288709	0.121275	6	4	0.0550704	Brain_Substantia_nigra	No
ENSG00000264083	ENSG00000264083	17	30757986	0.1213	1	1	0.1213	Small_Intestine_Terminal_Ileum	No
ENSG00000196712	NF1	17	29421945	0.121406	45	2	0.09278	Brain_Hippocampus	No
ENSG00000229544	NKX1-2	10	126135592	0.121425	10	3	0.0736329	Esophagus_Mucosa	No
ENSG00000150779	TIMM8B	11	111955524	0.1215	28	1	0.1215	Adrenal_Gland	No
ENSG00000018189	RUFY3	4	71569921	0.121518	37	6	0.01117	Colon_Sigmoid	No
ENSG00000115592	PRKAG3	2	219687106	0.121596	3	2	0.0498083	Brain_Putamen_basal_ganglia	No
ENSG00000197121	PGAP1	2	197697728	0.121665	27	11	0.01234	Thyroid	No
ENSG00000160182	TFF1	21	43782391	0.121716	8	5	0.0306624	Prostate	No
ENSG00000153165	RGPD3	2	107021446	0.121773	27	5	0.0248945	Liver	No
ENSG00000241475	ENSG00000241475	1	234796017	0.1218	1	1	0.1218	Pituitary	No
ENSG00000224982	TMEM233	12	120031264	0.12182	16	6	0.0259	Liver	No
ENSG00000176358	TAC4	17	47915671	0.121835	23	2	0.05009	Pituitary	No
ENSG00000132294	EFR3A	8	132916335	0.121904	38	4	0.02437	Pituitary	No
ENSG00000088038	CNOT3	19	54641444	0.121908	31	6	0.0106384	Pancreas	No
ENSG00000103351	CLUAP1	16	3550924	0.121932	45	1	0.0229354	Spleen	No
ENSG00000197961	ZNF121	19	9671029	0.121987	45	4	0.00849409	Whole_Blood	No
ENSG00000196866	H2AC7	6	26199079	0.121988	14	3	0.04692	Thyroid	No
ENSG00000228022	HCG20	6	30734602	0.121995	36	7	0.0103687	Colon_Transverse	No
ENSG00000162944	RFTN2	2	198432948	0.122022	43	4	0.0157472	Brain_Substantia_nigra	No
ENSG00000182272	B4GALNT4	11	369796	0.122046	38	12	0.02175	Prostate	No
ENSG00000196411	EPHB4	7	100400187	0.12207	40	5	0.005067	Brain_Cortex	No
ENSG00000197006	METTL9	16	21608539	0.122106	42	3	0.0155783	Minor_Salivary_Gland	No
ENSG00000254689	LINC02235	8	82797612	0.122202	24	4	0.03285	Brain_Spinal_cord_cervical_c-1	No
ENSG00000266821	ENSG00000266821	17	45956838	0.122246	16	3	0.1057	Colon_Sigmoid	No
ENSG00000010270	STARD3NL	7	38217824	0.12227	45	5	0.01273	Pancreas	No
ENSG00000149050	ZNF214	11	7020549	0.122351	37	3	0.0447817	Adipose_Subcutaneous	No
ENSG00000148942	SLC5A12	11	26688566	0.12252	7	4	0.02493	Spleen	No
ENSG00000131899	LLGL1	17	18128901	0.122562	44	5	0.0152916	Pituitary	No
ENSG00000142252	GEMIN7	19	45582453	0.122696	45	2	0.0221985	Brain_Cerebellum	No
ENSG00000106615	RHEB	7	151163098	0.122731	25	4	0.03027	Brain_Hypothalamus	No
ENSG00000077782	FGFR1	8	38268656	0.122742	45	4	0.00684773	Skin_Sun_Exposed_Lower_leg	No
ENSG00000152193	OBI1	13	79188426	0.122825	43	3	0.00582347	Artery_Tibial	No
ENSG00000146242	TPBG	6	83072923	0.122888	45	3	0.0182258	Whole_Blood	No
ENSG00000272745	ENSG00000272745	7	7659503	0.12291	17	3	0.1275	Skin_Not_Sun_Exposed_Suprapubic	No
ENSG00000272636	DOC2B	17	5810	0.122926	44	13	0.0184397	Nerve_Tibial	No
ENSG00000257008	GPR142	17	72363546	0.122982	13	5	0.0602991	Thyroid	No
ENSG00000159082	SYNJ1	21	34001069	0.123035	44	3	0.0198409	Breast_Mammary_Tissue	No
ENSG00000085831	TTC39A	1	51752930	0.12306	45	7	0.01474	Whole_Blood	No
ENSG00000187013	LINC02875	17	59489112	0.123268	10	5	0.0446	Pancreas	No
ENSG00000143537	ADAM15	1	155023042	0.123297	42	5	2.11e-05	Brain_Spinal_cord_cervical_c-1	No
ENSG00000189013	KIR2DL4	19	55236002	0.123385	17	8	0.00697334	Ovary	No
ENSG00000256494	LINC02825	12	126885338	0.123439	4	3	0.02344	Minor_Salivary_Gland	No
ENSG00000154743	TSEN2	3	12525931	0.123447	44	4	0.0245862	Brain_Spinal_cord_cervical_c-1	No
ENSG00000236961	ENSG00000236961	6	43690523	0.123466	4	3	0.0964722	Adipose_Visceral_Omentum	No
ENSG00000149218	ENDOD1	11	94822974	0.123513	37	7	0.0103879	Esophagus_Gastroesophageal_Junction	No
ENSG00000134970	TMED7	5	114949205	0.123514	17	3	0.1032	Spleen	No
ENSG00000105821	DNAJC2	7	102952921	0.123531	33	2	0.0189606	Brain_Spinal_cord_cervical_c-1	No
ENSG00000213218	CSH2	17	61949372	0.12359	2	2	0.143536	Pituitary	No
ENSG00000185105	MYADML2	17	79897521	0.123602	20	2	0.001784	Muscle_Skeletal	No
ENSG00000248098	BCKDHA	19	41884215	0.123627	45	3	0.05772	Adipose_Subcutaneous	No
ENSG00000272430	LINC02637	10	46914145	0.12372	2	1	0.12372	Liver	No
ENSG00000131095	GFAP	17	42982376	0.12389	16	5	0.1194	Pancreas	No
ENSG00000099625	CBARP	19	1228286	0.123907	30	6	0.0801656	Breast_Mammary_Tissue	No
ENSG00000047188	YTHDC2	5	112849380	0.123969	44	3	0.0532467	Adrenal_Gland	No
ENSG00000118971	CCND2	12	4382938	0.123984	34	2	0.04413	Artery_Tibial	No
ENSG00000092295	TGM1	14	24718320	0.123984	44	3	0.00566254	Pituitary	No
ENSG00000110422	HIPK3	11	33278218	0.124026	44	4	0.06261	Breast_Mammary_Tissue	No
ENSG00000121274	TENT4B	16	50186829	0.124039	20	2	0.0157344	Adrenal_Gland	No
ENSG00000035681	NSMAF	8	59496063	0.124076	32	6	0.01327	Prostate	No
ENSG00000198677	SKIC3	5	94799599	0.12408	44	3	0.0164057	Pituitary	No
ENSG00000127540	UQCR11	19	1597171	0.124184	33	2	0.04241	Lung	No
ENSG00000244219	TMEM225B	7	99195689	0.124288	45	1	0.0688344	Spleen	No
ENSG00000125514	LINC00029	20	61665569	0.124297	1	1	0.124297	Brain_Cerebellar_Hemisphere	No
ENSG00000253593	ENSG00000253593	8	134898739	0.1243	1	1	0.1243	Brain_Caudate_basal_ganglia	No
ENSG00000142583	SLC2A5	1	9095166	0.124385	36	9	0.0114514	Brain_Cortex	No
ENSG00000283383	ENSG00000283383	4	184683267	0.124496	1	1	0.124496	Thyroid	No
ENSG00000111142	METAP2	12	95867296	0.124534	38	6	0.06356	Colon_Transverse	No
ENSG00000103855	CD276	15	73976307	0.124549	44	5	0.007447	Adipose_Subcutaneous	No
ENSG00000114861	FOXP1	3	71003844	0.124552	37	2	0.02831	Heart_Left_Ventricle	No
ENSG00000181656	GPR88	1	101003693	0.124596	31	2	0.114288	Esophagus_Muscularis	No
ENSG00000106686	SPATA6L	9	4553386	0.124598	41	9	0.0374437	Spleen	No
ENSG00000231429	-	1	121154579	0.124628	4	2	0.329632	Brain_Amygdala	No
ENSG00000267808	ENSG00000267808	19	52102542	0.124723	8	5	0.116	Thyroid	No
ENSG00000158286	RNF207	1	6265535	0.124767	44	3	0.0210711	Brain_Frontal_Cortex_BA9	No
ENSG00000196504	PRPF40A	2	153508107	0.124771	20	3	0.01038	Nerve_Tibial	No
ENSG00000267795	SMIM22	16	4838398	0.124774	34	6	0.0140606	Whole_Blood	No
ENSG00000117602	RCAN3	1	24829387	0.124844	43	4	0.019498	Stomach	No
ENSG00000174899	SLC66A1L	3	157261035	0.124881	38	4	0.110257	Small_Intestine_Terminal_Ileum	No
ENSG00000181291	TMEM132E	17	32907768	0.124886	40	9	0.0037734	Artery_Tibial	No
ENSG00000130202	NECTIN2	19	45349432	0.125051	42	11	0.0107802	Esophagus_Mucosa	No
ENSG00000173614	NMNAT1	1	10003486	0.12507	20	5	0.125	Colon_Sigmoid	No
ENSG00000174059	CD34	1	208057594	0.125104	39	2	0.08384	Artery_Coronary	No
ENSG00000180739	S1PR5	19	10623623	0.12536	45	6	0.1048	Brain_Anterior_cingulate_cortex_BA24	No
ENSG00000111859	NEDD9	6	11183531	0.125431	34	4	0.06509	Adipose_Subcutaneous	No
ENSG00000160593	JAML	11	118064455	0.125465	35	2	0.01341	Lung	No
ENSG00000275632	ENSG00000275632	20	5981063	0.125524	37	2	0.06318	Esophagus_Gastroesophageal_Junction	No
ENSG00000114541	FRMD4B	3	69219141	0.125524	17	10	0.0135144	Thyroid	No
ENSG00000149269	PAK1	11	77032752	0.125564	44	8	0.0174755	Uterus	No
ENSG00000188089	PLA2G4E	15	42273780	0.125691	5	5	0.1386	Lung	No
ENSG00000277476	ENSG00000277476	17	66129341	0.125722	43	6	0.026263	Brain_Substantia_nigra	No
ENSG00000211584	SLC48A1	12	48147699	0.125827	29	8	0.0791	Brain_Cortex	No
ENSG00000228709	LINC02575	21	45905460	0.125841	29	1	0.121794	Adipose_Visceral_Omentum	No
ENSG00000188825	LINC00910	17	41447213	0.125932	30	8	0.01576	Whole_Blood	No
ENSG00000245651	ENSG00000245651	12	58263618	0.125955	24	2	0.06115	Uterus	No
ENSG00000174231	PRPF8	17	1553923	0.126066	43	6	0.023718	Adipose_Subcutaneous	No
ENSG00000267719	LINC02078	17	77703348	0.126104	5	3	0.0235255	Spleen	No
ENSG00000173706	HEG1	3	124684554	0.126114	8	7	0.04924	Whole_Blood	No
ENSG00000274372	ENSG00000274372	1	147485434	0.126128	30	5	0.0227556	Brain_Spinal_cord_cervical_c-1	No
ENSG00000253293	HOXA10	7	27210210	0.126157	9	6	0.03415	Lung	No
ENSG00000166856	GPR182	12	57388230	0.126183	37	1	0.1032	Brain_Frontal_Cortex_BA9	No
ENSG00000110090	CPT1A	11	68522088	0.126286	15	5	0.119544	Skin_Sun_Exposed_Lower_leg	No
ENSG00000099954	CECR2	22	17840837	0.126296	35	10	0.014869	Artery_Tibial	No
ENSG00000123607	TTC21B	2	166713985	0.126305	43	6	0.2208	Heart_Atrial_Appendage	No
ENSG00000109511	ANXA10	4	169013666	0.126487	5	4	0.01154	Prostate	No
ENSG00000169403	PTAFR	1	28473677	0.126558	44	3	0.0222074	Esophagus_Muscularis	No
ENSG00000055955	ITIH4	3	52846991	0.126594	45	2	0.046969	Esophagus_Mucosa	No
ENSG00000265313	LINC01476	17	57508230	0.126638	3	2	0.04226	Brain_Hippocampus	No
ENSG00000136603	SKIL	3	170075466	0.126684	32	4	0.00587	Brain_Spinal_cord_cervical_c-1	No
ENSG00000228824	MIR4500HG	13	88079469	0.126703	9	7	0.006341	Colon_Sigmoid	No
ENSG00000186575	NF2	22	29999545	0.126781	44	4	0.0180394	Stomach	No
ENSG00000159674	SPON2	4	1160720	0.126867	33	5	0.08321	Prostate	No
ENSG00000171133	OR2K2	9	114089763	0.126937	3	2	0.195144	Nerve_Tibial	No
ENSG00000263956	NBPF11	1	148788461	0.126982	44	2	0.00687365	Nerve_Tibial	No
ENSG00000120160	EQTN	9	27284656	0.127021	27	3	0.0321392	Lung	No
ENSG00000277559	ENSG00000277559	16	54324877	0.127029	31	3	0.063727	Pancreas	No
ENSG00000008517	IL32	16	3115298	0.127047	44	2	0.0688878	Adipose_Subcutaneous	No
ENSG00000153012	LGI2	4	25000469	0.127059	38	9	0.05305	Breast_Mammary_Tissue	No
ENSG00000111291	GPRC5D	12	13093709	0.127085	25	7	0.105095	Pancreas	No
ENSG00000107447	DNTT	10	98064085	0.1271	5	1	0.1271	Brain_Hypothalamus	No
ENSG00000151388	ADAMTS12	5	33523640	0.127157	15	5	0.04419	Spleen	No
ENSG00000258986	TMEM179	14	104941015	0.127191	32	4	0.113865	Brain_Cerebellar_Hemisphere	No
ENSG00000100296	THOC5	22	29901868	0.127208	36	4	0.1138	Pituitary	No
ENSG00000235711	ANKRD34C	15	79575146	0.127214	7	4	0.07431	Nerve_Tibial	No
ENSG00000168488	ATXN2L	16	28834356	0.127255	43	3	0.00763946	Adipose_Visceral_Omentum	No
ENSG00000138735	PDE5A	4	120415550	0.127282	14	9	0.0611544	Artery_Aorta	No
ENSG00000250620	LINC02515	4	188334718	0.127307	5	2	0.116902	Artery_Tibial	No
ENSG00000186197	EDARADD	1	236511562	0.12733	15	4	0.0275203	Artery_Aorta	No
ENSG00000231437	LINC01750	1	112532392	0.127338	43	2	0.0157158	Esophagus_Mucosa	No
ENSG00000177283	FZD8	10	35927177	0.12757	13	3	0.03023	Skin_Sun_Exposed_Lower_leg	No
ENSG00000152782	PANK1	10	91342745	0.127595	44	7	0.0141457	Pancreas	No
ENSG00000112796	ENPP5	6	46126924	0.127638	41	7	0.0119516	Nerve_Tibial	No
ENSG00000178171	AMER3	2	131513008	0.127684	13	3	0.07663	Brain_Substantia_nigra	No
ENSG00000239498	ENSG00000239498	2	220970377	0.1277	1	1	0.1277	Thyroid	No
ENSG00000109610	SOD3	4	24791534	0.127863	44	4	0.0156397	Brain_Hippocampus	No
ENSG00000143156	NME7	1	169101769	0.127875	43	5	0.0696789	Heart_Left_Ventricle	No
ENSG00000135480	KRT7	12	52626304	0.127953	37	7	0.00092885	Artery_Aorta	No
ENSG00000012048	BRCA1	17	41196312	0.127972	21	3	0.03679	Brain_Cerebellum	No
ENSG00000181404	WASHC1	9	14511	0.127974	22	1	0.125824	Colon_Transverse	No
ENSG00000078177	N4BP2	4	40058446	0.128008	45	5	0.0527915	Brain_Anterior_cingulate_cortex_BA24	No
ENSG00000130589	HELZ2	20	62189439	0.128032	20	5	0.04212	Lung	No
ENSG00000205057	CLLU1-AS1	12	92813870	0.128068	4	1	0.104	Spleen	No
ENSG00000197417	SHPK	17	3511556	0.128071	45	2	0.0185539	Heart_Left_Ventricle	No
ENSG00000281406	BLACAT1	1	205404012	0.128084	35	7	0.0155029	Artery_Aorta	No
ENSG00000185433	LINC00158	21	26758133	0.128086	24	2	0.04699	Skin_Not_Sun_Exposed_Suprapubic	No
ENSG00000181418	DDN	12	49388932	0.128108	44	1	0.128108	Brain_Caudate_basal_ganglia	No
ENSG00000277200	CCDC92B	17	2624094	0.128146	43	2	0.129036	Pancreas	No
ENSG00000274180	NATD1	17	21142182	0.128167	43	6	0.0402173	Heart_Left_Ventricle	No
ENSG00000165813	CCDC186	10	115880621	0.12818	44	3	0.06938	Pancreas	No
ENSG00000255823	-	11	10529434	0.128214	34	5	0.126	Ovary	No
ENSG00000146707	POMZP3	7	76239303	0.128287	41	2	0.0520361	Heart_Left_Ventricle	No
ENSG00000231817	LINC01198	13	47029270	0.128289	23	6	0.020837	Breast_Mammary_Tissue	No
ENSG00000164334	FAM170A	5	118965254	0.128289	11	1	0.05959	Brain_Hippocampus	No
ENSG00000101082	SLA2	20	35240721	0.12832	40	2	0.00419693	Brain_Frontal_Cortex_BA9	No
ENSG00000134532	SOX5	12	23682440	0.128335	11	4	0.01851	Nerve_Tibial	No
ENSG00000109956	B3GAT1	11	134248398	0.128337	39	8	0.09464	Brain_Hypothalamus	No
ENSG00000182253	SYNM	15	99638420	0.12836	34	7	0.0122454	Skin_Not_Sun_Exposed_Suprapubic	No
ENSG00000279141	LINC01451	9	139506475	0.128375	21	3	0.0243908	Thyroid	No
ENSG00000231500	RPS18	6	33239787	0.128376	45	1	0.09289	Brain_Hypothalamus	No
ENSG00000143436	MRPL9	1	151732119	0.128409	44	5	0.0184515	Artery_Tibial	No
ENSG00000165959	CLMN	14	95648277	0.12848	35	6	0.1456	Brain_Hypothalamus	No
ENSG00000224389	C4B	6	31982539	0.12849	29	10	0.01866	Brain_Nucleus_accumbens_basal_ganglia	No
ENSG00000158411	MITD1	2	99777890	0.12853	42	2	0.2819	Esophagus_Mucosa	No
ENSG00000196189	SEMA4A	1	156117157	0.128589	38	7	0.05564	Brain_Putamen_basal_ganglia	No
ENSG00000166925	TSC22D4	7	100060982	0.128684	44	4	0.0557379	Brain_Cerebellar_Hemisphere	No
ENSG00000169139	UBE2V2	8	48920960	0.128756	39	1	0.1283	Brain_Anterior_cingulate_cortex_BA24	No
ENSG00000173085	COQ2	4	84182689	0.128782	43	3	0.0204268	Artery_Aorta	No
ENSG00000113312	TTC1	5	159436120	0.128793	43	2	0.0352925	Brain_Anterior_cingulate_cortex_BA24	No
ENSG00000144410	CPO	2	207804278	0.128878	13	9	0.0168193	Skin_Not_Sun_Exposed_Suprapubic	No
ENSG00000168216	LMBRD1	6	70385694	0.128891	43	7	0.0271831	Artery_Tibial	No
ENSG00000225519	ENSG00000225519	10	92754377	0.128945	2	2	0.0439935	Heart_Atrial_Appendage	No
ENSG00000038382	TRIO	5	14143811	0.128971	12	7	0.0744354	Ovary	No
ENSG00000167360	OR51Q1	11	5443341	0.128984	1	1	0.128984	Brain_Cerebellum	No
ENSG00000187678	SPRY4	5	141689992	0.129002	24	4	0.06372	Adipose_Visceral_Omentum	No
ENSG00000145365	TIFA	4	113195698	0.12914	42	3	0.0641489	Adipose_Visceral_Omentum	No
ENSG00000165898	ISCA2	14	74960423	0.129164	36	3	0.164482	Adipose_Subcutaneous	No
ENSG00000259703	-	15	70127573	0.129185	1	1	0.129185	Whole_Blood	No
ENSG00000008277	ADAM22	7	87563458	0.129245	43	4	0.00872457	Ovary	No
ENSG00000166130	IKBIP	12	99007183	0.129336	45	2	0.108174	Whole_Blood	No
ENSG00000150093	ITGB1	10	33189247	0.129405	41	8	0.00896879	Brain_Substantia_nigra	No
ENSG00000185933	CALHM1	10	105213144	0.129489	13	3	0.0426675	Artery_Aorta	No
ENSG00000149927	DOC2A	16	30016830	0.129538	43	3	0.096	Brain_Putamen_basal_ganglia	No
ENSG00000145337	PYURF	4	89442136	0.129547	32	2	0.0414328	Colon_Transverse	No
ENSG00000261097	LINC00563	13	46870580	0.1296	3	2	0.412802	Lung	No
ENSG00000187980	PLA2G2C	1	20487746	0.129644	18	5	0.01788	Brain_Cerebellum	No
ENSG00000155097	ATP6V1C1	8	104033291	0.129671	40	5	0.00513952	Colon_Transverse	No
ENSG00000282692	ENSG00000282692	8	968756	0.129688	9	2	0.1774	Brain_Frontal_Cortex_BA9	No
ENSG00000160097	FNDC5	1	33327869	0.129694	41	3	0.105108	Thyroid	No
ENSG00000186334	SLC36A3	5	150656323	0.129766	2	2	0.136697	Skin_Sun_Exposed_Lower_leg	No
ENSG00000183379	SYNDIG1L	14	74872596	0.12982	45	7	0.0537996	Ovary	No
ENSG00000264443	-	1	24865292	0.12985	6	1	0.119	Liver	No
ENSG00000181035	SLC25A42	19	19174808	0.129867	23	5	0.01095	Esophagus_Muscularis	No
ENSG00000196123	MATCAP1	16	67209505	0.130009	42	3	0.06704	Brain_Cerebellar_Hemisphere	No
ENSG00000106633	GCK	7	44183872	0.130017	24	6	0.05194	Breast_Mammary_Tissue	No
ENSG00000146592	CREB5	7	28338940	0.130101	2	2	0.07185	Brain_Cortex	No
ENSG00000155660	PDIA4	7	148700154	0.13013	44	2	0.0498932	Thyroid	No
ENSG00000279668	ENSG00000279668	17	32154717	0.130162	18	8	0.123011	Brain_Cerebellar_Hemisphere	No
ENSG00000276293	PIP4K2B	17	36921943	0.130277	30	7	0.03523	Pituitary	No
ENSG00000232188	ENSG00000232188	1	160901529	0.1303	1	1	0.1303	Thyroid	No
ENSG00000244693	-	7	143963794	0.130347	21	4	0.04256	Artery_Aorta	No
ENSG00000104427	ZC2HC1A	8	79578282	0.130358	45	3	0.015809	Vagina	No
ENSG00000105953	OGDH	7	44646171	0.130459	45	3	0.068065	Brain_Nucleus_accumbens_basal_ganglia	No
ENSG00000221947	XKR9	8	71581600	0.130465	43	1	0.0701711	Brain_Caudate_basal_ganglia	No
ENSG00000120215	MLANA	9	5890802	0.130489	12	3	0.08427	Esophagus_Mucosa	No
ENSG00000270039	ENSG00000270039	12	58197621	0.130496	27	2	0.1668	Brain_Frontal_Cortex_BA9	No
ENSG00000204021	LIPK	10	90484301	0.130532	3	3	0.0194983	Skin_Sun_Exposed_Lower_leg	No
ENSG00000253799	LINC01030	8	91605032	0.130571	3	2	0.171777	Brain_Spinal_cord_cervical_c-1	No
ENSG00000188215	DCUN1D3	16	20866247	0.130579	24	6	0.0197372	Colon_Transverse	No
ENSG00000142619	PADI3	1	17575593	0.130585	4	2	0.0512863	Prostate	No
ENSG00000108061	SHOC2	10	112679301	0.130607	45	5	0.0475061	Brain_Nucleus_accumbens_basal_ganglia	No
ENSG00000167515	TRAPPC2L	16	88922628	0.130672	29	6	0.00522627	Ovary	No
ENSG00000101442	ACTR5	20	37377085	0.130751	42	4	0.00866767	Pancreas	No
ENSG00000143314	MRPL24	1	156707095	0.130795	40	3	0.0883841	Esophagus_Gastroesophageal_Junction	No
ENSG00000174600	CMKLR1	12	108681821	0.130806	37	9	0.0415623	Colon_Sigmoid	No
ENSG00000197977	ELOVL2	6	10980992	0.130923	40	4	0.00268018	Vagina	No
ENSG00000196700	ZNF512B	20	62588055	0.130996	31	6	0.00805759	Brain_Cortex	No
ENSG00000138798	EGF	4	110834040	0.13102	27	4	0.0338692	Pancreas	No
ENSG00000161021	MAML1	5	179159851	0.131045	41	4	0.207524	Adrenal_Gland	No
ENSG00000253282	ENSG00000253282	8	102299673	0.1311	7	1	0.1311	Brain_Cerebellum	No
ENSG00000177000	MTHFR	1	11845780	0.131124	43	4	0.125413	Pituitary	No
ENSG00000113790	EHHADH	3	184908412	0.131136	21	3	0.119	Thyroid	No
ENSG00000204569	PPP1R10	6	30568177	0.131149	3	1	0.1298	Esophagus_Muscularis	No
ENSG00000261400	ENSG00000261400	19	32078946	0.131265	1	1	0.131265	Prostate	No
ENSG00000034239	CLXN	8	49623348	0.131287	42	1	0.0912147	Brain_Putamen_basal_ganglia	No
ENSG00000227958	ENSG00000227958	9	138096568	0.131312	2	2	0.08397	Brain_Frontal_Cortex_BA9	No
ENSG00000156587	UBE2L6	11	57319129	0.131329	42	5	0.0167291	Esophagus_Gastroesophageal_Junction	No
ENSG00000158077	NLRP14	11	7041677	0.131338	24	5	0.09931	Brain_Spinal_cord_cervical_c-1	No
ENSG00000109787	KLF3	4	38665817	0.131416	43	3	0.022222	Brain_Amygdala	No
ENSG00000177150	FAM210A	18	13663346	0.131647	44	6	0.0633389	Vagina	No
ENSG00000166148	AVPR1A	12	63539014	0.131733	26	10	0.0180477	Brain_Cortex	No
ENSG00000243414	TICAM2	5	114914339	0.131778	44	3	0.009391	Brain_Amygdala	No
ENSG00000138101	DTNB	2	25600067	0.131805	36	4	0.0229491	Muscle_Skeletal	No
ENSG00000181350	LRRC75A	17	16344891	0.131814	41	7	0.00067365	Heart_Atrial_Appendage	No
ENSG00000084733	RAB10	2	26256976	0.131843	28	2	0.05172	Artery_Coronary	No
ENSG00000101040	ZMYND8	20	45837859	0.131922	3	2	0.05126	Spleen	No
ENSG00000026950	BTN3A1	6	26402465	0.131936	44	4	0.031331	Brain_Anterior_cingulate_cortex_BA24	No
ENSG00000267924	ENSG00000267924	19	24000401	0.131953	12	3	0.0331101	Uterus	No
ENSG00000174109	UQCC4	16	1469745	0.132079	31	2	0.0486321	Artery_Tibial	No
ENSG00000125454	SLC25A19	17	73269073	0.132088	31	3	0.04625	Liver	No
ENSG00000158764	ITLN2	1	160914815	0.132091	17	5	0.07653	Ovary	No
ENSG00000143297	FCRL5	1	157483167	0.13227	19	1	0.123143	Breast_Mammary_Tissue	No
ENSG00000009830	POMT2	14	77741299	0.132348	45	9	0.00466125	Pituitary	No
ENSG00000139719	VPS33A	12	122714111	0.132387	45	5	0.0380401	Minor_Salivary_Gland	No
ENSG00000110172	CHORDC1	11	89934328	0.132403	37	4	0.0338442	Esophagus_Gastroesophageal_Junction	No
ENSG00000239332	LINC01119	2	47043836	0.132425	35	10	0.0703148	Nerve_Tibial	No
ENSG00000169992	NLGN2	17	7308193	0.132477	36	2	0.04294	Colon_Sigmoid	No
ENSG00000161634	DCD	12	55038375	0.132479	20	3	0.1778	Brain_Cortex	No
ENSG00000066382	MPPED2	11	30406040	0.132521	32	9	0.03531	Breast_Mammary_Tissue	No
ENSG00000163157	TMOD4	1	151142462	0.132568	2	2	0.04889	Brain_Cerebellum	No
ENSG00000015475	BID	22	18216906	0.132698	35	8	0.07842	Artery_Coronary	No
ENSG00000113722	CDX1	5	149546358	0.1327	32	6	0.1131	Uterus	No
ENSG00000174032	SLC25A30	13	45967451	0.132712	43	4	0.07418	Liver	No
ENSG00000231015	ENSG00000231015	20	24660183	0.132821	2	2	0.04699	Brain_Cerebellum	No
ENSG00000117724	CENPF	1	214776538	0.132855	42	3	0.0170005	Artery_Tibial	No
ENSG00000167945	-	16	855443	0.132885	19	6	0.00448918	Artery_Aorta	No
ENSG00000198589	LRBA	4	151185594	0.132969	28	3	0.03813	Colon_Sigmoid	No
ENSG00000125871	MGME1	20	17949556	0.132969	44	2	0.040537	Vagina	No
ENSG00000280710	-	13	100150991	0.133	2	1	0.133	Adrenal_Gland	No
ENSG00000196371	FUT4	11	94277017	0.133125	23	5	0.05751	Small_Intestine_Terminal_Ileum	No
ENSG00000155087	ODF1	8	103563800	0.133192	7	4	0.0267129	Brain_Cortex	No
ENSG00000156150	ALX3	1	110602616	0.133304	9	2	0.2748	Brain_Cerebellum	No
ENSG00000189120	SP6	17	45922279	0.133306	33	6	0.02236	Artery_Coronary	No
ENSG00000162552	WNT4	1	22443798	0.133347	40	10	0.05764	Brain_Nucleus_accumbens_basal_ganglia	No
ENSG00000159403	C1R	12	7187513	0.133367	17	4	0.0766766	Artery_Aorta	No
ENSG00000185920	PTCH1	9	98205262	0.133445	29	3	0.1083	Nerve_Tibial	No
ENSG00000108424	KPNB1	17	45726842	0.133453	44	4	0.115913	Brain_Cerebellum	No
ENSG00000258602	LINC01629	14	77425981	0.133478	14	3	0.02452	Whole_Blood	No
ENSG00000170291	ELP5	17	7154735	0.13355	43	3	0.0319622	Prostate	No
ENSG00000153495	TEX29	13	111968531	0.133577	42	6	0.0759356	Brain_Nucleus_accumbens_basal_ganglia	No
ENSG00000270996	ENSG00000270996	2	75946246	0.13361	37	2	0.0374913	Brain_Anterior_cingulate_cortex_BA24	No
ENSG00000044459	CNTLN	9	17134980	0.133735	39	6	0.0145143	Brain_Cortex	No
ENSG00000143870	PDIA6	2	10923517	0.133854	20	6	0.02695	Pituitary	No
ENSG00000103174	NAGPA	16	5074845	0.13411	41	6	0.0361643	Brain_Spinal_cord_cervical_c-1	No
ENSG00000180347	ITPRID1	7	31553704	0.134144	14	4	0.04773	Brain_Spinal_cord_cervical_c-1	No
ENSG00000125503	PPP1R12C	19	55602281	0.134186	38	6	0.0321326	Brain_Caudate_basal_ganglia	No
ENSG00000133026	MYH10	17	8377523	0.134187	41	6	0.0330364	Adipose_Visceral_Omentum	No
ENSG00000271751	ENSG00000271751	11	118935974	0.1343	43	3	0.0621746	Skin_Not_Sun_Exposed_Suprapubic	No
ENSG00000162409	PRKAA2	1	57110995	0.134301	27	5	0.10549	Stomach	No
ENSG00000258418	-	14	40855456	0.1344	1	1	0.1344	Brain_Frontal_Cortex_BA9	No
ENSG00000144048	DUSP11	2	73989311	0.134454	18	2	0.0501294	Brain_Spinal_cord_cervical_c-1	No
ENSG00000170017	ALCAM	3	105085753	0.134457	31	12	0.151079	Thyroid	No
ENSG00000100038	TOP3B	22	22311397	0.134495	44	4	0.01616	Artery_Coronary	No
ENSG00000234318	ENSG00000234318	1	63361680	0.1345	1	1	0.1345	Brain_Hippocampus	No
ENSG00000122043	LINC00544	13	30510042	0.134522	2	2	0.04519	Small_Intestine_Terminal_Ileum	No
ENSG00000228526	MIR34AHG	1	9242066	0.134526	10	6	0.1455	Heart_Atrial_Appendage	No
ENSG00000235615	ENSG00000235615	2	132722304	0.134577	10	4	0.013631	Brain_Caudate_basal_ganglia	No
ENSG00000087206	UIMC1	5	176332006	0.134623	44	5	0.0582985	Esophagus_Mucosa	No
ENSG00000073969	NSF	17	44668035	0.134683	4	3	0.1088	Heart_Atrial_Appendage	No
ENSG00000179520	SLC17A8	12	100750857	0.134709	4	2	0.1413	Brain_Frontal_Cortex_BA9	No
ENSG00000149806	FAU	11	64888100	0.134758	33	4	0.02118	Brain_Cerebellar_Hemisphere	No
ENSG00000183549	ACSM5	16	20420856	0.134841	45	6	0.0426949	Esophagus_Muscularis	No
ENSG00000228058	LINC01736	1	230138477	0.135038	27	3	0.07721	Brain_Substantia_nigra	No
ENSG00000114745	GORASP1	3	39138150	0.135076	41	8	0.00558	Brain_Hypothalamus	No
ENSG00000248300	LINC02360	4	11742572	0.135086	3	2	0.05819	Adipose_Visceral_Omentum	No
ENSG00000125122	FBXL9P	16	67241042	0.135121	24	2	0.04538	Brain_Frontal_Cortex_BA9	No
ENSG00000240583	AQP1	7	30893010	0.135163	14	8	0.009789	Lung	No
ENSG00000133731	IMPA1	8	82570196	0.135233	45	3	0.142737	Minor_Salivary_Gland	No
ENSG00000143106	PSMA5	1	109941653	0.135255	16	5	0.06281	Brain_Cerebellar_Hemisphere	No
ENSG00000231028	AHI1-DT	6	135818489	0.135278	32	2	0.002537	Brain_Cerebellum	No
ENSG00000115241	PPM1G	2	27604061	0.135279	30	1	0.0907	Brain_Nucleus_accumbens_basal_ganglia	No
ENSG00000184163	C1QTNF12	1	1177826	0.135373	33	4	0.0237	Brain_Amygdala	No
ENSG00000173335	CST9	20	23583047	0.1355	1	1	0.1355	Esophagus_Muscularis	No
ENSG00000251161	ENSG00000251161	15	41199009	0.135505	12	3	0.03001	Adipose_Visceral_Omentum	No
ENSG00000165066	NKX6-3	8	41502697	0.135541	10	7	0.023905	Pancreas	No
ENSG00000185974	GRK1	13	114321470	0.135592	7	3	0.0237395	Lung	No
ENSG00000167984	NLRC3	16	3589033	0.135596	45	3	0.006099	Liver	No
ENSG00000110330	BIRC2	11	102217942	0.135626	43	4	0.0242505	Esophagus_Mucosa	No
ENSG00000171823	FBXL14	12	1675159	0.135732	32	4	0.01427	Skin_Sun_Exposed_Lower_leg	No
ENSG00000102882	MAPK3	16	30125426	0.135737	39	4	0.07165	Colon_Transverse	No
ENSG00000113494	PRLR	5	35048861	0.135944	27	9	0.1094	Skin_Not_Sun_Exposed_Suprapubic	No
ENSG00000132824	SERINC3	20	43124862	0.135971	45	2	0.05641	Brain_Hippocampus	No
ENSG00000226029	LINC01772	1	16787443	0.136087	44	4	0.0144996	Brain_Nucleus_accumbens_basal_ganglia	No
ENSG00000243927	MRPS6	21	35445524	0.136092	13	13	0.0547881	Nerve_Tibial	No
ENSG00000154783	FGD5	3	14860469	0.136103	11	4	0.05386	Adipose_Visceral_Omentum	No
ENSG00000153060	TEKT5	16	10721358	0.136202	33	7	0.003348	Brain_Amygdala	No
ENSG00000198625	MDM4	1	204485511	0.136236	35	3	0.06615	Heart_Atrial_Appendage	No
ENSG00000161031	PGLYRP2	19	15579456	0.136264	2	2	0.05966	Spleen	No
ENSG00000103051	COG4	16	70514471	0.136278	41	5	0.0496461	Brain_Frontal_Cortex_BA9	No
ENSG00000109991	P2RX3	11	57105848	0.136392	7	3	0.01094	Stomach	No
ENSG00000167994	RAB3IL1	11	61664773	0.13646	33	3	0.0511331	Skin_Not_Sun_Exposed_Suprapubic	No
ENSG00000172728	FUT10	8	33228342	0.136529	45	1	0.0987394	Small_Intestine_Terminal_Ileum	No
ENSG00000146453	PNLDC1	6	160221298	0.136541	43	2	0.07612	Brain_Anterior_cingulate_cortex_BA24	No
ENSG00000100591	AHSA1	14	77924213	0.136584	39	4	0.01262	Breast_Mammary_Tissue	No
ENSG00000169372	CRADD	12	94071151	0.136588	17	2	0.05785	Esophagus_Mucosa	No
ENSG00000129514	FOXA1	14	38059189	0.136605	26	7	0.0276312	Pituitary	No
ENSG00000135269	TES	7	115850547	0.136655	44	4	0.00658896	Colon_Transverse	No
ENSG00000269959	SPACA6-AS1	19	52188616	0.136717	37	6	0.04764	Uterus	No
ENSG00000162437	RAVER2	1	65210778	0.136767	41	8	0.0469	Brain_Spinal_cord_cervical_c-1	No
ENSG00000120049	KCNIP2	10	103585731	0.13679	39	4	0.0147946	Liver	No
ENSG00000153820	SPHKAP	2	228844666	0.136903	21	7	0.0762526	Heart_Atrial_Appendage	No
ENSG00000250241	PCDH10-DT	4	133996466	0.136949	17	6	0.1527	Brain_Anterior_cingulate_cortex_BA24	No
ENSG00000273365	ENSG00000273365	1	165675793	0.136977	20	4	0.09343	Brain_Anterior_cingulate_cortex_BA24	No
ENSG00000143153	ATP1B1	1	169074935	0.137044	42	4	0.0546564	Artery_Coronary	No
ENSG00000104814	MAP4K1	19	39078281	0.137122	34	2	0.05089	Adipose_Visceral_Omentum	No
ENSG00000172014	ANKRD20A4P	9	69381812	0.137184	6	2	0.0686299	Artery_Coronary	No
ENSG00000214787	MS4A4E	11	59968726	0.137198	28	3	0.0188754	Liver	No
ENSG00000115750	TAF1B	2	9983483	0.1372	45	5	0.0701718	Brain_Cerebellum	No
ENSG00000184208	C22orf46P	22	42084943	0.137221	4	1	0.01219	Esophagus_Gastroesophageal_Junction	No
ENSG00000104388	RAB2A	8	61429416	0.137338	42	2	0.0280775	Uterus	No
ENSG00000213793	ZNF888	19	53418449	0.137346	43	9	0.01355	Thyroid	No
ENSG00000153707	PTPRD	9	8314246	0.137407	32	7	0.0116254	Lung	No
ENSG00000259705	FBN1-DT	15	48938148	0.137443	38	3	0.1479	Brain_Caudate_basal_ganglia	No
ENSG00000135722	FBXL8	16	67193834	0.137462	6	1	0.137462	Brain_Hippocampus	No
ENSG00000283683	MYOCOS	1	171569760	0.137824	2	1	0.132189	Thyroid	No
ENSG00000204420	MPIG6B	6	31686371	0.137895	36	3	0.05929	Heart_Atrial_Appendage	No
ENSG00000142208	AKT1	14	105235686	0.138042	37	7	0.008816	Adrenal_Gland	No
ENSG00000250284	CTB-1I21.1	5	136070616	0.138151	11	3	0.03222	Brain_Spinal_cord_cervical_c-1	No
ENSG00000204889	KRT40	17	39133968	0.138221	9	3	0.06873	Breast_Mammary_Tissue	No
ENSG00000143226	FCGR2A	1	161475220	0.138426	42	6	0.0571497	Nerve_Tibial	No
ENSG00000157510	AFAP1L1	5	148651434	0.138461	41	6	0.0719059	Skin_Not_Sun_Exposed_Suprapubic	No
ENSG00000203364	ENSG00000203364	9	95909322	0.138462	7	3	0.0337092	Minor_Salivary_Gland	No
ENSG00000225595	LINC01623	6	28827402	0.1385	1	1	0.1385	Brain_Hypothalamus	No
ENSG00000175634	RPS6KB2	11	67195931	0.138523	42	1	0.0687754	Minor_Salivary_Gland	No
ENSG00000148082	SHC3	9	91628060	0.138556	37	4	0.00399337	Prostate	No
ENSG00000162849	KIF26B	1	245318287	0.13859	28	3	0.158609	Artery_Coronary	No
ENSG00000231861	OR5K2	3	98216448	0.138621	34	1	0.0617798	Adipose_Subcutaneous	No
ENSG00000168036	CTNNB1	3	41236328	0.138625	40	2	0.03654	Colon_Transverse	No
ENSG00000229962	ENSG00000229962	21	26887785	0.138747	1	1	0.138747	Brain_Cerebellum	No
ENSG00000107957	SH3PXD2A	10	105348285	0.138793	28	5	0.0414947	Muscle_Skeletal	No
ENSG00000105705	SUGP1	19	19386827	0.13896	38	3	0.00217	Thyroid	No
ENSG00000232196	-	16	3421053	0.139038	35	6	0.0566606	Brain_Anterior_cingulate_cortex_BA24	No
ENSG00000138430	OLA1	2	174937175	0.139221	36	4	0.01337	Artery_Coronary	No
ENSG00000135407	AVIL	12	58191159	0.139227	34	1	0.118482	Adrenal_Gland	No
ENSG00000130731	METTL26	16	684429	0.139273	45	1	0.0710397	Brain_Cortex	No
ENSG00000213471	TTLL13	15	90792762	0.139277	38	3	0.0189513	Brain_Cerebellar_Hemisphere	No
ENSG00000268568	-	19	57183942	0.139286	17	3	0.06679	Adipose_Subcutaneous	No
ENSG00000198961	PJA2	5	108670410	0.139314	44	4	0.0533863	Esophagus_Mucosa	No
ENSG00000014123	UFL1	6	96969471	0.139337	44	4	0.0197104	Esophagus_Muscularis	No
ENSG00000062822	POLD1	19	50887461	0.139362	13	2	0.09936	Skin_Not_Sun_Exposed_Suprapubic	No
ENSG00000070950	RAD18	3	8817088	0.139445	44	3	0.0141717	Breast_Mammary_Tissue	No
ENSG00000144810	COL8A1	3	99357319	0.139549	43	7	0.00256119	Brain_Caudate_basal_ganglia	No
ENSG00000087191	PSMC5	17	61904512	0.139588	41	3	0.0262476	Breast_Mammary_Tissue	No
ENSG00000141434	MEP1B	18	29765032	0.1396	1	1	0.1396	Artery_Aorta	No
ENSG00000100027	YPEL1	22	22051833	0.139685	40	3	0.02194	Artery_Coronary	No
ENSG00000225391	NHEG1	6	137303302	0.1397	1	1	0.1397	Skin_Sun_Exposed_Lower_leg	No
ENSG00000272744	ENSG00000272744	4	184438047	0.13971	33	5	0.003188	Artery_Coronary	No
ENSG00000164291	ARSK	5	94890778	0.139758	41	3	0.0180661	Esophagus_Muscularis	No
ENSG00000198408	OGA	10	103544200	0.139758	45	1	0.104398	Brain_Substantia_nigra	No
ENSG00000179709	NLRP8	19	56459198	0.139802	2	2	0.0863276	Prostate	No
ENSG00000170296	GABARAP	17	7143333	0.139883	35	5	0.0516147	Colon_Sigmoid	No
ENSG00000117477	CCDC181	1	169364108	0.139887	43	4	0.02616	Thyroid	No
ENSG00000124134	KCNS1	20	43720951	0.139972	17	5	0.03285	Brain_Amygdala	No
ENSG00000167601	AXL	19	41725108	0.14002	36	4	0.00164939	Brain_Cerebellar_Hemisphere	No
ENSG00000117222	RBBP5	1	205055270	0.140062	44	4	0.0307853	Adipose_Subcutaneous	No
ENSG00000111700	SLCO1B3	12	20963636	0.14009	10	3	0.2433	Colon_Sigmoid	No
ENSG00000181789	COPG1	3	128968449	0.140161	42	1	0.1218	Artery_Coronary	No
ENSG00000183621	ZNF438	10	31109136	0.140189	43	6	0.00189319	Liver	No
ENSG00000162927	PUS10	2	61167357	0.140249	45	2	0.0463244	Brain_Hippocampus	No
ENSG00000172967	XKR3	22	17264302	0.140287	4	3	0.0982941	Whole_Blood	No
ENSG00000113300	CNOT6	5	179921412	0.140362	31	4	0.0174268	Thyroid	No
ENSG00000162241	SLC25A45	11	65142663	0.140397	34	6	0.1268	Lung	No
ENSG00000141447	OSBPL1A	18	21742008	0.140529	34	8	0.0378588	Esophagus_Mucosa	No
ENSG00000187922	LCN10	9	139632619	0.140566	34	6	0.120353	Brain_Hypothalamus	No
ENSG00000204961	PCDHA9	5	140227048	0.140566	11	2	0.127193	Brain_Spinal_cord_cervical_c-1	No
ENSG00000136205	TNS3	7	47314752	0.140674	11	11	0.00758534	Nerve_Tibial	No
ENSG00000099940	SNAP29	22	21213271	0.140679	44	2	0.029125	Muscle_Skeletal	No
ENSG00000152669	CCNO	5	54526980	0.140755	43	3	0.0275585	Small_Intestine_Terminal_Ileum	No
ENSG00000129255	MPDU1	17	7486847	0.140766	42	4	0.006509	Brain_Spinal_cord_cervical_c-1	No
ENSG00000213937	CLDN9	16	3062457	0.140793	34	4	0.02399	Brain_Spinal_cord_cervical_c-1	No
ENSG00000204869	IGFL4	19	46543006	0.140794	16	4	0.0657638	Brain_Cortex	No
ENSG00000174744	BRMS1	11	66104804	0.140939	31	4	0.02954	Brain_Amygdala	No
ENSG00000165617	DACT1	14	59100685	0.140949	39	4	0.00880544	Nerve_Tibial	No
ENSG00000143546	S100A8	1	153362508	0.141011	39	1	0.0942557	Colon_Transverse	No
ENSG00000018699	TTC27	2	32853099	0.14104	43	3	0.02621	Minor_Salivary_Gland	No
ENSG00000135436	FAM186B	12	49976668	0.141069	4	3	0.0418	Ovary	No
ENSG00000273009	-	3	195639949	0.141199	17	9	0.0361105	Spleen	No
ENSG00000117560	FASLG	1	172628154	0.141244	33	3	0.0263894	Artery_Coronary	No
ENSG00000170209	ANKK1	11	113258513	0.141261	33	7	0.0359381	Esophagus_Gastroesophageal_Junction	No
ENSG00000165219	GAPVD1	9	128024073	0.141308	42	1	0.0407269	Lung	No
ENSG00000137100	DCTN3	9	34613548	0.141393	6	3	0.05525	Uterus	No
ENSG00000260100	ENSG00000260100	9	37078810	0.141398	7	2	0.1334	Pituitary	No
ENSG00000133640	LRRIQ1	12	85430092	0.141437	5	2	0.0537152	Pituitary	No
ENSG00000104805	NUCB1	19	49403307	0.141492	43	4	0.0265229	Liver	No
ENSG00000100191	SLC5A4	22	32614465	0.141581	42	8	0.0284671	Brain_Frontal_Cortex_BA9	No
ENSG00000204370	SDHD	11	111957497	0.141595	33	2	0.1215	Adipose_Visceral_Omentum	No
ENSG00000261268	QKILA	4	140539290	0.141616	5	5	0.06115	Minor_Salivary_Gland	No
ENSG00000254233	LINC02365	4	185505247	0.141675	3	1	0.09847	Liver	No
ENSG00000141012	GALNS	16	88880142	0.141711	43	6	0.00722742	Brain_Cortex	No
ENSG00000186867	QRFPR	4	122250467	0.141715	28	7	0.120257	Prostate	No
ENSG00000112530	PACRG	6	163148164	0.141784	44	3	0.0327153	Uterus	No
ENSG00000176720	BOK	2	242498136	0.141795	43	5	0.004324	Uterus	No
ENSG00000104979	C19orf53	19	13884982	0.1418	36	4	0.02933	Brain_Hippocampus	No
ENSG00000258498	DIO3OS	14	102018558	0.141978	1	1	0.141978	Skin_Sun_Exposed_Lower_leg	No
ENSG00000123908	AGO2	8	141541264	0.142081	10	5	0.0493	Pancreas	No
ENSG00000214413	BBIP1	10	112658488	0.142099	42	5	0.04984	Brain_Substantia_nigra	No
ENSG00000267353	ENSG00000267353	19	37264614	0.142108	6	2	0.08099	Brain_Amygdala	No
ENSG00000143502	SUSD4	1	223394161	0.142108	43	7	0.0113751	Brain_Spinal_cord_cervical_c-1	No
ENSG00000151461	UPF2	10	11962021	0.142112	43	6	0.00995914	Small_Intestine_Terminal_Ileum	No
ENSG00000051341	POLQ	3	121150278	0.142155	20	3	0.06035	Heart_Atrial_Appendage	No
ENSG00000112539	C6orf118	6	165693153	0.142197	18	4	0.154282	Brain_Nucleus_accumbens_basal_ganglia	No
ENSG00000047579	DTNBP1	6	15523032	0.142262	44	4	0.0808589	Brain_Spinal_cord_cervical_c-1	No
ENSG00000227471	AKR1B15	7	134233888	0.14229	18	4	0.114953	Nerve_Tibial	No
ENSG00000205186	FABP9	8	82370576	0.1423	1	1	0.1423	Breast_Mammary_Tissue	No
ENSG00000100485	SOS2	14	50583847	0.142366	45	4	0.0443128	Brain_Substantia_nigra	No
ENSG00000254057	ENSG00000254057	8	94846682	0.1424	1	1	0.1424	Thyroid	No
ENSG00000204160	ZDHHC18	1	27153201	0.142531	16	4	0.0318345	Skin_Not_Sun_Exposed_Suprapubic	No
ENSG00000241058	NSUN6	10	18834490	0.142589	45	3	0.156872	Colon_Sigmoid	No
ENSG00000117616	RSRP1	1	25568728	0.1426	1	1	0.1426	Whole_Blood	No
ENSG00000239264	TXNDC5	6	7881483	0.142701	36	3	0.004613	Pituitary	No
ENSG00000154133	ROBO4	11	124753587	0.14275	39	4	0.0409027	Brain_Frontal_Cortex_BA9	No
ENSG00000103549	RNF40	16	30773066	0.14283	38	3	0.0630125	Pancreas	No
ENSG00000110011	DNAJC4	11	63997750	0.142922	35	4	0.151	Pituitary	No
ENSG00000154889	MPPE1	18	11882621	0.142925	45	2	0.0175703	Muscle_Skeletal	No
ENSG00000261206	LINC00561	13	76506531	0.142927	2	2	0.07295	Esophagus_Muscularis	No
ENSG00000242689	CNTF	11	58390146	0.142957	45	2	0.01924	Brain_Spinal_cord_cervical_c-1	No
ENSG00000105519	CAPS	19	5911718	0.142963	45	4	0.0690313	Ovary	No
ENSG00000254100	-	8	38409766	0.143013	8	5	0.04979	Artery_Coronary	No
ENSG00000100739	BDKRB1	14	96722161	0.143035	37	7	0.0246684	Colon_Transverse	No
ENSG00000241231	ENSG00000241231	3	181138846	0.143044	14	1	0.11918	Brain_Cerebellar_Hemisphere	No
ENSG00000144668	ITGA9	3	37493606	0.143073	25	7	0.01891	Small_Intestine_Terminal_Ileum	No
ENSG00000081087	OSTM1	6	108362613	0.143261	21	7	0.003097	Artery_Tibial	No
ENSG00000113272	THG1L	5	157158205	0.143441	45	4	0.00899698	Pituitary	No
ENSG00000170381	SEMA3E	7	82993222	0.143489	38	6	0.024966	Brain_Nucleus_accumbens_basal_ganglia	No
ENSG00000125378	BMP4	14	54416454	0.143521	36	3	0.030735	Adipose_Subcutaneous	No
ENSG00000136487	GH2	17	61957578	0.143536	1	1	0.143536	Pituitary	No
ENSG00000214694	ARHGEF33	2	39117021	0.143549	38	3	0.07954	Brain_Putamen_basal_ganglia	No
ENSG00000225913	ENSG00000225913	10	89367742	0.143559	1	1	0.143559	Thyroid	No
ENSG00000156427	FGF18	5	170846660	0.143661	21	2	0.08414	Brain_Cerebellar_Hemisphere	No
ENSG00000119688	ABCD4	14	74752126	0.143678	39	2	0.0609507	Brain_Nucleus_accumbens_basal_ganglia	No
ENSG00000269946	-	9	96928571	0.143683	37	5	0.02739	Brain_Caudate_basal_ganglia	No
ENSG00000203688	LINC02487	6	168080306	0.143716	10	7	0.005577	Brain_Caudate_basal_ganglia	No
ENSG00000258815	LINC02820	12	85711838	0.143741	1	1	0.143741	Prostate	No
ENSG00000159723	AGRP	16	67516474	0.143789	4	3	0.02033	Minor_Salivary_Gland	No
ENSG00000198650	TAT	16	71599563	0.143835	29	4	0.08798	Prostate	No
ENSG00000226822	-	1	108614104	0.143845	19	4	0.0657637	Adrenal_Gland	No
ENSG00000172115	CYCS	7	25159710	0.143848	8	2	0.1047	Brain_Caudate_basal_ganglia	No
ENSG00000123685	BATF3	1	212859760	0.14391	45	5	0.0134705	Minor_Salivary_Gland	No
ENSG00000196735	HLA-DQA1	6	32595956	0.143925	41	6	0.01957	Adrenal_Gland	No
ENSG00000187527	ATP13A5	3	192992579	0.143926	13	6	0.01605	Nerve_Tibial	No
ENSG00000281491	DNAJB5-DT	9	34985406	0.143952	5	3	0.0478914	Brain_Cerebellar_Hemisphere	No
ENSG00000186231	KLHL32	6	97372605	0.143975	41	4	0.0170519	Brain_Substantia_nigra	No
ENSG00000265190	ANXA8	10	47955610	0.144123	6	2	0.0862273	Breast_Mammary_Tissue	No
ENSG00000214894	LINC00243	6	30766431	0.144154	28	8	0.00841299	Adipose_Subcutaneous	No
ENSG00000081277	PKP1	1	201252580	0.144189	28	5	0.06459	Brain_Cortex	No
ENSG00000255690	TRIL	7	28992974	0.14419	30	5	0.04694	Colon_Transverse	No
ENSG00000113070	HBEGF	5	139712428	0.1442	1	1	0.1442	Muscle_Skeletal	No
ENSG00000176731	RBIS	8	86126311	0.144338	22	1	0.0879128	Brain_Nucleus_accumbens_basal_ganglia	No
ENSG00000167842	MIS12	17	5389605	0.144369	42	4	0.0405397	Thyroid	No
ENSG00000270087	ENSG00000270087	10	77039484	0.14443	3	3	0.0950245	Heart_Atrial_Appendage	No
ENSG00000231133	HAR1B	20	61726845	0.144464	38	5	0.0526247	Pituitary	No
ENSG00000205356	TECPR1	7	97843936	0.144486	38	7	0.07356	Muscle_Skeletal	No
ENSG00000242372	EIF6	20	33866714	0.14449	43	4	0.01714	Brain_Cerebellum	No
ENSG00000184937	WT1	11	32409321	0.144498	14	3	0.0435326	Artery_Coronary	No
ENSG00000142973	CYP4B1	1	47223510	0.144524	30	3	0.03329	Brain_Hippocampus	No
ENSG00000251061	LINC02512	4	171264240	0.144598	3	2	0.1572	Adipose_Visceral_Omentum	No
ENSG00000178467	P4HTM	3	49027319	0.144602	41	2	0.0003417	Brain_Caudate_basal_ganglia	No
ENSG00000197142	ACSL5	10	114133776	0.144606	37	5	0.002849	Stomach	No
ENSG00000106772	PRUNE2	9	79226292	0.14461	39	9	0.00678435	Pancreas	No
ENSG00000130449	ZSWIM6	5	60628100	0.144679	15	7	0.0305994	Spleen	No
ENSG00000255374	TAS2R43	12	11243886	0.144735	25	3	0.0394931	Artery_Coronary	No
ENSG00000172164	SNTB1	8	121547985	0.144778	32	7	0.013	Muscle_Skeletal	No
ENSG00000198829	SUCNR1	3	151591431	0.144813	35	6	0.0281192	Skin_Sun_Exposed_Lower_leg	No
ENSG00000213214	ARHGEF35	7	143883176	0.144853	38	2	0.04256	Brain_Caudate_basal_ganglia	No
ENSG00000100100	PIK3IP1	22	31677579	0.144904	40	4	0.08323	Brain_Substantia_nigra	No
ENSG00000249806	ENSG00000249806	4	143487172	0.14493	4	3	0.05968	Small_Intestine_Terminal_Ileum	No
ENSG00000108849	PPY	17	42018172	0.145055	1	1	0.145055	Thyroid	No
ENSG00000108700	CCL8	17	32646055	0.145067	32	4	0.1296	Brain_Nucleus_accumbens_basal_ganglia	No
ENSG00000281649	EBLN3P	9	37079641	0.14508	39	3	0.05566	Brain_Hypothalamus	No
ENSG00000204361	NXPE2	11	114549108	0.14523	19	3	0.0195699	Uterus	No
ENSG00000129071	MBD4	3	129149787	0.145236	20	3	0.1093	Skin_Sun_Exposed_Lower_leg	No
ENSG00000133195	SLC39A11	17	70642088	0.145327	34	12	0.03336	Artery_Tibial	No
ENSG00000034510	TMSB10	2	85132749	0.145355	45	3	0.0115775	Esophagus_Mucosa	No
ENSG00000152217	SETBP1	18	42260138	0.145523	9	6	0.09485	Brain_Hippocampus	No
ENSG00000223953	C1QTNF5	11	119209652	0.1456	2	1	0.1456	Adipose_Visceral_Omentum	No
ENSG00000163075	CFAP221	2	120302008	0.145626	27	6	0.09205	Brain_Cerebellum	No
ENSG00000161267	BDH1	3	197236654	0.145631	34	8	0.0123698	Brain_Amygdala	No
ENSG00000139597	N4BP2L1	13	32974861	0.145737	18	7	0.02312	Heart_Atrial_Appendage	No
ENSG00000128567	PODXL	7	131185021	0.145766	23	7	0.04292	Breast_Mammary_Tissue	No
ENSG00000272777	ENSG00000272777	4	99988407	0.145768	45	2	0.0326468	Adipose_Visceral_Omentum	No
ENSG00000104827	CGB3	19	49526126	0.145768	2	1	0.1055	Pancreas	No
ENSG00000162592	CCDC27	1	3668962	0.145851	4	2	0.108361	Muscle_Skeletal	No
ENSG00000083838	ZNF446	19	58985384	0.14589	42	4	0.02335	Artery_Coronary	No
ENSG00000239704	CDRT4	17	15339332	0.14593	44	4	0.281124	Breast_Mammary_Tissue	No
ENSG00000238358	ENSG00000238358	7	89748613	0.145937	7	4	0.184521	Adrenal_Gland	No
ENSG00000248360	LINC00504	4	14472089	0.145968	13	8	0.09963	Brain_Cortex	No
ENSG00000103150	MLYCD	16	83932731	0.146006	37	7	0.0234705	Colon_Transverse	No
ENSG00000160688	FLAD1	1	154955814	0.14604	44	1	0.146179	Artery_Tibial	No
ENSG00000176994	SMCR8	17	18218624	0.146055	42	3	0.0402455	Liver	No
ENSG00000125484	GTF3C4	9	135545422	0.146066	18	5	0.005769	Brain_Hippocampus	No
ENSG00000272248	ENSG00000272248	6	4018947	0.146216	8	3	0.514319	Breast_Mammary_Tissue	No
ENSG00000169860	P2RY1	3	152552736	0.146218	42	5	0.00876361	Brain_Cortex	No
ENSG00000165810	BTNL9	5	180467225	0.146267	42	5	0.00716185	Small_Intestine_Terminal_Ileum	No
ENSG00000084764	MAPRE3	2	27193480	0.146282	27	1	0.09748	Adipose_Subcutaneous	No
ENSG00000100422	CERK	22	47080308	0.146325	31	7	0.1635	Brain_Anterior_cingulate_cortex_BA24	No
ENSG00000177614	PGBD5	1	230457392	0.146377	39	5	0.00974788	Colon_Transverse	No
ENSG00000187912	CLEC17A	19	14693896	0.146404	3	2	0.05415	Whole_Blood	No
ENSG00000143013	LMO4	1	87794151	0.146584	39	5	0.01844	Ovary	No
ENSG00000179058	C9orf50	9	132374504	0.1466	38	4	0.05633	Brain_Cortex	No
ENSG00000228221	LINC00578	3	177159709	0.146674	30	4	0.0469	Brain_Caudate_basal_ganglia	No
ENSG00000170484	KRT74	12	52959566	0.146754	4	3	0.03528	Skin_Sun_Exposed_Lower_leg	No
ENSG00000225546	LINC02476	7	119344610	0.1469	2	1	0.1469	Adrenal_Gland	No
ENSG00000235475	-	7	66800963	0.147002	30	3	0.06345	Spleen	No
ENSG00000109458	GAB1	4	144257915	0.147024	15	5	0.0963054	Skin_Not_Sun_Exposed_Suprapubic	No
ENSG00000172901	LVRN	5	115298151	0.147038	30	8	0.0160123	Esophagus_Gastroesophageal_Junction	No
ENSG00000178297	TMPRSS9	19	2389769	0.147059	34	7	0.00789097	Pituitary	No
ENSG00000175946	KLHL38	8	124657767	0.147098	14	5	0.01762	Brain_Putamen_basal_ganglia	No
ENSG00000100644	HIF1A	14	62162231	0.147226	36	2	0.02268	Artery_Coronary	No
ENSG00000255260	ENSG00000255260	11	11264735	0.147257	7	5	0.0733999	Thyroid	No
ENSG00000104859	CLASRP	19	45542298	0.147279	3	3	0.10225	Stomach	No
ENSG00000174021	GNG5	1	84964008	0.147286	45	3	0.026197	Heart_Left_Ventricle	No
ENSG00000168522	FNTA	8	42889337	0.147314	28	5	0.2541	Heart_Left_Ventricle	No
ENSG00000183963	SMTN	22	31460091	0.147348	39	5	0.06274	Artery_Aorta	No
ENSG00000100234	TIMP3	22	33197687	0.147361	10	5	0.07979	Pancreas	No
ENSG00000172057	ORMDL3	17	38077294	0.147488	38	4	0.04297	Brain_Amygdala	No
ENSG00000110680	CALCA	11	14988214	0.14756	1	1	0.14756	Pancreas	No
ENSG00000204710	SPDYC	11	64937625	0.147598	3	2	0.434319	Spleen	No
ENSG00000254039	ENSG00000254039	17	47991767	0.147598	3	2	0.1248	Artery_Aorta	No
ENSG00000188611	ASAH2	10	51942538	0.147678	40	4	0.02827	Brain_Hypothalamus	No
ENSG00000121769	FABP3	1	31838472	0.147688	44	2	0.0113012	Skin_Sun_Exposed_Lower_leg	No
ENSG00000118257	NRP2	2	206546714	0.147747	42	7	0.0421016	Artery_Coronary	No
ENSG00000078237	TIGAR	12	4430371	0.14777	44	2	0.0287498	Artery_Tibial	No
ENSG00000183648	NDUFB1	14	92582466	0.147821	38	3	0.0595825	Whole_Blood	No
ENSG00000169344	UMOD	16	20344374	0.147852	2	2	0.109342	Stomach	No
ENSG00000103479	RBL2	16	53467889	0.147887	45	1	0.1433	Brain_Cerebellar_Hemisphere	No
ENSG00000049883	PTCD2	5	71616194	0.147904	4	3	0.06638	Skin_Sun_Exposed_Lower_leg	No
ENSG00000123297	TSFM	12	58176372	0.147991	45	1	0.1338	Pituitary	No
ENSG00000261863	LINC01996	17	4513744	0.148091	3	3	0.455637	Muscle_Skeletal	No
ENSG00000132359	RAP1GAP2	17	2680350	0.148113	20	13	0.0112097	Brain_Cerebellum	No
ENSG00000037897	METTL1	12	58162254	0.148132	31	1	0.1474	Adipose_Visceral_Omentum	No
ENSG00000116824	CD2	1	117297007	0.1482	4	1	0.1482	Nerve_Tibial	No
ENSG00000068971	PPP2R5B	11	64685025	0.148465	44	3	0.1548	Ovary	No
ENSG00000169592	INO80E	16	30006615	0.148497	43	2	0.0844205	Adrenal_Gland	No
ENSG00000165802	NSMF	9	140342022	0.148511	28	7	0.03249	Artery_Coronary	No
ENSG00000119812	FAM98A	2	33808725	0.148572	29	5	0.04777	Pituitary	No
ENSG00000223784	LINP1	10	6779344	0.148585	17	2	0.02996	Brain_Putamen_basal_ganglia	No
ENSG00000175548	ALG10B	12	38710380	0.148612	43	5	0.0506892	Esophagus_Mucosa	No
ENSG00000130717	UCK1	9	134399188	0.148636	42	5	0.135503	Whole_Blood	No
ENSG00000105464	GRIN2D	19	48898132	0.148669	39	7	0.0543553	Muscle_Skeletal	No
ENSG00000275832	ARHGAP23	17	36575522	0.148669	9	6	0.129531	Skin_Not_Sun_Exposed_Suprapubic	No
ENSG00000118894	EEF2KMT	16	5134305	0.148745	45	4	0.0627334	Brain_Putamen_basal_ganglia	No
ENSG00000070601	FRMPD1	9	37650997	0.148759	37	9	0.07076	Brain_Hippocampus	No
ENSG00000267940	ENSG00000267940	11	6223131	0.148812	43	4	0.1512	Breast_Mammary_Tissue	No
ENSG00000005075	POLR2J	7	102113565	0.14916	6	3	0.1162	Whole_Blood	No
ENSG00000174606	ANGEL2	1	213165524	0.149189	45	4	0.03002	Artery_Coronary	No
ENSG00000196242	OR2C3	1	247693434	0.149208	3	2	0.1445	Brain_Cerebellum	No
ENSG00000168792	ABHD15	17	27887565	0.149241	44	6	0.00306082	Brain_Putamen_basal_ganglia	No
ENSG00000131435	PDLIM4	5	131593364	0.149244	40	3	0.05615	Adipose_Visceral_Omentum	No
ENSG00000228594	FNDC10	1	1533392	0.149325	37	6	0.131683	Artery_Tibial	No
ENSG00000272663	PPP1R21-DT	2	48667182	0.149336	38	3	0.04232	Brain_Hippocampus	No
ENSG00000156103	MMP16	8	89044237	0.149361	41	4	0.06684	Brain_Cerebellar_Hemisphere	No
ENSG00000260517	ENSG00000260517	16	29127448	0.149396	38	4	0.0027937	Artery_Coronary	No
ENSG00000139722	VPS37B	12	123349882	0.149447	23	4	0.0406297	Artery_Tibial	No
ENSG00000139579	NABP2	12	56615799	0.149481	14	5	0.102	Small_Intestine_Terminal_Ileum	No
ENSG00000198848	CES1	16	55836763	0.14949	45	3	0.00568024	Heart_Atrial_Appendage	No
ENSG00000232325	ENSG00000232325	7	70972	0.149527	1	1	0.149527	Whole_Blood	No
ENSG00000163961	RNF168	3	196195654	0.149604	43	5	0.00943761	Artery_Aorta	No
ENSG00000183208	GDPGP1	15	90777040	0.149707	45	2	0.0042011	Brain_Anterior_cingulate_cortex_BA24	No
ENSG00000181322	NME9	3	137980279	0.149798	44	5	0.00030862	Brain_Anterior_cingulate_cortex_BA24	No
ENSG00000169894	MUC3A	7	100547187	0.149811	25	5	0.0008909	Brain_Nucleus_accumbens_basal_ganglia	No
ENSG00000128908	INO80	15	41271078	0.14991	7	3	0.08561	Lung	No
ENSG00000135093	USP30	12	109460894	0.14996	41	7	0.086433	Adrenal_Gland	No
ENSG00000123342	MMP19	12	56229217	0.150002	15	6	0.4683	Artery_Coronary	No
ENSG00000006606	CCL26	7	75398851	0.150008	19	9	0.012233	Uterus	No
ENSG00000119699	TGFB3	14	76424442	0.150023	41	4	0.0367326	Muscle_Skeletal	No
ENSG00000163202	LCE3D	1	152551857	0.150078	4	2	0.0279856	Skin_Sun_Exposed_Lower_leg	No
ENSG00000168702	LRP1B	2	140988992	0.150097	38	6	0.0346204	Ovary	No
ENSG00000167182	SP2	17	45973516	0.150107	45	5	0.0448778	Brain_Nucleus_accumbens_basal_ganglia	No
ENSG00000154263	ABCA10	17	67143355	0.150123	34	7	0.0315242	Brain_Cortex	No
ENSG00000197448	GSTK1	7	142941186	0.150141	32	3	0.0685575	Artery_Aorta	No
ENSG00000114993	RTKN	2	74652963	0.15022	45	3	0.037644	Muscle_Skeletal	No
ENSG00000158470	B4GALT5	20	48249482	0.150221	38	8	0.03543	Skin_Not_Sun_Exposed_Suprapubic	No
ENSG00000135441	BLOC1S1	12	56109820	0.150382	45	5	0.00823426	Nerve_Tibial	No
ENSG00000104904	OAZ1	19	2269485	0.150383	21	5	0.0196563	Skin_Sun_Exposed_Lower_leg	No
ENSG00000249740	OSMR-DT	5	38736157	0.150391	41	4	0.211653	Colon_Transverse	No
ENSG00000111012	CYP27B1	12	58156117	0.150494	34	1	0.02673	Brain_Hippocampus	No
ENSG00000120725	SIL1	5	138282409	0.150589	25	4	0.00449	Brain_Substantia_nigra	No
ENSG00000197953	AADACL2	3	151451704	0.1508	2	1	0.1508	Skin_Sun_Exposed_Lower_leg	No
ENSG00000196576	PLXNB2	22	50713408	0.150813	44	9	0.06507	Muscle_Skeletal	No
ENSG00000263961	RHEX	1	206098792	0.150838	7	5	0.012539	Colon_Transverse	No
ENSG00000090273	NUDC	1	27226729	0.15085	40	3	0.03623	Vagina	No
ENSG00000140043	PTGR2	14	74318547	0.150884	45	2	0.0543642	Nerve_Tibial	No
ENSG00000132740	IGHMBP2	11	68671310	0.150888	44	3	0.0128097	Thyroid	No
ENSG00000186026	ZNF284	19	44576297	0.150898	43	2	0.0475169	Brain_Substantia_nigra	No
ENSG00000100726	TELO2	16	1543345	0.150905	45	4	0.00311097	Adrenal_Gland	No
ENSG00000205022	PABPN1L	16	88928034	0.150965	25	4	0.013685	Pancreas	No
ENSG00000185862	EVI2B	17	29630784	0.151004	35	2	0.105868	Pancreas	No
ENSG00000171189	GRIK1	21	30909254	0.151144	32	2	0.0516	Lung	No
ENSG00000184708	EIF4ENIF1	22	31832963	0.151169	33	4	0.02708	Brain_Frontal_Cortex_BA9	No
ENSG00000102977	ACD	16	67691415	0.15124	45	2	0.115294	Nerve_Tibial	No
ENSG00000163960	UBXN7	3	196074533	0.151255	41	5	0.0182281	Pancreas	No
ENSG00000258144	LINC02406	12	39481515	0.151258	8	3	0.137379	Brain_Putamen_basal_ganglia	No
ENSG00000165487	MICU2	13	22066836	0.151302	40	7	0.003741	Brain_Caudate_basal_ganglia	No
ENSG00000132514	CLEC10A	17	6977856	0.151318	41	5	0.0201861	Adrenal_Gland	No
ENSG00000106591	MRPL32	7	42971799	0.151359	42	3	0.01693	Esophagus_Mucosa	No
ENSG00000163534	FCRL1	1	157764193	0.151425	7	3	0.0419313	Lung	No
ENSG00000169991	IFFO2	1	19230775	0.15143	27	5	0.01617	Esophagus_Muscularis	No
ENSG00000257940	ENSG00000257940	12	88210263	0.151452	5	2	0.0503321	Breast_Mammary_Tissue	No
ENSG00000256064	ENSG00000256064	12	130904080	0.151481	3	3	0.02199	Skin_Sun_Exposed_Lower_leg	No
ENSG00000225077	ICMT-DT	1	6296300	0.151626	11	4	0.04047	Skin_Sun_Exposed_Lower_leg	No
ENSG00000215252	GOLGA8B	15	34817408	0.151675	45	2	0.00736015	Adipose_Subcutaneous	No
ENSG00000175485	OR52W1	11	6220376	0.151709	2	2	0.0765497	Brain_Cerebellar_Hemisphere	No
ENSG00000266835	GAPLINC	18	3466248	0.151717	13	4	0.09328	Brain_Putamen_basal_ganglia	No
ENSG00000115364	MRPL19	2	75873909	0.151718	45	1	0.0408037	Heart_Left_Ventricle	No
ENSG00000132329	RAMP1	2	238767536	0.151736	36	10	0.04632	Brain_Hippocampus	No
ENSG00000259831	LINC00567	13	111462023	0.151782	10	2	0.0577824	Brain_Anterior_cingulate_cortex_BA24	No
ENSG00000166439	RNF169	11	74459913	0.151866	41	3	0.00042067	Muscle_Skeletal	No
ENSG00000136011	STAB2	12	103981051	0.151886	30	4	0.01902	Adipose_Subcutaneous	No
ENSG00000075388	FGF4	11	69587797	0.1519	1	1	0.1519	Nerve_Tibial	No
ENSG00000048707	VPS13D	1	12290124	0.152057	41	2	0.04216	Lung	No
ENSG00000227555	MIR4290HG	9	92782936	0.1521	1	1	0.1521	Liver	No
ENSG00000273674	ENSG00000273674	15	51132071	0.152159	41	3	0.01391	Minor_Salivary_Gland	No
ENSG00000264575	LINC00526	18	5236723	0.152175	44	9	0.00214596	Artery_Aorta	No
ENSG00000276693	ENSG00000276693	12	132654367	0.152313	1	1	0.152313	Brain_Cerebellum	No
ENSG00000135577	NMBR	6	142379467	0.152322	17	2	0.00928801	Brain_Cortex	No
ENSG00000144191	CNGA3	2	98962618	0.152409	29	3	0.03584	Breast_Mammary_Tissue	No
ENSG00000249693	SPMAP2L	4	57396775	0.152552	18	2	0.07326	Skin_Not_Sun_Exposed_Suprapubic	No
ENSG00000168710	AHCYL1	1	110527308	0.152635	37	1	0.1477	Heart_Left_Ventricle	No
ENSG00000185774	KCNIP4	4	20730239	0.152658	18	6	0.05474	Thyroid	No
ENSG00000165280	VCP	9	35056061	0.152675	27	3	0.02764	Artery_Tibial	No
ENSG00000165914	TTC7B	14	91006932	0.152758	40	6	0.0185304	Liver	No
ENSG00000121797	CCRL2	3	46448654	0.15281	28	3	0.06188	Spleen	No
ENSG00000237316	ENSG00000237316	22	35107899	0.152813	1	1	0.152813	Brain_Anterior_cingulate_cortex_BA24	No
ENSG00000079313	REXO1	19	1815248	0.152845	41	4	0.0107882	Brain_Cortex	No
ENSG00000106588	PSMA2	7	42956460	0.152845	43	4	0.01693	Breast_Mammary_Tissue	No
ENSG00000257924	LINC02416	12	47747537	0.152848	2	1	0.1346	Small_Intestine_Terminal_Ileum	No
ENSG00000111725	PRKAB1	12	120105558	0.152878	45	4	0.0345102	Spleen	No
ENSG00000166455	C16orf46	16	81087102	0.152878	39	3	0.0225038	Nerve_Tibial	No
ENSG00000260440	LINC01544	18	59415409	0.152897	5	4	0.104906	Brain_Cerebellar_Hemisphere	No
ENSG00000253190	ENSG00000253190	8	67024902	0.152905	1	1	0.152905	Liver	No
ENSG00000171094	ALK	2	29415640	0.152958	7	5	0.0688308	Adipose_Visceral_Omentum	No
ENSG00000167645	YIF1B	19	38795753	0.152982	44	9	0.009312	Adipose_Subcutaneous	No
ENSG00000143320	CRABP2	1	156669398	0.152994	41	5	0.0632583	Whole_Blood	No
ENSG00000125450	NUP85	17	73201754	0.153093	45	2	0.07309	Artery_Aorta	No
ENSG00000255660	RERG-AS1	12	15304857	0.1531	1	1	0.1531	Uterus	No
ENSG00000271646	IRF2-DT	4	185395956	0.153175	38	6	0.03713	Breast_Mammary_Tissue	No
ENSG00000168454	TXNDC2	18	9885763	0.153281	22	3	0.0228	Artery_Aorta	No
ENSG00000037749	MFAP3	5	153418466	0.153306	18	4	0.07061	Prostate	No
ENSG00000175294	CATSPER1	11	65784223	0.153317	34	4	0.00759693	Colon_Sigmoid	No
ENSG00000112773	TENT5A	6	82201156	0.153407	15	4	0.00959019	Brain_Cerebellum	No
ENSG00000261455	LINC01003	7	152160871	0.153416	45	1	0.0753174	Lung	No
ENSG00000268707	ENSG00000268707	9	131932713	0.153482	42	2	0.588014	Esophagus_Mucosa	No
ENSG00000162441	LZIC	1	9982173	0.153489	35	4	0.125	Brain_Caudate_basal_ganglia	No
ENSG00000174038	SPATA31G1	9	35041092	0.153503	13	5	0.03029	Skin_Not_Sun_Exposed_Suprapubic	No
ENSG00000143384	MCL1	1	150547032	0.153523	42	2	0.0469166	Spleen	No
ENSG00000148832	PAOX	10	135192695	0.153545	43	6	0.0150958	Small_Intestine_Terminal_Ileum	No
ENSG00000172531	PPP1CA	11	67165654	0.153666	3	2	0.1553	Heart_Left_Ventricle	No
ENSG00000267206	LCN6	9	139638463	0.153692	41	4	0.155995	Thyroid	No
ENSG00000169184	MN1	22	28144265	0.153742	15	7	0.041201	Colon_Sigmoid	No
ENSG00000106003	LFNG	7	2552163	0.153754	37	6	0.029	Small_Intestine_Terminal_Ileum	No
ENSG00000237803	PIRAT1	2	38053390	0.153962	6	4	0.3197	Spleen	No
ENSG00000236049	LINC01920	2	151409046	0.154	1	1	0.154	Pituitary	No
ENSG00000189184	PCDH18	4	138440072	0.154053	5	4	0.2338	Esophagus_Gastroesophageal_Junction	No
ENSG00000228329	LINC01890	2	69059948	0.1541	1	1	0.1541	Whole_Blood	No
ENSG00000152942	RAD17	5	68665120	0.154105	29	3	0.06811	Brain_Cerebellum	No
ENSG00000076201	PTPN23	3	47422501	0.154152	37	1	0.1538	Adipose_Visceral_Omentum	No
ENSG00000228421	ENSG00000228421	7	28997283	0.154196	35	3	0.0663263	Brain_Caudate_basal_ganglia	No
ENSG00000198673	TAFA2	12	62102040	0.154201	41	7	0.0177378	Lung	No
ENSG00000273448	ENSG00000273448	7	66798034	0.154321	45	3	0.03612	Lung	No
ENSG00000166863	TAC3	12	57403784	0.154323	40	4	0.0597287	Artery_Tibial	No
ENSG00000170315	UBB	17	16284112	0.154363	4	2	0.08373	Spleen	No
ENSG00000011009	LYPLA2	1	24117460	0.154369	7	2	0.04785	Whole_Blood	No
ENSG00000105298	CACTIN	19	3610639	0.154399	43	2	0.0467938	Vagina	No
ENSG00000189320	FAM180A	7	135413096	0.154415	35	3	0.0901876	Heart_Atrial_Appendage	No
ENSG00000116903	EXOC8	1	231468480	0.15442	43	3	0.0134983	Brain_Nucleus_accumbens_basal_ganglia	No
ENSG00000126698	DNAJC8	1	28525967	0.154449	42	2	0.0186106	Lung	No
ENSG00000188011	RTP5	2	242811752	0.154467	40	7	0.0171162	Minor_Salivary_Gland	No
ENSG00000233068	ENSG00000233068	6	3893360	0.1545	1	1	0.1545	Artery_Aorta	No
ENSG00000121236	TRIM6	11	5617339	0.154563	45	8	0.0253883	Stomach	No
ENSG00000114767	RRP9	3	51967446	0.154607	44	2	0.1833	Small_Intestine_Terminal_Ileum	No
ENSG00000277011	ENSG00000277011	12	132859399	0.154613	9	3	0.0962134	Adipose_Visceral_Omentum	No
ENSG00000256223	ZNF10	12	133707161	0.15466	45	3	0.00688709	Adipose_Visceral_Omentum	No
ENSG00000176920	FUT2	19	49199228	0.154674	26	6	0.2685	Artery_Aorta	No
ENSG00000212900	KRTAP3-2	17	39155447	0.1547	2	1	0.1547	Skin_Not_Sun_Exposed_Suprapubic	No
ENSG00000155252	PI4K2A	10	99344131	0.154732	37	3	0.0686635	Skin_Sun_Exposed_Lower_leg	No
ENSG00000151687	ANKAR	2	190539016	0.154836	31	4	0.0204854	Breast_Mammary_Tissue	No
ENSG00000123405	NFE2	12	54685895	0.155	9	1	0.155	Adipose_Visceral_Omentum	No
ENSG00000135486	HNRNPA1	12	54673977	0.155	2	1	0.155	Brain_Putamen_basal_ganglia	No
ENSG00000115350	POLE4	2	75185619	0.155002	43	2	0.0044636	Spleen	No
ENSG00000136197	C7orf25	7	42948325	0.155013	45	3	0.01565	Whole_Blood	No
ENSG00000123427	EEF1AKMT3	12	58165275	0.155045	44	1	0.1338	Brain_Nucleus_accumbens_basal_ganglia	No
ENSG00000253479	LINC01603	8	70337270	0.155063	1	1	0.155063	Brain_Hypothalamus	No
ENSG00000153046	CDYL	6	4706393	0.15513	10	5	0.05057	Brain_Anterior_cingulate_cortex_BA24	No
ENSG00000020181	ADGRA2	8	37641709	0.155216	11	5	0.05061	Uterus	No
ENSG00000278344	ENSG00000278344	12	120938537	0.155236	6	1	0.1488	Brain_Cerebellar_Hemisphere	No
ENSG00000054938	CHRDL2	11	74407474	0.155481	23	7	0.005396	Brain_Spinal_cord_cervical_c-1	No
ENSG00000187010	RHD	1	25598884	0.155515	45	1	0.1389	Artery_Aorta	No
ENSG00000172543	CTSW	11	65647280	0.155647	45	1	0.0475463	Artery_Tibial	No
ENSG00000095464	PDE6C	10	95372345	0.155698	29	7	0.0142901	Spleen	No
ENSG00000165801	ARHGEF40	14	21538429	0.15575	44	2	0.0344	Brain_Substantia_nigra	No
ENSG00000182108	DEXI	16	11022748	0.155775	12	4	0.139284	Artery_Tibial	No
ENSG00000148225	WDR31	9	116075502	0.155775	44	6	0.0216901	Brain_Anterior_cingulate_cortex_BA24	No
ENSG00000118473	SGIP1	1	66999066	0.155794	36	5	0.0164649	Prostate	No
ENSG00000183762	KREMEN1	22	29469066	0.155928	40	5	0.00438055	Esophagus_Mucosa	No
ENSG00000109270	LAMTOR3	4	100799493	0.155991	44	6	0.008475	Nerve_Tibial	No
ENSG00000236166	-	6	132406224	0.156005	24	4	0.03395	Brain_Caudate_basal_ganglia	No
ENSG00000083844	ZNF264	19	57702868	0.156021	44	7	0.0641868	Artery_Tibial	No
ENSG00000175602	CCDC85B	11	65657875	0.156149	20	3	0.1035	Thyroid	No
ENSG00000253659	ENSG00000253659	8	80209952	0.156155	3	1	0.15783	Brain_Caudate_basal_ganglia	No
ENSG00000100216	TOMM22	22	39077953	0.156161	43	7	0.0331769	Brain_Anterior_cingulate_cortex_BA24	No
ENSG00000133710	SPINK5	5	147405246	0.156336	43	4	0.0218219	Esophagus_Mucosa	No
ENSG00000155026	RSPH10B	7	5965181	0.156338	7	3	0.0442882	Adrenal_Gland	No
ENSG00000110148	CCKBR	11	6280966	0.156343	32	10	0.01205	Brain_Hippocampus	No
ENSG00000137675	MMP27	11	102562218	0.156409	22	5	0.0517562	Esophagus_Mucosa	No
ENSG00000138686	BBS7	4	122745595	0.156437	35	2	0.07113	Colon_Sigmoid	No
ENSG00000186522	SEPTIN10	2	110300559	0.156476	44	3	0.003943	Vagina	No
ENSG00000205445	KRTAP10-2	21	45970240	0.156512	1	1	0.156512	Skin_Sun_Exposed_Lower_leg	No
ENSG00000156030	MIDEAS	14	74181825	0.156525	36	9	0.05903	Brain_Putamen_basal_ganglia	No
ENSG00000151572	ANO4	12	101111304	0.156562	36	7	0.0995236	Brain_Putamen_basal_ganglia	No
ENSG00000140575	IQGAP1	15	90931450	0.156586	45	2	0.0385566	Esophagus_Muscularis	No
ENSG00000138175	ARL3	10	104433488	0.156593	28	3	0.008167	Heart_Atrial_Appendage	No
ENSG00000167699	GLOD4	17	660337	0.156601	41	3	0.0597551	Ovary	No
ENSG00000125888	BANF2	20	17674317	0.156646	2	2	0.08572	Thyroid	No
ENSG00000169410	PTPN9	15	75759462	0.156772	37	4	0.02449	Brain_Amygdala	No
ENSG00000061936	SFSWAP	12	132195626	0.1568	13	5	0.1474	Brain_Caudate_basal_ganglia	No
ENSG00000120688	WBP4	13	41635410	0.156836	41	2	0.0428228	Pancreas	No
ENSG00000058600	POLR3E	16	22308730	0.157003	14	4	0.0399732	Esophagus_Muscularis	No
ENSG00000178562	CD28	2	204571198	0.157056	15	3	0.03359	Heart_Left_Ventricle	No
ENSG00000167766	ZNF83	19	53097313	0.15708	45	3	0.0477561	Artery_Coronary	No
ENSG00000144659	SLC25A38	3	39424839	0.157081	43	5	0.0164928	Colon_Transverse	No
ENSG00000101446	SPINT3	20	44141101	0.157088	2	2	0.07048	Skin_Sun_Exposed_Lower_leg	No
ENSG00000125046	SSUH2	3	8661086	0.157153	34	7	0.105929	Skin_Sun_Exposed_Lower_leg	No
ENSG00000107984	DKK1	10	54074056	0.157196	24	9	0.004914	Breast_Mammary_Tissue	No
ENSG00000138814	PPP3CA	4	101944566	0.157232	30	3	0.1594	Adipose_Subcutaneous	No
ENSG00000260260	SNHG19	16	2204798	0.157285	14	4	0.1286	Breast_Mammary_Tissue	No
ENSG00000165379	LRFN5	14	42076773	0.157289	32	2	0.04601	Brain_Cerebellar_Hemisphere	No
ENSG00000205209	SCGB2B2	19	35084234	0.157308	42	4	0.06666	Colon_Sigmoid	No
ENSG00000120697	ALG5	13	37523912	0.157368	45	2	0.00229383	Esophagus_Mucosa	No
ENSG00000236039	LINC02889	7	17474101	0.15748	13	6	0.0137971	Adipose_Subcutaneous	No
ENSG00000164171	ITGA2	5	52285156	0.157487	41	8	0.005498	Skin_Not_Sun_Exposed_Suprapubic	No
ENSG00000135363	LMO2	11	33880122	0.157559	19	8	0.0118	Adipose_Subcutaneous	No
ENSG00000099942	CRKL	22	21271714	0.157561	15	5	0.03236	Breast_Mammary_Tissue	No
ENSG00000176834	VSIG10	12	118501398	0.157648	45	5	0.1226	Artery_Coronary	No
ENSG00000205937	RNPS1	16	2303117	0.157724	42	2	0.1552	Spleen	No
ENSG00000151353	TMEM18	2	667335	0.157982	45	3	0.0420801	Adrenal_Gland	No
ENSG00000115942	ORC2	2	201773696	0.158006	36	1	0.106484	Brain_Hippocampus	No
ENSG00000187116	LILRA5	19	54818353	0.158037	7	4	0.089481	Spleen	No
ENSG00000169330	MINAR1	15	79724858	0.158136	36	9	0.0205361	Esophagus_Mucosa	No
ENSG00000197345	MRPL21	11	68658744	0.158199	27	4	0.0142425	Heart_Atrial_Appendage	No
ENSG00000076662	ICAM3	19	10444452	0.15825	33	3	0.03191	Heart_Atrial_Appendage	No
ENSG00000205138	SDHAF1	19	36486090	0.158355	45	3	0.03099	Brain_Substantia_nigra	No
ENSG00000198646	NCOA6	20	33284722	0.158375	43	2	0.04108	Brain_Anterior_cingulate_cortex_BA24	No
ENSG00000148965	SAA4	11	18252896	0.158442	34	5	0.0350875	Stomach	No
ENSG00000141959	PFKL	21	45719934	0.158491	44	5	0.0223544	Brain_Hypothalamus	No
ENSG00000180066	LINC02870	10	134257831	0.15852	18	2	0.0605213	Brain_Cortex	No
ENSG00000007312	CD79B	17	62006100	0.158546	35	2	0.00612	Brain_Hypothalamus	No
ENSG00000131966	ACTR10	14	58666798	0.158609	44	3	0.16098	Minor_Salivary_Gland	No
ENSG00000226761	TAS2R46	12	11213964	0.158706	11	2	0.0298025	Ovary	No
ENSG00000197956	S100A6	1	153507075	0.158782	41	3	0.0413744	Liver	No
ENSG00000215910	C1orf167	1	11821844	0.158889	4	4	0.1326	Breast_Mammary_Tissue	No
ENSG00000182645	CCDC172	10	118083940	0.1589	1	1	0.1589	Pancreas	No
ENSG00000137821	LRRC49	15	71145578	0.159014	9	2	0.05121	Nerve_Tibial	No
ENSG00000142864	SERBP1	1	67873493	0.159027	10	3	0.0279647	Skin_Not_Sun_Exposed_Suprapubic	No
ENSG00000106302	HYAL4	7	123469037	0.159066	7	4	0.269863	Skin_Not_Sun_Exposed_Suprapubic	No
ENSG00000264790	ENSG00000264790	18	24923216	0.1591	2	1	0.1591	Brain_Caudate_basal_ganglia	No
ENSG00000221986	MYBPHL	1	109834987	0.159338	24	3	0.04244	Nerve_Tibial	No
ENSG00000065802	ASB1	2	239335383	0.15936	43	4	0.00495736	Pancreas	No
ENSG00000165410	CFL2	14	35179593	0.159372	41	4	0.0105089	Artery_Coronary	No
ENSG00000250626	ENSG00000250626	4	189698833	0.159411	1	1	0.159411	Thyroid	No
ENSG00000261222	ENSG00000261222	17	72595979	0.159416	15	7	0.04904	Brain_Cerebellum	No
ENSG00000167862	MRPL58	17	73008765	0.159433	35	4	0.0119776	Adrenal_Gland	No
ENSG00000147592	LACTB2	8	71547553	0.159436	45	4	0.1107	Pancreas	No
ENSG00000104321	TRPA1	8	72932152	0.159467	8	2	0.05664	Esophagus_Mucosa	No
ENSG00000119632	IFI27L2	14	94594116	0.15947	45	2	0.0504095	Colon_Sigmoid	No
ENSG00000179002	TAS1R2	1	19166093	0.159471	1	1	0.159471	Skin_Sun_Exposed_Lower_leg	No
ENSG00000137877	SPTBN5	15	42140345	0.159488	45	4	0.0370012	Brain_Cerebellar_Hemisphere	No
ENSG00000140749	IGSF6	16	21652609	0.15953	40	3	0.0424101	Brain_Substantia_nigra	No
ENSG00000198797	BRINP2	1	177140633	0.159652	16	3	0.05248	Stomach	No
ENSG00000172215	CXCR6	3	45982425	0.159729	34	4	0.01563	Artery_Aorta	No
ENSG00000268926	ENSG00000268926	9	98534605	0.159761	23	5	0.0762925	Brain_Hypothalamus	No
ENSG00000092871	RFFL	17	33333009	0.159814	38	4	0.1701	Minor_Salivary_Gland	No
ENSG00000020577	SAMD4A	14	55033815	0.159815	37	3	0.0223898	Breast_Mammary_Tissue	No
ENSG00000146112	PPP1R18	6	30644166	0.159902	43	4	0.0143849	Artery_Aorta	No
ENSG00000164244	PRRC1	5	126853301	0.159958	43	2	0.036597	Esophagus_Muscularis	No
ENSG00000165799	RNASE7	14	21510385	0.159962	11	7	0.009761	Breast_Mammary_Tissue	No
ENSG00000115307	AUP1	2	74753772	0.159966	25	3	0.01586	Spleen	No
ENSG00000149809	TM7SF2	11	64879317	0.159983	13	4	0.08591	Brain_Hypothalamus	No
ENSG00000156886	ITGAD	16	31404633	0.160057	31	3	0.0435999	Esophagus_Muscularis	No
ENSG00000092201	SUPT16H	14	21819631	0.160105	18	7	0.0357437	Nerve_Tibial	No
ENSG00000126391	FRMD8	11	65154070	0.160264	4	2	0.1268	Skin_Not_Sun_Exposed_Suprapubic	No
ENSG00000231427	LINC01445	7	54398390	0.160367	13	3	0.03749	Brain_Cortex	No
ENSG00000130711	PRDM12	9	133539981	0.160373	10	2	0.0764639	Brain_Cerebellar_Hemisphere	No
ENSG00000106069	CHN2	7	29161890	0.160419	32	11	0.0438581	Thyroid	No
ENSG00000203356	LINC01562	1	51660767	0.160436	35	2	0.0829975	Vagina	No
ENSG00000140650	PMM2	16	8882680	0.160511	44	7	0.01752	Nerve_Tibial	No
ENSG00000131019	ULBP3	6	150384286	0.160612	41	5	0.00690543	Artery_Tibial	No
ENSG00000204983	PRSS1	7	142457319	0.160907	14	2	0.191391	Nerve_Tibial	No
ENSG00000174562	KLK15	19	51328545	0.160938	7	3	0.0515431	Skin_Sun_Exposed_Lower_leg	No
ENSG00000196391	ZNF774	15	90895477	0.160999	42	5	0.008202	Brain_Hippocampus	No
ENSG00000156140	ADAMTS3	4	73146686	0.161029	32	5	0.093733	Skin_Not_Sun_Exposed_Suprapubic	No
ENSG00000188152	NUTM2G	9	99690592	0.16103	17	3	0.0459766	Brain_Spinal_cord_cervical_c-1	No
ENSG00000187513	GJA4	1	35258599	0.161092	27	4	0.0382381	Lung	No
ENSG00000119866	BCL11A	2	60678302	0.161293	8	5	0.0273119	Esophagus_Mucosa	No
ENSG00000260563	ENSG00000260563	17	80251592	0.161312	45	1	0.0946904	Artery_Coronary	No
ENSG00000137474	MYO7A	11	76839310	0.161342	43	7	0.00318437	Spleen	No
ENSG00000160310	PRMT2	21	48055079	0.161348	45	8	0.00362867	Whole_Blood	No
ENSG00000105426	PTPRS	19	5158506	0.161372	25	8	0.06015	Small_Intestine_Terminal_Ileum	No
ENSG00000253111	TRIB1AL	8	126479181	0.1614	1	1	0.1614	Liver	No
ENSG00000268754	LINC01081	16	86259186	0.1614	1	1	0.1614	Colon_Transverse	No
ENSG00000138867	GUCD1	22	24936406	0.161419	28	3	0.01955	Heart_Atrial_Appendage	No
ENSG00000070018	LRP6	12	12268959	0.161563	38	5	0.00304265	Skin_Sun_Exposed_Lower_leg	No
ENSG00000174448	STARD6	18	51850728	0.161569	16	2	0.07395	Brain_Amygdala	No
ENSG00000174233	ADCY6	12	49159975	0.16157	45	6	0.0124134	Brain_Substantia_nigra	No
ENSG00000119185	ITGB1BP1	2	9543604	0.161663	44	8	0.0121059	Pancreas	No
ENSG00000187871	GFRAL	6	55192267	0.1617	1	1	0.1617	Breast_Mammary_Tissue	No
ENSG00000183662	TAFA1	3	68053359	0.16174	22	8	0.0476136	Whole_Blood	No
ENSG00000222041	CYTOR	2	87754887	0.161788	3	2	0.0609476	Colon_Transverse	No
ENSG00000119335	SET	9	131445703	0.161794	3	3	0.2248	Brain_Cortex	No
ENSG00000166783	MARF1	16	15688243	0.161836	5	3	0.0816	Liver	No
ENSG00000173531	MST1	3	49721380	0.161838	40	8	0.0206975	Vagina	No
ENSG00000128714	HOXD13	2	176957619	0.162047	7	2	0.0644642	Colon_Transverse	No
ENSG00000157657	ZNF618	9	116638562	0.162048	39	3	0.0342809	Brain_Cerebellum	No
ENSG00000188176	SMTNL2	17	4487294	0.162249	29	6	0.0198	Brain_Spinal_cord_cervical_c-1	No
ENSG00000102890	ELMO3	16	67233014	0.162257	45	3	0.0274879	Stomach	No
ENSG00000100478	AP4S1	14	31494312	0.162265	42	3	0.00131881	Brain_Caudate_basal_ganglia	No
ENSG00000270001	ENSG00000270001	20	23612463	0.162321	41	2	0.0182608	Nerve_Tibial	No
ENSG00000134256	CD101	1	117544382	0.162324	44	3	0.0185911	Colon_Transverse	No
ENSG00000107863	ARHGAP21	10	24872538	0.162337	34	3	0.0138718	Adipose_Subcutaneous	No
ENSG00000163728	TTC14	3	180319918	0.162365	44	2	0.03098	Pancreas	No
ENSG00000058091	CDK14	7	90095738	0.162372	23	9	0.00832	Esophagus_Muscularis	No
ENSG00000283982	ENSG00000283982	9	23500688	0.1626	2	1	0.1626	Brain_Cortex	No
ENSG00000224307	LINC02975	9	132044737	0.162606	33	1	0.0565645	Colon_Sigmoid	No
ENSG00000171453	POLR1C	6	43477440	0.162651	14	3	0.04492	Brain_Hypothalamus	No
ENSG00000240219	ENSG00000240219	1	204595903	0.162669	22	5	0.07198	Esophagus_Muscularis	No
ENSG00000198756	COLGALT2	1	183898796	0.162741	37	8	0.00785416	Adipose_Visceral_Omentum	No
ENSG00000171310	CHST11	12	104849073	0.162901	40	13	0.01192	Thyroid	No
ENSG00000182902	SLC25A18	22	18043139	0.163027	28	5	0.0534052	Artery_Tibial	No
ENSG00000152443	ZNF776	19	58258164	0.163096	45	3	0.0243951	Esophagus_Mucosa	No
ENSG00000165525	NEMF	14	50249997	0.16318	4	2	0.1627	Brain_Cerebellar_Hemisphere	No
ENSG00000131323	TRAF3	14	103243813	0.163205	35	2	0.105929	Whole_Blood	No
ENSG00000254521	SIGLEC12	19	51994611	0.163216	32	2	0.1005	Brain_Amygdala	No
ENSG00000116667	C1orf21	1	184356192	0.16322	23	5	0.0304	Liver	No
ENSG00000197191	CYSRT1	9	140119087	0.16326	43	2	0.0287441	Nerve_Tibial	No
ENSG00000123091	RNF11	1	51701943	0.163273	45	2	0.111903	Vagina	No
ENSG00000169718	DUS1L	17	80015382	0.163273	19	6	0.007907	Thyroid	No
ENSG00000186493	IRX2-DT	5	2752245	0.163363	19	5	0.02655	Artery_Tibial	No
ENSG00000223510	CDRT15	17	14138990	0.163396	13	3	0.01041	Prostate	No
ENSG00000225706	PTPRD-AS1	9	8858130	0.163452	44	1	0.109465	Pituitary	No
ENSG00000205710	C17orf107	17	4802713	0.163506	45	5	0.03926	Brain_Spinal_cord_cervical_c-1	No
ENSG00000135740	SLC9A5	16	67271586	0.163508	44	3	0.0348916	Brain_Cerebellar_Hemisphere	No
ENSG00000129450	SIGLEC9	19	51628165	0.163532	29	7	0.05719	Brain_Nucleus_accumbens_basal_ganglia	No
ENSG00000204421	LY6G6C	6	31686425	0.163555	32	4	0.02501	Breast_Mammary_Tissue	No
ENSG00000253844	ENSG00000253844	8	52874018	0.163558	6	4	0.0768587	Muscle_Skeletal	No
ENSG00000148346	LCN2	9	130911350	0.163629	3	3	0.0681721	Brain_Cortex	No
ENSG00000254281	-	8	103991013	0.163681	30	6	0.0217157	Spleen	No
ENSG00000141873	SLC39A3	19	2732202	0.163692	22	2	0.0532049	Skin_Sun_Exposed_Lower_leg	No
ENSG00000231487	ENSG00000231487	11	1683814	0.1639	1	1	0.1639	Liver	No
ENSG00000264247	ZNF407-AS1	18	72259010	0.16391	44	2	0.0374049	Muscle_Skeletal	No
ENSG00000146263	MMS22L	6	97590037	0.163994	45	3	0.238416	Pancreas	No
ENSG00000103034	NDRG4	16	58496750	0.164018	22	12	0.0001369	Brain_Cerebellum	No
ENSG00000131015	ULBP2	6	150263136	0.16404	39	9	0.02546	Artery_Tibial	No
ENSG00000087586	AURKA	20	54944445	0.164394	5	4	0.08351	Esophagus_Mucosa	No
ENSG00000137942	FNBP1L	1	93913688	0.164429	16	3	0.0400968	Thyroid	No
ENSG00000016082	ISL1	5	50678921	0.164451	14	2	0.06083	Adrenal_Gland	No
ENSG00000066777	ARFGEF1	8	68085747	0.164453	15	2	0.1044	Artery_Tibial	No
ENSG00000121068	TBX2	17	59477257	0.164594	43	2	0.0229928	Lung	No
ENSG00000107831	FGF8	10	103529899	0.164654	17	1	0.1663	Brain_Caudate_basal_ganglia	No
ENSG00000231171	LINC01098	4	178649911	0.164664	1	1	0.164664	Brain_Spinal_cord_cervical_c-1	No
ENSG00000163389	POGLUT1	3	119187785	0.16472	45	2	0.1295	Adipose_Subcutaneous	No
ENSG00000253633	LINC03047	8	103540968	0.164764	13	4	0.02688	Minor_Salivary_Gland	No
ENSG00000138698	RAP1GDS1	4	99182535	0.164856	43	2	0.0986367	Artery_Tibial	No
ENSG00000137860	SLC28A2	15	45544428	0.164986	33	2	0.0253436	Stomach	No
ENSG00000159256	MORC3	21	37692487	0.165062	44	5	0.0423295	Brain_Cerebellar_Hemisphere	No
ENSG00000112365	ZBTB24	6	109783797	0.165065	36	3	0.07791	Colon_Transverse	No
ENSG00000257057	C11orf97	11	94245747	0.165138	11	2	0.05833	Brain_Amygdala	No
ENSG00000155111	CDK19	6	110931181	0.165154	42	6	0.00770083	Brain_Cerebellum	No
ENSG00000015171	ZMYND11	10	180405	0.165292	2	2	0.059476	Artery_Tibial	No
ENSG00000104371	DKK4	8	42231586	0.165418	16	3	0.0334753	Breast_Mammary_Tissue	No
ENSG00000085465	OVGP1	1	111956936	0.165433	42	2	0.09312	Heart_Left_Ventricle	No
ENSG00000213714	FAM209B	20	55108302	0.165488	26	3	0.0687877	Adipose_Subcutaneous	No
ENSG00000175606	TMEM70	8	74884672	0.165577	26	4	0.02529	Artery_Aorta	No
ENSG00000260778	MIR3677HG	16	2318156	0.165594	45	2	0.151689	Nerve_Tibial	No
ENSG00000232837	LINC01700	21	40346355	0.16566	16	10	0.01561	Brain_Caudate_basal_ganglia	No
ENSG00000197586	ENTPD6	20	25176329	0.165727	45	6	0.00603842	Esophagus_Gastroesophageal_Junction	No
ENSG00000265043	ENSG00000265043	17	21359825	0.165793	6	3	0.379909	Nerve_Tibial	No
ENSG00000109971	HSPA8	11	122928197	0.165797	8	4	0.0611277	Thyroid	No
ENSG00000177383	MAGEF1	3	184428156	0.165801	38	4	0.08978	Adrenal_Gland	No
ENSG00000178921	PFAS	17	8150936	0.165808	42	6	0.04266	Pituitary	No
ENSG00000197124	ZNF682	19	20107867	0.165846	43	3	0.0174425	Pituitary	No
ENSG00000100083	GGA1	22	38004481	0.165896	37	5	0.0370861	Brain_Anterior_cingulate_cortex_BA24	No
ENSG00000227509	LINC01839	3	184222901	0.1659	1	1	0.1659	Adipose_Subcutaneous	No
ENSG00000100294	MCAT	22	43528212	0.165928	45	5	0.02848	Stomach	No
ENSG00000144043	TEX261	2	71213068	0.166062	44	5	0.0121095	Pituitary	No
ENSG00000162992	NEUROD1	2	182537815	0.1661	5	1	0.1661	Brain_Amygdala	No
ENSG00000132185	FCRLA	1	161676762	0.166189	26	4	0.04178	Esophagus_Gastroesophageal_Junction	No
ENSG00000152620	NADK2	5	36192694	0.166227	43	4	0.074265	Colon_Transverse	No
ENSG00000013441	CLK1	2	201717732	0.166249	36	2	0.08887	Brain_Amygdala	No
ENSG00000239900	ADSL	22	40742507	0.166308	29	3	0.03181	Brain_Cerebellar_Hemisphere	No
ENSG00000137941	TTLL7	1	84330711	0.166321	45	3	0.0276756	Colon_Transverse	No
ENSG00000095906	NUBP2	16	1832902	0.16638	40	4	0.0160867	Lung	No
ENSG00000269028	-	3	96335981	0.166403	27	1	0.166403	Brain_Nucleus_accumbens_basal_ganglia	No
ENSG00000196353	CPNE4	3	131252399	0.166423	38	8	0.01193	Artery_Tibial	No
ENSG00000229292	RFPL4AL1	19	56280507	0.166641	1	1	0.166641	Liver	No
ENSG00000154025	SLC5A10	17	18853658	0.166697	27	3	0.02903	Breast_Mammary_Tissue	No
ENSG00000248538	PPP1R3B-DT	8	9046521	0.166714	22	5	0.0571204	Brain_Caudate_basal_ganglia	No
ENSG00000197893	NRAP	10	115348475	0.16672	35	4	0.01397	Heart_Atrial_Appendage	No
ENSG00000196705	ZNF431	19	21324827	0.166771	44	2	0.0644793	Pituitary	No
ENSG00000159374	M1AP	2	74785010	0.166797	7	4	0.03997	Artery_Tibial	No
ENSG00000259761	-	15	87585285	0.1668	1	1	0.1668	Brain_Nucleus_accumbens_basal_ganglia	No
ENSG00000147573	TRIM55	8	67039131	0.166836	30	2	0.053482	Brain_Cerebellar_Hemisphere	No
ENSG00000272662	TIMMDC1-DT	3	119216525	0.166951	12	3	0.100321	Brain_Caudate_basal_ganglia	No
ENSG00000080546	SESN1	6	109307640	0.166965	38	1	0.1675	Adipose_Subcutaneous	No
ENSG00000131779	PEX11B	1	145516252	0.166997	14	1	0.166997	Brain_Cortex	No
ENSG00000156026	MCU	10	74451889	0.167098	33	1	0.1138	Muscle_Skeletal	No
ENSG00000143553	SNAPIN	1	153631130	0.167127	37	3	0.295686	Colon_Sigmoid	No
ENSG00000110536	PTPMT1	11	47586982	0.1674	45	3	0.0455639	Brain_Spinal_cord_cervical_c-1	No
ENSG00000187730	GABRD	1	1950780	0.167465	34	4	0.0523396	Colon_Sigmoid	No
ENSG00000280798	LINC00294	11	33097694	0.167484	44	4	0.034174	Brain_Hippocampus	No
ENSG00000119844	AFTPH	2	64751465	0.16757	42	3	0.0797241	Minor_Salivary_Gland	No
ENSG00000267666	ENSG00000267666	19	663482	0.167625	43	3	0.143056	Liver	No
ENSG00000123454	DBH	9	136501482	0.16765	38	13	0.0595	Nerve_Tibial	No
ENSG00000126267	COX6B1	19	36139125	0.167666	44	4	0.004198	Ovary	No
ENSG00000170445	HARS1	5	140052758	0.167766	44	3	0.0300336	Muscle_Skeletal	No
ENSG00000140382	HMG20A	15	77712754	0.167825	41	7	0.00426577	Brain_Spinal_cord_cervical_c-1	No
ENSG00000144061	NPHP1	2	110879888	0.167858	44	3	0.0631	Artery_Coronary	No
ENSG00000112759	SLC29A1	6	44187242	0.167861	31	6	0.009479	Brain_Frontal_Cortex_BA9	No
ENSG00000181315	ZNF322	6	26636518	0.167882	45	1	0.105414	Artery_Aorta	No
ENSG00000145860	RNF145	5	158584417	0.167962	19	5	0.02663	Spleen	No
ENSG00000227533	SLC2A1-DT	1	43424720	0.167977	43	2	0.0419079	Skin_Sun_Exposed_Lower_leg	No
ENSG00000259956	RBM15B	3	51428699	0.167999	45	2	0.0593339	Artery_Coronary	No
ENSG00000140600	SH3GL3	15	84115980	0.168095	8	6	0.06394	Pancreas	No
ENSG00000170075	GPR37L1	1	202091986	0.168202	31	6	0.003956	Muscle_Skeletal	No
ENSG00000257987	SPMIP11	12	49121218	0.168298	1	1	0.168298	Stomach	No
ENSG00000163618	CADPS	3	62384022	0.168324	40	7	0.001128	Brain_Cerebellar_Hemisphere	No
ENSG00000125970	RALY	20	32581452	0.168419	45	4	0.045793	Artery_Tibial	No
ENSG00000198586	TLK1	2	171847333	0.168427	42	3	0.0191	Pancreas	No
ENSG00000115884	SDC1	2	20400558	0.168428	26	10	0.125062	Skin_Sun_Exposed_Lower_leg	No
ENSG00000163703	CRELD1	3	9975506	0.168468	45	1	0.116726	Adipose_Subcutaneous	No
ENSG00000235180	LINC00601	10	128102438	0.168602	10	3	0.0381193	Brain_Frontal_Cortex_BA9	No
ENSG00000159714	ZDHHC1	16	67428322	0.168606	7	2	0.06502	Lung	No
ENSG00000107186	MPDZ	9	13105703	0.168647	44	4	0.0616241	Muscle_Skeletal	No
ENSG00000213988	ZNF90	19	20188803	0.168652	39	5	0.00672388	Stomach	No
ENSG00000182747	SLC35D3	6	137243402	0.1687	1	1	0.1687	Brain_Cerebellar_Hemisphere	No
ENSG00000173535	TNFRSF10C	8	22941868	0.168747	45	4	0.0544878	Spleen	No
ENSG00000126266	FFAR1	19	35842445	0.168938	32	3	0.0250128	Adrenal_Gland	No
ENSG00000145506	NKD2	5	1008944	0.169054	30	5	0.04551	Brain_Amygdala	No
ENSG00000259362	ENSG00000259362	15	77817882	0.169085	20	3	0.03139	Brain_Anterior_cingulate_cortex_BA24	No
ENSG00000251216	ENSG00000251216	4	174845358	0.169121	10	3	0.02959	Heart_Left_Ventricle	No
ENSG00000184508	HDDC3	15	91474148	0.169143	43	2	0.0632	Esophagus_Gastroesophageal_Junction	No
ENSG00000231131	LNCAROD	10	54210634	0.16917	2	2	0.0627566	Skin_Sun_Exposed_Lower_leg	No
ENSG00000177191	B3GNT8	19	41931264	0.169195	45	3	0.030099	Artery_Aorta	No
ENSG00000130714	POMT1	9	134378289	0.169198	44	2	0.0756793	Whole_Blood	No
ENSG00000185238	PRMT3	11	20409076	0.16921	39	5	0.009742	Skin_Sun_Exposed_Lower_leg	No
ENSG00000188185	LINC00265	7	39773231	0.169211	43	1	0.0189544	Artery_Aorta	No
ENSG00000172345	STARD5	15	81601394	0.169239	45	3	0.029313	Esophagus_Muscularis	No
ENSG00000281706	LINC01012	6	27661804	0.169242	7	4	0.04629	Esophagus_Mucosa	No
ENSG00000254470	AP5B1	11	65543364	0.169304	44	3	0.0839348	Ovary	No
ENSG00000175455	CCDC14	3	123616152	0.16934	13	5	0.2688	Artery_Aorta	No
ENSG00000079335	CDC14A	1	100810584	0.169371	41	3	0.0713882	Breast_Mammary_Tissue	No
ENSG00000110375	UPK2	11	118795873	0.169432	2	2	0.05973	Spleen	No
ENSG00000196268	ZNF493	19	21579921	0.169445	42	5	0.0824279	Thyroid	No
ENSG00000157895	C12orf43	12	121440225	0.169445	45	3	0.0752981	Heart_Atrial_Appendage	No
ENSG00000206028	ENSG00000206028	22	27063656	0.169595	7	3	0.03085	Spleen	No
ENSG00000141293	SKAP1	17	46210802	0.169607	43	7	0.0117919	Stomach	No
ENSG00000075429	CACNG5	17	64831235	0.169619	13	3	0.026071	Brain_Cortex	No
ENSG00000124766	SOX4	6	21593972	0.1698	1	1	0.1698	Esophagus_Muscularis	No
ENSG00000171724	VAT1L	16	77822427	0.169816	39	15	0.00286	Breast_Mammary_Tissue	No
ENSG00000153066	TXNDC11	16	11772936	0.169818	45	5	0.05985	Ovary	No
ENSG00000165678	GHITM	10	85899196	0.169881	45	4	0.0291536	Brain_Cerebellum	No
ENSG00000134644	PUM1	1	31404353	0.169884	34	3	0.0881046	Adipose_Visceral_Omentum	No
ENSG00000136682	ZNG1B	2	114195268	0.169996	7	3	0.0570476	Lung	No
ENSG00000255652	LINC02963	12	34343972	0.17014	4	2	0.09367	Brain_Anterior_cingulate_cortex_BA24	No
ENSG00000176619	LMNB2	19	2427636	0.17016	7	5	0.05186	Muscle_Skeletal	No
ENSG00000184357	H1-5	6	27834570	0.170186	6	2	0.07438	Lung	No
ENSG00000118946	PCDH17	13	58205944	0.170196	4	4	0.03109	Colon_Transverse	No
ENSG00000171953	ATPAF2	17	17880723	0.170261	42	2	0.05928	Small_Intestine_Terminal_Ileum	No
ENSG00000160404	TOR2A	9	130493803	0.170278	43	6	0.0818	Heart_Left_Ventricle	No
ENSG00000249752	ENSG00000249752	4	149948597	0.1703	1	1	0.1703	Thyroid	No
ENSG00000091138	SLC26A3	7	107405912	0.170371	24	7	0.003371	Liver	No
ENSG00000187026	KRTAP21-2	21	32119112	0.1704	1	1	0.1704	Skin_Not_Sun_Exposed_Suprapubic	No
ENSG00000253839	-	8	137501691	0.1704	2	1	0.1704	Brain_Caudate_basal_ganglia	No
ENSG00000140511	HAPLN3	15	89420519	0.170471	44	4	0.09673	Brain_Nucleus_accumbens_basal_ganglia	No
ENSG00000274414	ENSG00000274414	20	25219642	0.170566	44	5	0.00076149	Adipose_Visceral_Omentum	No
ENSG00000115009	CCL20	2	228678558	0.170648	21	5	0.09331	Brain_Amygdala	No
ENSG00000138757	G3BP2	4	76567966	0.170653	33	4	0.01131	Colon_Transverse	No
ENSG00000072958	AP1M1	19	16308389	0.170654	41	3	0.003196	Thyroid	No
ENSG00000234883	MIR155HG	21	26934221	0.170742	8	3	0.08199	Artery_Tibial	No
ENSG00000272334	ENSG00000272334	3	37014608	0.170778	24	4	0.07066	Breast_Mammary_Tissue	No
ENSG00000186185	KIF18B	17	43002077	0.170809	28	3	0.150038	Brain_Hippocampus	No
ENSG00000148690	FRA10AC1	10	95427640	0.170813	45	2	0.103371	Minor_Salivary_Gland	No
ENSG00000100628	ASB2	14	94400499	0.170885	29	6	0.0103801	Spleen	No
ENSG00000177706	FAM20C	7	192969	0.170886	32	11	0.0759126	Uterus	No
ENSG00000227017	ENSG00000227017	7	30216003	0.170929	21	3	0.145206	Skin_Sun_Exposed_Lower_leg	No
ENSG00000172809	RPL38	17	72199721	0.170953	7	6	0.09968	Brain_Anterior_cingulate_cortex_BA24	No
ENSG00000167971	CASKIN1	16	2227184	0.170999	35	3	0.0724338	Artery_Coronary	No
ENSG00000185100	ADSS1	14	105190523	0.171038	42	3	0.07835	Liver	No
ENSG00000273148	LCDR	20	18775173	0.171066	45	3	0.0971045	Esophagus_Gastroesophageal_Junction	No
ENSG00000107518	ATRNL1	10	116853124	0.17118	38	8	0.0226433	Skin_Not_Sun_Exposed_Suprapubic	No
ENSG00000126934	MAP2K2	19	4090319	0.171194	45	3	0.0151511	Skin_Sun_Exposed_Lower_leg	No
ENSG00000125798	FOXA2	20	22561643	0.1712	11	1	0.1712	Stomach	No
ENSG00000140553	UNC45A	15	91473410	0.171202	28	4	0.04045	Lung	No
ENSG00000103197	TSC2	16	2097466	0.171267	37	10	0.02628	Brain_Substantia_nigra	No
ENSG00000141646	SMAD4	18	48494410	0.171318	44	1	0.0515383	Whole_Blood	No
ENSG00000127920	GNG11	7	93551011	0.171328	37	5	0.0405054	Adipose_Subcutaneous	No
ENSG00000198131	ZNF544	19	58739960	0.171374	37	5	0.06651	Esophagus_Gastroesophageal_Junction	No
ENSG00000117984	CTSD	11	1773982	0.171422	39	4	0.0202083	Brain_Frontal_Cortex_BA9	No
ENSG00000204610	TRIM15	6	30130993	0.171446	9	4	0.0461715	Lung	No
ENSG00000158859	ADAMTS4	1	161154098	0.171549	9	2	0.06494	Brain_Cerebellar_Hemisphere	No
ENSG00000154305	MIA3	1	222791428	0.171578	44	5	0.0942	Brain_Cerebellar_Hemisphere	No
ENSG00000227124	ZNF717	3	75758794	0.171585	43	3	0.054452	Brain_Putamen_basal_ganglia	No
ENSG00000172339	ALG14	1	95439963	0.171683	45	5	0.02335	Brain_Spinal_cord_cervical_c-1	No
ENSG00000170523	KRT83	12	52708085	0.171685	11	3	0.02244	Skin_Sun_Exposed_Lower_leg	No
ENSG00000058404	CAMK2B	7	44256749	0.171701	36	8	0.0284763	Spleen	No
ENSG00000124198	ARFGEF2	20	47538427	0.171796	42	3	0.0356865	Pancreas	No
ENSG00000145113	MUC4	3	195473636	0.171799	30	9	0.0416103	Liver	No
ENSG00000153250	RBMS1	2	161128662	0.171886	32	4	0.04926	Adipose_Subcutaneous	No
ENSG00000166106	ADAMTS15	11	130318869	0.171943	28	4	0.01648	Artery_Aorta	No
ENSG00000147419	CCDC25	8	27590835	0.171991	43	4	0.1832	Artery_Coronary	No
ENSG00000262890	-	16	70835986	0.1721	1	1	0.1721	Brain_Putamen_basal_ganglia	No
ENSG00000277837	ENSG00000277837	18	55094364	0.172109	4	2	0.06144	Brain_Putamen_basal_ganglia	No
ENSG00000184350	MRGPRE	11	3248928	0.172138	23	5	0.01198	Breast_Mammary_Tissue	No
ENSG00000103168	TAF1C	16	84211458	0.172231	45	2	0.01591	Whole_Blood	No
ENSG00000132170	PPARG	3	12328867	0.172285	40	4	0.07246	Esophagus_Muscularis	No
ENSG00000173114	LRRN3	7	110731062	0.172298	44	4	0.03473	Brain_Cerebellum	No
ENSG00000164068	RNF123	3	49726932	0.172411	40	1	0.1582	Artery_Coronary	No
ENSG00000174307	PHLDA3	1	201434620	0.172552	44	5	0.007665	Stomach	No
ENSG00000116906	GNPAT	1	231376953	0.172591	45	3	0.0179243	Thyroid	No
ENSG00000143248	RGS5	1	163080911	0.172603	14	8	0.0192774	Brain_Cerebellar_Hemisphere	No
ENSG00000106803	SEC61B	9	101984346	0.172686	21	4	0.0982236	Brain_Hippocampus	No
ENSG00000139515	PDX1	13	28494157	0.1728	4	1	0.1728	Pancreas	No
ENSG00000258873	DUXA	19	57665389	0.172862	3	1	0.148016	Artery_Tibial	No
ENSG00000160339	FCN2	9	137772654	0.172883	40	10	0.02182	Adipose_Subcutaneous	No
ENSG00000271382	ENSG00000271382	12	94338817	0.172894	32	5	0.0273064	Esophagus_Mucosa	No
ENSG00000189007	ADAT2	6	143743969	0.172912	39	3	0.0233	Brain_Cortex	No
ENSG00000273472	ENSG00000273472	4	141677682	0.172942	43	3	0.1878	Adipose_Subcutaneous	No
ENSG00000163735	CXCL5	4	74861359	0.172968	41	2	0.07511	Artery_Tibial	No
ENSG00000254880	PKNOX2-DT	11	125028357	0.172988	6	2	0.166	Pituitary	No
ENSG00000283213	ENSG00000283213	16	22817609	0.173058	26	5	0.0936521	Brain_Anterior_cingulate_cortex_BA24	No
ENSG00000178567	EPM2AIP1	3	37027357	0.173075	42	2	0.095072	Liver	No
ENSG00000162377	COA7	1	53152508	0.173076	33	3	0.06423	Muscle_Skeletal	No
ENSG00000272942	ENSG00000272942	22	25830291	0.17318	8	4	0.0798891	Brain_Amygdala	No
ENSG00000133863	TEX15	8	30689060	0.173185	10	4	0.03968	Brain_Anterior_cingulate_cortex_BA24	No
ENSG00000158816	VWA5B1	1	20617412	0.173229	10	5	0.03425	Heart_Atrial_Appendage	No
ENSG00000172830	SSH3	11	67070919	0.173261	45	3	0.33	Adrenal_Gland	No
ENSG00000104635	SLC39A14	8	22224762	0.173316	44	7	0.02457	Adipose_Subcutaneous	No
ENSG00000205758	CRYZL1	21	34961647	0.173338	1	1	0.173338	Brain_Spinal_cord_cervical_c-1	No
ENSG00000090013	BLVRB	19	40953696	0.173459	43	4	0.2237	Colon_Sigmoid	No
ENSG00000166912	MTMR10	15	31231144	0.173459	44	3	0.0263569	Artery_Coronary	No
ENSG00000132207	SLX1A	16	30205208	0.173494	2	2	0.1132	Skin_Sun_Exposed_Lower_leg	No
ENSG00000283361	CFAP97D2	13	114920165	0.173569	14	1	0.151226	Brain_Caudate_basal_ganglia	No
ENSG00000048828	FAM120A	9	96214004	0.173595	31	4	0.04228	Esophagus_Gastroesophageal_Junction	No
ENSG00000274825	ENSG00000274825	20	37584552	0.173776	24	3	0.023986	Artery_Aorta	No
ENSG00000260101	AFTPH-DT	2	64749321	0.173806	43	3	0.0632866	Esophagus_Muscularis	No
ENSG00000129480	DTD2	14	31915242	0.173854	42	5	0.00329224	Brain_Nucleus_accumbens_basal_ganglia	No
ENSG00000166173	LARP6	15	71123863	0.173854	38	4	0.02452	Brain_Cerebellar_Hemisphere	No
ENSG00000255983	ENSG00000255983	12	5497755	0.173878	6	3	0.04229	Colon_Transverse	No
ENSG00000273153	ENSG00000273153	10	17179335	0.173887	17	2	0.2174	Artery_Aorta	No
ENSG00000172554	SNTG2	2	946554	0.173934	36	6	0.0666356	Brain_Caudate_basal_ganglia	No
ENSG00000157045	NTAN1	16	15131710	0.173943	30	4	0.01123	Colon_Transverse	No
ENSG00000171634	BPTF	17	65821640	0.174217	29	3	0.0150136	Heart_Atrial_Appendage	No
ENSG00000077150	NFKB2	10	104153867	0.174287	30	5	0.0192303	Muscle_Skeletal	No
ENSG00000089053	ANAPC5	12	121746048	0.174349	41	5	0.0269017	Brain_Caudate_basal_ganglia	No
ENSG00000249328	ENSG00000249328	8	80681607	0.174356	20	4	0.0700117	Muscle_Skeletal	No
ENSG00000176383	B3GNT4	12	122688090	0.174367	23	6	0.01869	Brain_Frontal_Cortex_BA9	No
ENSG00000125037	EMC3	3	10004221	0.174416	41	3	0.0190357	Brain_Cortex	No
ENSG00000283052	LINC02456	12	102650990	0.174428	3	1	0.1198	Liver	No
ENSG00000132825	PPP1R3D	20	58511894	0.174429	7	5	0.08623	Prostate	No
ENSG00000162631	NTNG1	1	107682629	0.174449	31	2	0.12538	Ovary	No
ENSG00000228075	BOD1L2	18	54814293	0.1745	2	1	0.1745	Ovary	No
ENSG00000188026	RILPL1	12	123955925	0.174581	41	4	0.021706	Nerve_Tibial	No
ENSG00000171161	ZNF672	1	249132409	0.174588	39	5	0.0210341	Brain_Caudate_basal_ganglia	No
ENSG00000117408	IPO13	1	44412611	0.174668	45	2	0.08827	Adipose_Subcutaneous	No
ENSG00000165188	RNF183	9	116059373	0.174785	35	4	0.02933	Skin_Sun_Exposed_Lower_leg	No
ENSG00000140798	ABCC12	16	48116884	0.1748	1	1	0.1748	Brain_Anterior_cingulate_cortex_BA24	No
ENSG00000175322	ZNF519	18	14057456	0.174897	45	1	0.0315199	Skin_Not_Sun_Exposed_Suprapubic	No
ENSG00000099899	TRMT2A	22	20099389	0.175018	45	4	0.0241314	Whole_Blood	No
ENSG00000054219	LY75	2	160628362	0.175067	44	2	0.07742	Heart_Atrial_Appendage	No
ENSG00000250863	ENSG00000250863	4	43982023	0.175093	11	2	0.279796	Brain_Putamen_basal_ganglia	No
ENSG00000182899	RPL35A	3	197676858	0.175097	30	2	0.0469735	Colon_Transverse	No
ENSG00000253873	PCDHGA11	5	140800762	0.175154	42	4	0.109999	Small_Intestine_Terminal_Ileum	No
ENSG00000253557	ENSG00000253557	8	18942502	0.175174	2	2	0.08726	Adipose_Visceral_Omentum	No
ENSG00000178460	MCMDC2	8	67782984	0.175184	43	1	0.0871341	Skin_Sun_Exposed_Lower_leg	No
ENSG00000125998	FAM83C	20	33873534	0.175289	6	2	0.0484697	Skin_Not_Sun_Exposed_Suprapubic	No
ENSG00000185811	IKZF1	7	50343720	0.175296	28	2	0.0912618	Adipose_Visceral_Omentum	No
ENSG00000130762	ARHGEF16	1	3370990	0.175319	43	3	0.00968345	Brain_Amygdala	No
ENSG00000101161	PRPF6	20	62612488	0.175376	45	4	0.0232312	Brain_Cerebellum	No
ENSG00000215126	ZNG1F	9	42668608	0.175436	3	2	0.104236	Muscle_Skeletal	No
ENSG00000152779	SLC16A12	10	91190051	0.175521	37	9	0.0203297	Nerve_Tibial	No
ENSG00000096060	FKBP5	6	35541362	0.175547	26	3	0.0622	Brain_Cerebellum	No
ENSG00000243317	STMP1	7	135347244	0.175625	45	2	0.0349246	Skin_Sun_Exposed_Lower_leg	No
ENSG00000140506	LMAN1L	15	75105057	0.175646	17	2	0.05725	Artery_Coronary	No
ENSG00000058056	USP13	3	179370543	0.175843	43	10	0.0216536	Small_Intestine_Terminal_Ileum	No
ENSG00000182050	MGAT4C	12	86372516	0.175982	19	6	0.0914009	Esophagus_Muscularis	No
ENSG00000260179	ENSG00000260179	1	1185157	0.175999	13	7	0.02062	Brain_Amygdala	No
ENSG00000259218	LINC00928	15	90048508	0.176006	7	7	0.03564	Brain_Cerebellum	No
ENSG00000261728	ENSG00000261728	13	35499971	0.1761	1	1	0.1761	Brain_Cerebellum	No
ENSG00000101213	PTK6	20	62159778	0.176117	36	7	0.00690327	Skin_Sun_Exposed_Lower_leg	No
ENSG00000146521	LINC01558	6	168185217	0.176142	33	8	0.01246	Adrenal_Gland	No
ENSG00000136160	EDNRB	13	78469616	0.176154	23	5	0.0119416	Skin_Sun_Exposed_Lower_leg	No
ENSG00000231873	ENSG00000231873	3	40807698	0.1762	3	1	0.1762	Artery_Tibial	No
ENSG00000134313	KIDINS220	2	8865408	0.176394	35	5	0.01648	Brain_Caudate_basal_ganglia	No
ENSG00000101421	CHMP4B	20	32399110	0.176486	37	2	0.00366757	Whole_Blood	No
ENSG00000215644	GCGR	17	79762008	0.176497	32	5	0.0660696	Pancreas	No
ENSG00000168026	TTC21A	3	39149152	0.176519	45	4	0.123715	Liver	No
ENSG00000145050	MANF	3	51422478	0.176629	31	3	0.0542884	Brain_Caudate_basal_ganglia	No
ENSG00000136536	MARCHF7	2	160569000	0.17663	42	4	0.111507	Brain_Hippocampus	No
ENSG00000204427	ABHD16A	6	31654726	0.176637	43	6	0.04901	Brain_Hypothalamus	No
ENSG00000125820	NKX2-2	20	21491648	0.176661	16	3	0.0514774	Brain_Cerebellum	No
ENSG00000130254	SAFB2	19	5587010	0.176668	40	2	0.1336	Brain_Substantia_nigra	No
ENSG00000122787	AKR1D1	7	137687070	0.176683	2	2	0.1493	Thyroid	No
ENSG00000267680	ZNF224	19	44598492	0.176723	40	2	0.2668	Brain_Spinal_cord_cervical_c-1	No
ENSG00000162368	CMPK1	1	47799469	0.176793	40	3	0.0447649	Artery_Tibial	No
ENSG00000244509	APOBEC3C	22	39410088	0.176793	40	4	0.0317248	Skin_Sun_Exposed_Lower_leg	No
ENSG00000235269	LINC02331	14	54235660	0.1768	1	1	0.1768	Liver	No
ENSG00000099953	MMP11	22	24110413	0.176815	35	4	0.002844	Breast_Mammary_Tissue	No
ENSG00000180902	D2HGDH	2	242673994	0.176831	45	2	0.0353625	Breast_Mammary_Tissue	No
ENSG00000138071	ACTR2	2	65454887	0.176842	41	4	0.01738	Adrenal_Gland	No
ENSG00000157800	SLC37A3	7	139993493	0.176861	45	5	0.06519	Brain_Nucleus_accumbens_basal_ganglia	No
ENSG00000114650	SCAP	3	47455203	0.176887	45	5	0.0237108	Heart_Left_Ventricle	No
ENSG00000254531	FLJ20021	4	102268937	0.176923	45	1	0.1409	Brain_Cerebellar_Hemisphere	No
ENSG00000076685	NT5C2	10	104845940	0.176983	44	5	0.00564774	Skin_Not_Sun_Exposed_Suprapubic	No
ENSG00000174799	CEP135	4	56815037	0.17699	29	5	0.0491936	Adipose_Subcutaneous	No
ENSG00000238266	LINC00707	10	6821560	0.177017	21	5	0.03103	Brain_Hippocampus	No
ENSG00000038295	TLL1	4	166794410	0.177117	43	4	0.01922	Artery_Aorta	No
ENSG00000182568	SATB1	3	18386879	0.177119	39	4	0.0231184	Liver	No
ENSG00000281097	LINC01395	11	129482010	0.177124	3	3	0.1329	Esophagus_Mucosa	No
ENSG00000011105	TSPAN9	12	3186521	0.177246	41	8	0.0221	Skin_Not_Sun_Exposed_Suprapubic	No
ENSG00000100911	PSME2	14	24612574	0.177589	36	3	0.09728	Artery_Tibial	No
ENSG00000277022	ENSG00000277022	20	44063911	0.17761	25	4	0.039563	Brain_Cortex	No
ENSG00000067221	STOML1	15	74275547	0.177611	45	3	0.0473335	Adrenal_Gland	No
ENSG00000051009	FHIP1B	11	6232565	0.177909	45	3	0.00591633	Brain_Cerebellum	No
ENSG00000171403	KRT9	17	39722096	0.178	1	1	0.178	Colon_Transverse	No
ENSG00000121022	COPS5	8	67955314	0.178014	4	3	0.07122	Brain_Hypothalamus	No
ENSG00000110934	BIN2	12	51674822	0.178028	22	4	0.02351	Pancreas	No
ENSG00000273233	ENSG00000273233	2	29033147	0.178045	5	1	0.128751	Brain_Caudate_basal_ganglia	No
ENSG00000114771	AADAC	3	151531825	0.178128	20	6	0.1725	Pituitary	No
ENSG00000085760	MTIF2	2	55463731	0.178168	41	5	0.03354	Liver	No
ENSG00000164713	BRI3	7	97881691	0.178257	34	4	0.0169336	Skin_Not_Sun_Exposed_Suprapubic	No
ENSG00000101158	NELFCD	20	57556263	0.178308	45	1	0.108255	Brain_Caudate_basal_ganglia	No
ENSG00000015592	STMN4	8	27092840	0.178315	33	7	0.183	Stomach	No
ENSG00000238063	LINC01685	1	38940868	0.1784	1	1	0.1784	Spleen	No
ENSG00000249481	SPATS1	6	44310397	0.178499	10	2	0.1028	Brain_Cortex	No
ENSG00000166289	PLEKHF1	19	30155963	0.178568	27	5	0.0167	Adipose_Subcutaneous	No
ENSG00000164543	STK17A	7	43622357	0.178653	31	4	0.0244898	Brain_Cerebellar_Hemisphere	No
ENSG00000205250	E2F4	16	67226072	0.178709	45	3	0.0850641	Pancreas	No
ENSG00000129691	ASH2L	8	37962760	0.178792	44	1	0.1548	Adrenal_Gland	No
ENSG00000118514	ALDH8A1	6	135238528	0.178819	45	2	0.0812679	Brain_Nucleus_accumbens_basal_ganglia	No
ENSG00000228392	ENSG00000228392	9	129032400	0.17884	9	3	0.1117	Brain_Nucleus_accumbens_basal_ganglia	No
ENSG00000197540	GZMM	19	544034	0.178881	35	14	0.0304343	Esophagus_Muscularis	No
ENSG00000232028	PRKD3-DT	2	37552483	0.179041	7	1	0.179041	Adrenal_Gland	No
ENSG00000151632	AKR1C2	10	5029967	0.179094	39	9	0.00769468	Brain_Frontal_Cortex_BA9	No
ENSG00000112419	PHACTR2	6	143857982	0.179152	36	5	0.021189	Pancreas	No
ENSG00000187772	LIN28B	6	105404923	0.179162	9	2	0.1137	Brain_Cortex	No
ENSG00000235271	ENSG00000235271	22	27299255	0.179185	36	6	0.0676708	Skin_Sun_Exposed_Lower_leg	No
ENSG00000132434	LANCL2	7	55433141	0.179482	36	6	0.06802	Whole_Blood	No
ENSG00000254852	NPIPA2	16	14841923	0.17953	2	2	0.0772406	Nerve_Tibial	No
ENSG00000082153	BZW1	2	201675317	0.179577	28	5	0.01257	Esophagus_Muscularis	No
ENSG00000183010	PYCR1	17	79890260	0.179616	19	4	0.0386613	Brain_Hypothalamus	No
ENSG00000169035	KLK7	19	51479729	0.179714	39	7	0.0299885	Thyroid	No
ENSG00000076242	MLH1	3	37034823	0.179831	42	3	0.1976	Brain_Substantia_nigra	No
ENSG00000197376	ENSG00000197376	12	48901137	0.179876	17	6	0.1823	Brain_Anterior_cingulate_cortex_BA24	No
ENSG00000203786	KPRP	1	152730506	0.17988	34	1	0.176728	Adipose_Subcutaneous	No
ENSG00000181392	SYNE4	19	36494209	0.179927	22	4	0.034383	Thyroid	No
ENSG00000177034	MTX3	5	79275584	0.179946	43	4	0.0373197	Vagina	No
ENSG00000115275	MOGS	2	74688184	0.179955	45	1	0.028128	Brain_Cerebellum	No
ENSG00000204186	ZDBF2	2	207139387	0.179971	28	3	0.09622	Brain_Frontal_Cortex_BA9	No
ENSG00000178057	NDUFAF3	3	49057892	0.180012	29	2	0.04363	Heart_Atrial_Appendage	No
ENSG00000140015	KCNH5	14	63173287	0.180028	4	2	0.22117	Colon_Sigmoid	No
ENSG00000153015	CWC27	5	64064757	0.180033	44	3	0.0241359	Liver	No
ENSG00000119777	TMEM214	2	27255778	0.1801	12	1	0.1801	Brain_Cerebellum	No
ENSG00000186815	TPCN1	12	113658855	0.180145	45	3	0.0747214	Brain_Cortex	No
ENSG00000050748	MAPK9	5	179660143	0.180235	43	6	0.01606	Stomach	No
ENSG00000067082	KLF6	10	3818188	0.180251	19	7	0.0655687	Nerve_Tibial	No
ENSG00000234608	MAPKAPK5-AS1	12	112277571	0.18029	44	1	0.0232142	Colon_Transverse	No
ENSG00000184840	TMED9	5	177019159	0.180382	42	3	0.2878	Spleen	No
ENSG00000122375	OPN4	10	88414314	0.180457	36	3	0.0690325	Esophagus_Gastroesophageal_Junction	No
ENSG00000120685	PROSER1	13	39584003	0.180478	43	5	0.0155212	Colon_Transverse	No
ENSG00000160867	FGFR4	5	176513887	0.180638	43	4	0.046317	Esophagus_Muscularis	No
ENSG00000260947	ENSG00000260947	9	33697457	0.180684	43	2	0.02257	Adipose_Visceral_Omentum	No
ENSG00000261068	-	6	42059976	0.180884	25	7	0.0293125	Brain_Cerebellar_Hemisphere	No
ENSG00000238171	ENSG00000238171	2	181940778	0.1809	1	1	0.1809	Brain_Cerebellum	No
ENSG00000178974	FBXO34	14	55738021	0.181279	42	2	0.0155645	Esophagus_Mucosa	No
ENSG00000104613	INTS10	8	19674651	0.18128	42	6	0.0282263	Heart_Left_Ventricle	No
ENSG00000158158	CNNM4	2	97426639	0.181297	29	3	0.0333275	Esophagus_Muscularis	No
ENSG00000154645	CHODL	21	19273580	0.181308	23	6	0.0433746	Skin_Sun_Exposed_Lower_leg	No
ENSG00000250565	ATP6V1E2	2	46717889	0.181331	45	3	0.0624414	Small_Intestine_Terminal_Ileum	No
ENSG00000272275	ENSG00000272275	2	10908001	0.181363	39	3	0.1135	Brain_Nucleus_accumbens_basal_ganglia	No
ENSG00000253634	ENSG00000253634	8	93577671	0.1816	1	1	0.1816	Brain_Cerebellum	No
ENSG00000169710	FASN	17	80036214	0.181608	31	2	0.00061273	Thyroid	No
ENSG00000156097	GPR61	1	110082494	0.181627	30	2	0.0375	Nerve_Tibial	No
ENSG00000087253	LPCAT2	16	55542910	0.181728	40	3	0.025789	Brain_Putamen_basal_ganglia	No
ENSG00000164822	DEFA6	8	6782215	0.1818	2	1	0.1818	Small_Intestine_Terminal_Ileum	No
ENSG00000149346	SLX4IP	20	10415951	0.181822	41	4	0.0400942	Colon_Transverse	No
ENSG00000121440	PDZRN3	3	73431584	0.181826	17	7	0.02617	Adipose_Subcutaneous	No
ENSG00000247095	MIR210HG	11	565660	0.181971	27	5	0.191073	Liver	No
ENSG00000120832	MTERF2	12	107371069	0.182032	44	5	0.0352383	Pancreas	No
ENSG00000174136	RGMB	5	98104354	0.182122	36	8	0.01829	Vagina	No
ENSG00000128591	FLNC	7	128470431	0.182124	34	6	0.00770474	Brain_Anterior_cingulate_cortex_BA24	No
ENSG00000112473	SLC39A7	6	33168222	0.18218	5	3	0.01598	Lung	No
ENSG00000057663	ATG5	6	106632351	0.182193	42	3	0.0131533	Pituitary	No
ENSG00000163807	KIAA1143	3	44779153	0.182209	38	3	0.0189524	Artery_Tibial	No
ENSG00000133612	AGAP3	7	150782918	0.182247	39	5	0.0401519	Brain_Substantia_nigra	No
ENSG00000163705	FANCD2OS	3	10123001	0.1823	1	1	0.1823	Minor_Salivary_Gland	No
ENSG00000173389	IQCF1	3	51928892	0.1823	2	1	0.1823	Brain_Cerebellum	No
ENSG00000128274	A4GALT	22	43088127	0.182453	40	7	0.00757589	Skin_Sun_Exposed_Lower_leg	No
ENSG00000135002	RFK	9	79000433	0.182485	45	6	0.0110788	Brain_Frontal_Cortex_BA9	No
ENSG00000203782	LORICRIN	1	153232176	0.182496	27	4	0.04883	Adipose_Subcutaneous	No
ENSG00000136261	BZW2	7	16685756	0.182633	33	6	0.06159	Thyroid	No
ENSG00000147853	AK3	9	4711155	0.182761	45	8	0.0108467	Pituitary	No
ENSG00000158023	CFAP251	12	122355768	0.182926	45	4	0.0700331	Adrenal_Gland	No
ENSG00000264404	LINC02675	10	47236044	0.183008	1	1	0.183008	Brain_Cerebellum	No
ENSG00000178809	TRIM73	7	75024337	0.183018	15	3	0.10858	Adrenal_Gland	No
ENSG00000139350	NEDD1	12	97301001	0.18307	36	3	0.03319	Brain_Cerebellum	No
ENSG00000189366	ALG1L1P	3	125648118	0.183167	42	4	0.109669	Brain_Nucleus_accumbens_basal_ganglia	No
ENSG00000144357	UBR3	2	170683968	0.183358	39	5	0.174957	Skin_Not_Sun_Exposed_Suprapubic	No
ENSG00000166780	BMERB1	16	15528152	0.183393	24	8	0.00898934	Muscle_Skeletal	No
ENSG00000115827	DCAF17	2	172290727	0.183401	44	3	0.00767777	Muscle_Skeletal	No
ENSG00000149792	MRPL49	11	64889655	0.183453	14	4	0.09506	Skin_Sun_Exposed_Lower_leg	No
ENSG00000119403	PHF19	9	123617977	0.183524	45	5	0.019008	Heart_Left_Ventricle	No
ENSG00000197102	DYNC1H1	14	102430865	0.183527	20	4	0.07089	Artery_Tibial	No
ENSG00000119396	RAB14	9	123940415	0.183568	14	4	0.0694376	Skin_Sun_Exposed_Lower_leg	No
ENSG00000221869	CEBPD	8	48649471	0.183626	41	1	0.183626	Adrenal_Gland	No
ENSG00000139433	GLTP	12	110288748	0.183774	45	4	0.00310216	Brain_Hippocampus	No
ENSG00000079102	RUNX1T1	8	92967203	0.1838	10	1	0.1838	Adrenal_Gland	No
ENSG00000263321	ENSG00000263321	17	80687040	0.183922	23	4	0.008617	Skin_Sun_Exposed_Lower_leg	No
ENSG00000182185	RAD51B	14	68286496	0.183943	31	3	0.0469851	Esophagus_Gastroesophageal_Junction	No
ENSG00000178403	NEUROG2	4	113434672	0.18397	7	3	0.06197	Brain_Nucleus_accumbens_basal_ganglia	No
ENSG00000105479	ODAD1	19	48799714	0.183975	45	4	0.0457116	Brain_Cerebellum	No
ENSG00000244215	LINC02016	3	127041150	0.184142	5	3	0.0930441	Lung	No
ENSG00000159140	SON	21	34914924	0.184268	36	1	0.114416	Esophagus_Muscularis	No
ENSG00000152467	ZSCAN1	19	58545400	0.18427	42	3	0.0359231	Brain_Caudate_basal_ganglia	No
ENSG00000167281	RBFOX3	17	77085427	0.184274	37	7	0.00120127	Colon_Sigmoid	No
ENSG00000265055	ENSG00000265055	17	66092187	0.184289	40	3	0.0284096	Brain_Caudate_basal_ganglia	No
ENSG00000135632	SMYD5	2	73441350	0.184295	44	3	0.0274247	Adrenal_Gland	No
ENSG00000272784	ENSG00000272784	4	184015576	0.184311	18	4	0.1455	Thyroid	No
ENSG00000172404	DNAJB7	22	41255553	0.184355	37	3	0.0180194	Thyroid	No
ENSG00000117407	ARTN	1	44398992	0.184425	41	2	0.1668	Brain_Anterior_cingulate_cortex_BA24	No
ENSG00000224051	CPTP	1	1260136	0.184429	16	3	0.1835	Adrenal_Gland	No
ENSG00000083812	ZNF324	19	58978423	0.184546	30	4	0.00043313	Artery_Aorta	No
ENSG00000105808	RASA4	7	102220093	0.184562	28	7	0.0297121	Colon_Sigmoid	No
ENSG00000240654	C1QTNF9	13	24881304	0.184564	34	6	0.01516	Brain_Caudate_basal_ganglia	No
ENSG00000079257	LXN	3	158363611	0.184566	45	5	0.0388786	Lung	No
ENSG00000188976	NOC2L	1	879584	0.184568	43	4	0.0359927	Heart_Atrial_Appendage	No
ENSG00000127954	STEAP4	7	87905744	0.184735	12	3	0.0868959	Brain_Cerebellum	No
ENSG00000066468	FGFR2	10	123237848	0.184735	27	9	0.00991061	Adipose_Visceral_Omentum	No
ENSG00000184378	ACTRT3	3	169484709	0.184742	44	3	0.0234201	Adipose_Subcutaneous	No
ENSG00000260027	HOXB7	17	46684594	0.184769	30	6	0.05108	Adipose_Visceral_Omentum	No
ENSG00000089876	DHX32	10	127524906	0.184824	27	2	0.04865	Ovary	No
ENSG00000235142	LINC02532	6	107165327	0.184831	4	2	0.0675102	Thyroid	No
ENSG00000258301	-	14	77248083	0.184904	37	5	0.06074	Artery_Coronary	No
ENSG00000151365	THRSP	11	77774907	0.184913	34	3	0.003902	Brain_Nucleus_accumbens_basal_ganglia	No
ENSG00000143815	LBR	1	225589204	0.18496	21	5	0.1112	Artery_Aorta	No
ENSG00000228672	PROB1	5	138727635	0.185002	36	3	0.145995	Breast_Mammary_Tissue	No
ENSG00000221946	FXYD7	19	35634154	0.185011	19	8	0.01565	Muscle_Skeletal	No
ENSG00000167088	SNRPD1	18	19192228	0.185035	43	2	0.0713938	Small_Intestine_Terminal_Ileum	No
ENSG00000241754	ENSG00000241754	3	102382007	0.1851	1	1	0.1851	Heart_Atrial_Appendage	No
ENSG00000186603	HPDL	1	45792545	0.185143	9	4	0.0658016	Minor_Salivary_Gland	No
ENSG00000273321	ENSG00000273321	18	21982117	0.185157	34	5	0.082615	Heart_Left_Ventricle	No
ENSG00000181754	AMIGO1	1	110046797	0.185221	45	2	0.03527	Brain_Cerebellum	No
ENSG00000171604	CXXC5	5	139026884	0.185264	43	4	0.0300807	Adrenal_Gland	No
ENSG00000076604	TRAF4	17	27071002	0.185314	40	2	0.05889	Brain_Caudate_basal_ganglia	No
ENSG00000245526	MIR9-2HG	5	87803363	0.185324	10	1	0.1425	Brain_Frontal_Cortex_BA9	No
ENSG00000225930	LINC02249	15	30488239	0.1854	1	1	0.1854	Thyroid	No
ENSG00000176946	THAP4	2	242523820	0.185401	14	8	0.07642	Stomach	No
ENSG00000128617	OPN1SW	7	128412545	0.185411	44	3	0.07383	Brain_Anterior_cingulate_cortex_BA24	No
ENSG00000112782	CLIC5	6	45868045	0.185413	41	6	0.007284	Brain_Cerebellar_Hemisphere	No
ENSG00000225940	C5orf67	5	55807394	0.185457	7	7	0.1147	Spleen	No
ENSG00000103018	CYB5B	16	69458428	0.185552	42	4	0.0149414	Stomach	No
ENSG00000187792	ZNF70	22	24083769	0.185702	37	6	0.005211	Brain_Anterior_cingulate_cortex_BA24	No
ENSG00000141086	CTRL	16	67961543	0.18576	13	3	0.0891015	Heart_Left_Ventricle	No
ENSG00000257507	LINC02373	12	69843250	0.1859	2	1	0.1859	Nerve_Tibial	No
ENSG00000120925	RNF170	8	42704780	0.185907	41	2	0.06947	Brain_Caudate_basal_ganglia	No
ENSG00000110195	FOLR1	11	71900602	0.185912	31	3	0.0412623	Lung	No
ENSG00000183763	TRAIP	3	49866034	0.186	30	1	0.186	Adipose_Subcutaneous	No
ENSG00000175077	RTP1	3	186915274	0.186037	9	6	0.0132393	Brain_Cortex	No
ENSG00000272426	ENSG00000272426	1	17230834	0.18604	32	12	0.0141336	Breast_Mammary_Tissue	No
ENSG00000163512	AZI2	3	28356494	0.186131	43	4	0.1561	Adipose_Subcutaneous	No
ENSG00000233143	-	2	218147462	0.186167	14	2	0.1613	Brain_Hippocampus	No
ENSG00000225096	ENSG00000225096	6	58291908	0.186193	5	4	0.06234	Brain_Substantia_nigra	No
ENSG00000259348	-	15	96571318	0.1862	1	1	0.1862	Nerve_Tibial	No
ENSG00000171103	TRMT61B	2	29072687	0.186243	44	1	0.0807434	Muscle_Skeletal	No
ENSG00000243885	ENSG00000243885	3	149101966	0.186321	6	3	0.3366	Prostate	No
ENSG00000072840	EVC	4	5712924	0.186363	38	11	0.0929447	Liver	No
ENSG00000226063	ENSG00000226063	7	35297992	0.186439	1	1	0.186439	Heart_Left_Ventricle	No
ENSG00000128654	MTX2	2	177134123	0.186446	26	2	0.03332	Artery_Aorta	No
ENSG00000147804	SLC39A4	8	145635126	0.186446	45	4	0.102984	Esophagus_Muscularis	No
ENSG00000105205	CLC	19	40221890	0.186462	14	4	0.0329215	Spleen	No
ENSG00000128655	PDE11A	2	178487980	0.186566	29	5	0.01275	Artery_Coronary	No
ENSG00000254180	ENSG00000254180	8	91546839	0.1866	4	1	0.1866	Brain_Amygdala	No
ENSG00000162641	AKNAD1	1	109358520	0.18668	18	4	0.04208	Adrenal_Gland	No
ENSG00000072832	CRMP1	4	5749811	0.186681	41	4	0.0225042	Uterus	No
ENSG00000135374	ELF5	11	34500340	0.186813	9	3	0.0377407	Spleen	No
ENSG00000100297	MCM5	22	35796056	0.186921	12	6	0.0416282	Minor_Salivary_Gland	No
ENSG00000167674	HDGFL2	19	4472284	0.186983	44	6	0.0260639	Stomach	No
ENSG00000135916	ITM2C	2	231729354	0.187041	41	7	0.0084165	Adipose_Visceral_Omentum	No
ENSG00000167291	TBC1D16	17	77906142	0.18706	39	8	0.033862	Brain_Spinal_cord_cervical_c-1	No
ENSG00000090263	MRPS33	7	140705854	0.187105	43	3	0.0648161	Ovary	No
ENSG00000146433	TMEM181	6	158957468	0.187238	30	7	0.0535	Spleen	No
ENSG00000166024	R3HCC1L	10	99894387	0.187266	29	4	0.03308	Brain_Frontal_Cortex_BA9	No
ENSG00000186973	CFAP144	1	43610824	0.187266	24	4	0.0352378	Skin_Not_Sun_Exposed_Suprapubic	No
ENSG00000134748	PRPF38A	1	52870236	0.187272	25	1	0.0990737	Esophagus_Muscularis	No
ENSG00000111670	GNPTAB	12	102139275	0.187288	41	3	0.02499	Adrenal_Gland	No
ENSG00000073756	PTGS2	1	186640923	0.187289	20	3	0.06015	Minor_Salivary_Gland	No
ENSG00000272630	ENSG00000272630	10	74857802	0.187297	45	2	0.0769807	Small_Intestine_Terminal_Ileum	No
ENSG00000168589	DYNLRB2	16	80574631	0.187325	19	5	0.04759	Pancreas	No
ENSG00000126001	CEP250	20	34042985	0.187328	29	2	0.07032	Spleen	No
ENSG00000110906	KCTD10	12	109886461	0.187336	44	4	0.0305526	Colon_Sigmoid	No
ENSG00000182040	USH1G	17	72912176	0.187355	2	2	0.0762176	Skin_Not_Sun_Exposed_Suprapubic	No
ENSG00000196993	NPIPB9	16	28763108	0.1874	1	1	0.1874	Artery_Tibial	No
ENSG00000228561	ENSG00000228561	3	177401415	0.187539	12	3	0.0309171	Esophagus_Gastroesophageal_Junction	No
ENSG00000223573	TINCR	19	5558178	0.187546	36	6	0.0142	Skin_Not_Sun_Exposed_Suprapubic	No
ENSG00000066027	PPP2R5A	1	212458879	0.187615	40	7	0.04598	Brain_Putamen_basal_ganglia	No
ENSG00000084112	SSH1	12	109176466	0.187677	34	4	0.0378598	Artery_Aorta	No
ENSG00000002919	SNX11	17	46180719	0.187709	44	2	0.0975279	Esophagus_Mucosa	No
ENSG00000177302	TOP3A	17	18174742	0.187734	45	3	0.00914449	Artery_Aorta	No
ENSG00000164744	SUN3	7	48026745	0.187743	8	1	0.1855	Brain_Amygdala	No
ENSG00000175701	MTLN	2	110969106	0.187755	4	2	0.117075	Brain_Caudate_basal_ganglia	No
ENSG00000183145	RIPPLY3	21	38378450	0.187756	9	4	0.2816	Prostate	No
ENSG00000109182	CWH43	4	48988264	0.187859	14	4	0.01296	Skin_Sun_Exposed_Lower_leg	No
ENSG00000205869	KRTAP5-1	11	1605572	0.187887	15	4	0.026652	Colon_Transverse	No
ENSG00000133477	FAM83F	22	40390953	0.187897	23	4	0.05278	Nerve_Tibial	No
ENSG00000272666	KLHDC7B-DT	22	50980734	0.187934	18	8	0.0381106	Brain_Cerebellar_Hemisphere	No
ENSG00000164024	METAP1	4	99916771	0.187999	41	4	0.0197829	Nerve_Tibial	No
ENSG00000175121	WFDC5	20	43738093	0.188005	3	2	0.0797227	Skin_Sun_Exposed_Lower_leg	No
ENSG00000237651	C2orf74	2	61372243	0.188015	45	1	0.103689	Minor_Salivary_Gland	No
ENSG00000156469	MTERF3	8	97251626	0.188019	44	3	0.06047	Minor_Salivary_Gland	No
ENSG00000131943	C19orf12	19	30191721	0.188089	36	6	0.05517	Thyroid	No
ENSG00000233901	LINC01503	9	132094579	0.188294	24	4	0.1086	Artery_Tibial	No
ENSG00000055070	SZRD1	1	16679070	0.188296	39	2	0.0118143	Brain_Hippocampus	No
ENSG00000099622	CIRBP	19	1259384	0.188327	9	3	0.177368	Pituitary	No
ENSG00000162852	CNST	1	246729746	0.188332	28	6	0.01545	Lung	No
ENSG00000176692	FOXC2	16	86600857	0.188348	12	12	0.05007	Colon_Sigmoid	No
ENSG00000261404	PSMD7-DT	16	74088050	0.188388	7	1	0.1828	Adrenal_Gland	No
ENSG00000273366	-	22	42674194	0.188543	27	3	0.104882	Brain_Cerebellum	No
ENSG00000120334	CENPL	1	173768688	0.18858	13	3	0.03583	Colon_Transverse	No
ENSG00000158773	USF1	1	161009041	0.188603	33	6	0.0238549	Small_Intestine_Terminal_Ileum	No
ENSG00000144591	GMPPA	2	220363589	0.188667	42	6	0.0150233	Brain_Spinal_cord_cervical_c-1	No
ENSG00000176410	DNAJC30	7	73095299	0.188742	44	5	0.0103332	Lung	No
ENSG00000181215	C4orf50	4	5958845	0.188792	7	5	0.0125603	Brain_Frontal_Cortex_BA9	No
ENSG00000112655	PTK7	6	43044006	0.188798	29	7	0.008227	Brain_Caudate_basal_ganglia	No
ENSG00000100982	PCIF1	20	44563267	0.188816	43	5	0.003891	Adrenal_Gland	No
ENSG00000134061	CD180	5	66478103	0.18882	38	3	0.0155	Brain_Anterior_cingulate_cortex_BA24	No
ENSG00000267072	ENSG00000267072	16	5060910	0.188877	31	4	0.02322	Esophagus_Muscularis	No
ENSG00000188585	CLEC20A	1	178465031	0.1889	1	1	0.1889	Nerve_Tibial	No
ENSG00000269974	-	15	30941000	0.189017	30	2	0.0394154	Breast_Mammary_Tissue	No
ENSG00000112164	GLP1R	6	39016574	0.189171	23	6	0.07714	Artery_Coronary	No
ENSG00000114383	TUSC2	3	50357458	0.189243	2	1	0.189243	Brain_Amygdala	No
ENSG00000234460	ENSG00000234460	9	90479081	0.189263	3	2	0.06873	Colon_Transverse	No
ENSG00000115137	DNAJC27	2	25166505	0.18938	43	4	0.0160977	Whole_Blood	No
ENSG00000125912	NCLN	19	3185561	0.189401	45	3	0.04841	Esophagus_Mucosa	No
ENSG00000269961	ERBIN-DT	5	65220457	0.189445	8	4	0.163054	Brain_Putamen_basal_ganglia	No
ENSG00000129521	EGLN3	14	34393437	0.18945	11	6	0.0203602	Brain_Hypothalamus	No
ENSG00000168077	SCARA3	8	27491385	0.189571	36	9	0.00342959	Esophagus_Muscularis	No
ENSG00000258791	LINC00520	14	56247864	0.189586	9	3	0.05815	Skin_Sun_Exposed_Lower_leg	No
ENSG00000177710	SLC35G5	8	11188397	0.189588	38	2	0.0210482	Skin_Sun_Exposed_Lower_leg	No
ENSG00000272515	ENSG00000272515	13	88260162	0.1896	3	1	0.1896	Brain_Putamen_basal_ganglia	No
ENSG00000164983	TMEM65	8	125324231	0.189621	33	8	0.0482306	Stomach	No
ENSG00000178184	PARD6G	18	77915115	0.189674	7	4	0.0836	Brain_Frontal_Cortex_BA9	No
ENSG00000135424	ITGA7	12	56078352	0.189689	42	5	0.00087774	Uterus	No
ENSG00000164916	FOXK1	7	4683388	0.189736	36	5	0.09417	Muscle_Skeletal	No
ENSG00000169047	IRS1	2	227596033	0.189763	43	5	0.0126695	Brain_Cerebellar_Hemisphere	No
ENSG00000139437	TCHP	12	110338069	0.189803	41	5	0.0386189	Brain_Putamen_basal_ganglia	No
ENSG00000181036	FCRL6	1	159770301	0.189811	36	5	0.036381	Liver	No
ENSG00000282828	ENSG00000282828	2	49790525	0.1899	1	1	0.1899	Whole_Blood	No
ENSG00000170759	KIF5B	10	32297938	0.190011	44	3	0.02558	Brain_Nucleus_accumbens_basal_ganglia	No
ENSG00000112394	SLC16A10	6	111408781	0.190127	31	6	0.0114754	Spleen	No
ENSG00000104722	NEFM	8	24770525	0.190196	41	2	0.130735	Brain_Nucleus_accumbens_basal_ganglia	No
ENSG00000198876	DCAF12	9	34086385	0.190259	41	4	0.0873873	Liver	No
ENSG00000135127	BICDL1	12	120427673	0.190261	24	2	0.03185	Pancreas	No
ENSG00000103194	USP10	16	84733584	0.190299	34	7	0.02572	Muscle_Skeletal	No
ENSG00000254245	PCDHGA3	5	140723601	0.190398	36	7	0.12155	Brain_Caudate_basal_ganglia	No
ENSG00000235172	LINC01366	5	169758433	0.190448	15	4	0.05663	Artery_Coronary	No
ENSG00000243710	CFAP57	1	43637820	0.190504	26	3	0.07225	Thyroid	No
ENSG00000179331	RAB39A	11	107799229	0.190599	34	3	0.03459	Brain_Nucleus_accumbens_basal_ganglia	No
ENSG00000144749	LRIG1	3	66429221	0.190688	42	4	0.0715404	Brain_Cerebellar_Hemisphere	No
ENSG00000269998	-	1	98399030	0.1907	10	1	0.1907	Adrenal_Gland	No
ENSG00000269947	ENSG00000269947	17	8181081	0.190806	41	5	0.1124	Brain_Amygdala	No
ENSG00000273297	LINC03060	7	134101042	0.190827	43	3	0.0361184	Pancreas	No
ENSG00000219481	NBPF1	1	16888814	0.19083	19	8	0.07586	Artery_Aorta	No
ENSG00000100399	CHADL	22	41625517	0.190891	24	4	0.02333	Artery_Coronary	No
ENSG00000251129	LINC02506	4	31999019	0.190994	11	1	0.130948	Brain_Substantia_nigra	No
ENSG00000144354	CDCA7	2	174219548	0.191001	37	5	0.006046	Brain_Hippocampus	No
ENSG00000181061	HIGD1A	3	42798669	0.191051	36	2	0.09442	Adipose_Subcutaneous	No
ENSG00000106031	HOXA13	7	27233122	0.1911	1	1	0.1911	Colon_Transverse	No
ENSG00000274015	ENSG00000274015	14	64108752	0.191223	18	2	0.0692542	Esophagus_Mucosa	No
ENSG00000100625	SIX4	14	61176246	0.191226	11	2	0.0334753	Artery_Tibial	No
ENSG00000196482	ESRRG	1	216676588	0.191239	34	8	0.0258968	Adrenal_Gland	No
ENSG00000187098	MITF	3	69788586	0.191241	24	6	0.03459	Artery_Aorta	No
ENSG00000159905	ZNF221	19	44455375	0.191241	45	3	0.0205983	Adipose_Visceral_Omentum	No
ENSG00000204117	ENSG00000204117	20	36305312	0.1913	1	1	0.1913	Liver	No
ENSG00000204392	LSM2	6	31765173	0.191319	44	1	0.135974	Adipose_Subcutaneous	No
ENSG00000156345	CDK20	9	90581356	0.191384	26	2	0.0425855	Stomach	No
ENSG00000182986	ZNF320	19	53367043	0.191398	45	1	0.0881519	Artery_Tibial	No
ENSG00000224950	ENSG00000224950	1	117035645	0.19143	45	2	0.1355	Brain_Amygdala	No
ENSG00000259925	ENSG00000259925	16	19354969	0.191463	6	2	0.06275	Minor_Salivary_Gland	No
ENSG00000140044	JDP2	14	75894419	0.191495	6	5	0.1474	Brain_Cerebellum	No
ENSG00000136874	STX17	9	102668915	0.191502	26	3	0.26	Pancreas	No
ENSG00000100665	SERPINA4	14	95027428	0.191508	8	5	0.2296	Small_Intestine_Terminal_Ileum	No
ENSG00000206530	CFAP44	3	113005777	0.19154	44	4	0.02302	Brain_Hippocampus	No
ENSG00000273091	ENSG00000273091	21	33108045	0.191616	25	3	0.05597	Adipose_Subcutaneous	No
ENSG00000101546	RBFA	18	77794358	0.191716	38	4	0.0551977	Esophagus_Mucosa	No
ENSG00000124659	TBCC	6	42712219	0.191736	41	1	0.1921	Adipose_Visceral_Omentum	No
ENSG00000149798	CDC42EP2	11	65082289	0.191756	39	2	0.0931766	Artery_Aorta	No
ENSG00000273295	ENSG00000273295	22	24243619	0.191815	45	1	0.10695	Brain_Nucleus_accumbens_basal_ganglia	No
ENSG00000100483	VCPKMT	14	50575350	0.191891	44	3	0.00136743	Brain_Spinal_cord_cervical_c-1	No
ENSG00000169914	OTUD3	1	20209006	0.191908	45	3	0.0424333	Artery_Aorta	No
ENSG00000145103	ILDR1	3	121706170	0.191935	16	3	0.0586383	Colon_Transverse	No
ENSG00000128564	VGF	7	100805790	0.191975	14	5	0.2445	Uterus	No
ENSG00000118785	SPP1	4	88896819	0.191981	41	5	0.00668807	Whole_Blood	No
ENSG00000135116	HRK	12	117293949	0.191993	28	5	0.05161	Thyroid	No
ENSG00000131400	NAPSA	19	50861734	0.192011	36	2	0.04603	Thyroid	No
ENSG00000105810	CDK6	7	92234235	0.192093	34	1	0.193	Spleen	No
ENSG00000179029	TMEM107	17	8076555	0.192276	41	4	0.0356363	Brain_Cortex	No
ENSG00000269667	ENSG00000269667	16	86015356	0.192317	2	2	0.170408	Small_Intestine_Terminal_Ileum	No
ENSG00000142694	EVA1B	1	36787632	0.192341	45	2	0.04822	Brain_Cerebellum	No
ENSG00000279727	LINC02033	3	36860766	0.192343	33	2	0.102	Adipose_Visceral_Omentum	No
ENSG00000184702	SEPTIN5	22	19701987	0.192352	18	11	0.0314731	Thyroid	No
ENSG00000168273	UQCC5	3	52568029	0.192359	36	3	0.0249239	Adipose_Subcutaneous	No
ENSG00000205544	TMEM256	17	7306294	0.192392	42	4	0.0176069	Brain_Nucleus_accumbens_basal_ganglia	No
ENSG00000233574	ENSG00000233574	22	27672201	0.192397	1	1	0.192397	Adipose_Visceral_Omentum	No
ENSG00000053918	KCNQ1	11	2465914	0.192453	4	3	0.02991	Stomach	No
ENSG00000257613	-	12	70612912	0.192567	37	4	0.0254379	Adrenal_Gland	No
ENSG00000198816	ZNF358	19	7580178	0.192579	44	6	0.05733	Whole_Blood	No
ENSG00000232591	LINC02642	10	7487520	0.19258	2	2	0.2163	Small_Intestine_Terminal_Ileum	No
ENSG00000147588	PMP2	8	82352561	0.192596	15	2	0.1057	Skin_Sun_Exposed_Lower_leg	No
ENSG00000267857	ENSG00000267857	21	46520728	0.1926	1	1	0.1926	Artery_Tibial	No
ENSG00000186854	TRABD2A	2	85048774	0.192602	39	6	0.0194421	Skin_Not_Sun_Exposed_Suprapubic	No
ENSG00000256249	ENSG00000256249	12	123171672	0.192602	9	2	0.03575	Skin_Sun_Exposed_Lower_leg	No
ENSG00000153822	KCNJ16	17	68049570	0.192616	31	5	0.03646	Pancreas	No
ENSG00000249335	ENSG00000249335	5	68128412	0.19264	3	2	0.07479	Brain_Caudate_basal_ganglia	No
ENSG00000156467	UQCRB	8	97238148	0.192653	26	6	0.1519	Artery_Coronary	No
ENSG00000166295	ANAPC16	10	73975787	0.192751	45	5	0.0291693	Artery_Aorta	No
ENSG00000115353	TACR1	2	75273590	0.192759	23	9	0.1128	Brain_Anterior_cingulate_cortex_BA24	No
ENSG00000197465	GYPE	4	144792020	0.192846	42	3	0.15368	Skin_Not_Sun_Exposed_Suprapubic	No
ENSG00000015520	NPC1L1	7	44552134	0.192851	23	3	0.0409637	Adipose_Visceral_Omentum	No
ENSG00000140527	WDR93	15	90234028	0.192867	36	4	0.023689	Ovary	No
ENSG00000129625	REEP5	5	112212084	0.192896	45	5	0.110727	Brain_Frontal_Cortex_BA9	No
ENSG00000225790	ENSG00000225790	3	177652611	0.1929	1	1	0.1929	Liver	No
ENSG00000230257	NFE4	7	102613969	0.192968	17	2	0.0326524	Artery_Tibial	No
ENSG00000065911	MTHFD2	2	74425689	0.192987	24	2	0.2399	Adipose_Subcutaneous	No
ENSG00000188869	TMC3	15	81623558	0.193067	23	4	0.3015	Spleen	No
ENSG00000196754	S100A2	1	153533584	0.193115	41	3	0.0502408	Skin_Sun_Exposed_Lower_leg	No
ENSG00000102898	NUTF2	16	67880635	0.193168	45	1	0.141766	Brain_Frontal_Cortex_BA9	No
ENSG00000130477	UNC13A	19	17712137	0.193201	26	6	0.0531	Spleen	No
ENSG00000250739	LINC01262	4	190580759	0.193207	1	1	0.193207	Ovary	No
ENSG00000273355	ENSG00000273355	18	813275	0.193317	45	4	0.0259121	Brain_Caudate_basal_ganglia	No
ENSG00000256525	POLG2	17	62473902	0.193485	35	3	0.0039521	Pituitary	No
ENSG00000163362	INAVA	1	200860176	0.193567	24	9	0.113319	Artery_Aorta	No
ENSG00000174156	GSTA3	6	52761437	0.193663	8	3	0.0316022	Stomach	No
ENSG00000078900	TP73	1	3569084	0.193693	12	8	0.02483	Skin_Sun_Exposed_Lower_leg	No
ENSG00000157219	HTR5A	7	154862034	0.193804	13	4	0.0356	Pituitary	No
ENSG00000268505	ENSG00000268505	16	86226399	0.19381	2	2	0.08723	Lung	No
ENSG00000112511	PHF1	6	33378176	0.193823	9	3	0.0603932	Whole_Blood	No
ENSG00000271889	C2orf74-AS1	2	61378568	0.193858	32	1	0.09469	Spleen	No
ENSG00000261722	ENSG00000261722	16	79246608	0.193877	4	4	0.21603	Colon_Sigmoid	No
ENSG00000147509	RGS20	8	54764368	0.193907	4	3	0.0867	Skin_Sun_Exposed_Lower_leg	No
ENSG00000124575	H1-3	6	26234440	0.194011	22	2	0.1038	Lung	No
ENSG00000152760	DYNLT5	1	67218142	0.194052	43	3	0.00525653	Skin_Not_Sun_Exposed_Suprapubic	No
ENSG00000228408	ENSG00000228408	6	149539062	0.194116	14	3	0.03978	Small_Intestine_Terminal_Ileum	No
ENSG00000171136	RLN3	19	14138960	0.1942	3	1	0.1942	Prostate	No
ENSG00000150782	IL18	11	112013974	0.194241	36	4	0.0351207	Brain_Hippocampus	No
ENSG00000187908	DMBT1	10	124320181	0.194242	21	2	0.085	Brain_Hypothalamus	No
ENSG00000064651	SLC12A2	5	127419458	0.194307	14	6	0.1754	Pancreas	No
ENSG00000168275	COA6	1	234509202	0.194367	45	1	0.130083	Adipose_Subcutaneous	No
ENSG00000137101	CD72	9	35609530	0.194418	39	3	0.007731	Heart_Atrial_Appendage	No
ENSG00000198739	LRRTM3	10	68685764	0.194481	20	6	0.134489	Brain_Hypothalamus	No
ENSG00000177946	CENPBD1P	16	90036206	0.194522	45	2	0.03316	Nerve_Tibial	No
ENSG00000146926	ASB10	7	150872785	0.1946	1	1	0.1946	Heart_Left_Ventricle	No
ENSG00000259590	LINC02244	15	99935384	0.194615	2	2	0.1343	Adipose_Visceral_Omentum	No
ENSG00000108443	RPS6KB1	17	57970447	0.194633	27	3	0.0370577	Brain_Hippocampus	No
ENSG00000198453	ZNF568	19	37407231	0.194636	45	4	0.00638523	Heart_Left_Ventricle	No
ENSG00000178795	GDPD4	11	76927603	0.194689	26	4	0.01477	Small_Intestine_Terminal_Ileum	No
ENSG00000103966	EHD4	15	42190950	0.194701	44	7	0.024801	Brain_Cerebellum	No
ENSG00000143515	ATP8B2	1	154298029	0.194717	43	5	0.02771	Artery_Tibial	No
ENSG00000197724	PHF2	9	96338689	0.19489	20	4	0.04719	Esophagus_Muscularis	No
ENSG00000267397	ENSG00000267397	18	33296334	0.194924	42	4	0.094132	Brain_Cerebellar_Hemisphere	No
ENSG00000229404	LINC00858	10	86039736	0.194929	2	2	0.390506	Nerve_Tibial	No
ENSG00000164331	ANKRA2	5	72848160	0.194931	45	3	0.0195717	Brain_Anterior_cingulate_cortex_BA24	No
ENSG00000063177	RPL18	19	49118585	0.19497	16	5	0.07685	Skin_Sun_Exposed_Lower_leg	No
ENSG00000137880	GCHFR	15	41056218	0.194974	44	3	0.093349	Whole_Blood	No
ENSG00000197714	ZNF460	19	57791419	0.195008	14	4	0.06979	Adrenal_Gland	No
ENSG00000105509	HAS1	19	52216365	0.195064	35	6	0.0231767	Spleen	No
ENSG00000185262	UBALD2	17	74261283	0.195108	31	5	0.00311955	Esophagus_Mucosa	No
ENSG00000059378	PARP12	7	139723544	0.195174	38	8	0.0187025	Whole_Blood	No
ENSG00000119686	FLVCR2	14	76044960	0.195199	44	5	0.0309109	Esophagus_Mucosa	No
ENSG00000171848	RRM2	2	10262455	0.195212	34	3	0.0626816	Uterus	No
ENSG00000256288	LINC02617	12	10485460	0.195262	1	1	0.195262	Skin_Sun_Exposed_Lower_leg	No
ENSG00000066855	MTFR1	8	66556969	0.195294	45	5	0.0254323	Brain_Cortex	No
ENSG00000170860	LSM3	3	14219858	0.195348	27	3	0.05575	Heart_Left_Ventricle	No
ENSG00000130433	CACNG6	19	54495542	0.195386	21	6	0.102711	Brain_Cortex	No
ENSG00000122678	POLM	7	44111846	0.195428	45	2	0.0181864	Artery_Aorta	No
ENSG00000166797	CIAO2A	15	64364758	0.195463	9	4	0.01488	Breast_Mammary_Tissue	No
ENSG00000183615	FAM167B	1	32712834	0.195602	38	2	0.0870656	Adipose_Subcutaneous	No
ENSG00000119283	TRIM67	1	231297858	0.195614	14	4	0.0155835	Skin_Sun_Exposed_Lower_leg	No
ENSG00000184058	TBX1	22	19744226	0.195625	14	7	0.0133174	Breast_Mammary_Tissue	No
ENSG00000151164	RAD9B	12	110939460	0.195676	40	2	0.04807	Artery_Coronary	No
ENSG00000269387	ENSG00000269387	6	41732030	0.195685	4	4	0.1435	Brain_Hippocampus	No
ENSG00000136819	C9orf78	9	132589569	0.195808	44	3	0.0300379	Brain_Frontal_Cortex_BA9	No
ENSG00000256312	ENSG00000256312	12	132674758	0.195829	11	4	0.0271945	Prostate	No
ENSG00000174669	SLC29A2	11	66129992	0.195843	42	2	0.0708126	Breast_Mammary_Tissue	No
ENSG00000279636	LINC00216	14	58754750	0.195853	23	2	0.08158	Adipose_Subcutaneous	No
ENSG00000186723	OR10H1	19	15917817	0.1959	1	1	0.1959	Prostate	No
ENSG00000177694	NAALADL2	3	174156363	0.195902	15	6	0.0990625	Artery_Aorta	No
ENSG00000204103	MAFB	20	39314488	0.19592	33	2	0.050567	Whole_Blood	No
ENSG00000160908	ZNF394	7	99084142	0.195923	43	2	0.0714969	Nerve_Tibial	No
ENSG00000185897	FFAR3	19	35849362	0.195932	15	7	0.0616447	Brain_Substantia_nigra	No
ENSG00000179603	GRM8	7	126078652	0.195986	18	5	0.0130909	Colon_Transverse	No
ENSG00000069345	DNAJA2	16	46989299	0.196	44	1	0.196	Adipose_Subcutaneous	No
ENSG00000090539	CHRD	3	184097861	0.196059	22	5	0.0416057	Brain_Cerebellar_Hemisphere	No
ENSG00000266970	SOCS3-DT	17	76356534	0.19617	42	3	0.03695	Brain_Anterior_cingulate_cortex_BA24	No
ENSG00000069011	PITX1	5	134363425	0.196209	41	5	0.0226383	Pancreas	No
ENSG00000107738	VSIR	10	73507316	0.19621	36	8	0.1222	Breast_Mammary_Tissue	No
ENSG00000155761	SPAG17	1	118496484	0.196224	34	2	0.04174	Esophagus_Mucosa	No
ENSG00000267243	ENSG00000267243	19	28926295	0.196327	4	3	0.182805	Pancreas	No
ENSG00000256087	ZNF432	19	52534632	0.19637	39	3	0.06949	Vagina	No
ENSG00000171819	ANGPTL7	1	11249398	0.196451	37	3	0.0475529	Breast_Mammary_Tissue	No
ENSG00000188050	RNF133	7	122337766	0.196464	33	1	0.196464	Artery_Tibial	No
ENSG00000267790	LINC01987	17	75718954	0.196489	2	2	0.07202	Esophagus_Muscularis	No
ENSG00000004478	FKBP4	12	2904119	0.196494	34	6	0.06954	Stomach	No
ENSG00000232001	ENSG00000232001	2	107159470	0.196499	2	2	0.1534	Brain_Caudate_basal_ganglia	No
ENSG00000161973	CCDC42	17	8633252	0.196543	7	3	0.305	Artery_Coronary	No
ENSG00000088854	DNAAF9	20	3229951	0.196567	44	5	0.0185593	Brain_Cortex	No
ENSG00000005001	PRSS22	16	2902728	0.196663	22	6	0.01738	Adipose_Subcutaneous	No
ENSG00000109861	CTSC	11	88026760	0.196683	44	6	0.00943134	Esophagus_Mucosa	No
ENSG00000156304	SCAF4	21	33043346	0.19672	43	1	0.1236	Brain_Putamen_basal_ganglia	No
ENSG00000166965	RCCD1	15	91498100	0.196787	44	3	0.05026	Brain_Cerebellar_Hemisphere	No
ENSG00000144355	DLX1	2	172949468	0.196808	35	6	0.119994	Brain_Anterior_cingulate_cortex_BA24	No
ENSG00000185274	GALNT17	7	70597155	0.197043	35	12	0.0150711	Small_Intestine_Terminal_Ileum	No
ENSG00000168769	TET2	4	106067032	0.197099	36	5	0.03942	Artery_Coronary	No
ENSG00000168268	NT5DC2	3	52558386	0.197102	45	4	0.0265321	Adrenal_Gland	No
ENSG00000127074	RGS13	1	192605275	0.197134	8	5	0.2527	Brain_Caudate_basal_ganglia	No
ENSG00000148848	ADAM12	10	127700950	0.197157	15	6	0.0441368	Brain_Hypothalamus	No
ENSG00000206075	SERPINB5	18	61143994	0.19727	13	1	0.171815	Skin_Sun_Exposed_Lower_leg	No
ENSG00000154146	NRGN	11	124609742	0.197374	40	2	0.0244452	Thyroid	No
ENSG00000228484	ENSG00000228484	10	116524547	0.197406	29	5	0.007189	Colon_Sigmoid	No
ENSG00000116863	ADPRS	1	36554476	0.197467	43	2	0.0897748	Skin_Sun_Exposed_Lower_leg	No
ENSG00000104290	FZD3	8	28351729	0.19748	32	2	0.037011	Nerve_Tibial	No
ENSG00000165669	FAM204A	10	120065401	0.197496	27	5	0.05038	Heart_Atrial_Appendage	No
ENSG00000167272	POP5	12	121016567	0.19753	44	3	0.0815078	Skin_Sun_Exposed_Lower_leg	No
ENSG00000118873	RAB3GAP2	1	220321635	0.197585	34	4	0.0374656	Lung	No
ENSG00000279949	ENSG00000279949	8	9015572	0.1977	1	1	0.1977	Pituitary	No
ENSG00000163975	MELTF	3	196715492	0.197712	32	15	0.07495	Brain_Anterior_cingulate_cortex_BA24	No
ENSG00000129170	CSRP3	11	19203578	0.19776	21	4	0.1187	Brain_Cerebellar_Hemisphere	No
ENSG00000104783	KCNN4	19	44270685	0.197768	34	7	0.0258604	Nerve_Tibial	No
ENSG00000256463	SALL3	18	76740275	0.197884	10	1	0.197884	Artery_Aorta	No
ENSG00000233508	PTPRT-DT	20	41818862	0.1979	1	1	0.1979	Brain_Hypothalamus	No
ENSG00000145423	SFRP2	4	154701744	0.198052	39	6	0.01087	Brain_Anterior_cingulate_cortex_BA24	No
ENSG00000162695	SLC30A7	1	101361632	0.198112	44	3	0.08963	Thyroid	No
ENSG00000122033	MTIF3	13	28009776	0.198139	38	4	0.0723289	Brain_Putamen_basal_ganglia	No
ENSG00000101199	ARFGAP1	20	61904137	0.19817	34	3	0.0676483	Skin_Not_Sun_Exposed_Suprapubic	No
ENSG00000177425	PAWR	12	79968759	0.198201	45	3	0.0418504	Prostate	No
ENSG00000162779	AXDND1	1	179334855	0.198232	19	4	0.0331623	Brain_Nucleus_accumbens_basal_ganglia	No
ENSG00000212993	POU5F1B	8	128426535	0.198332	30	8	0.0392323	Brain_Hippocampus	No
ENSG00000138172	CALHM2	10	105206543	0.198337	33	4	0.0514554	Whole_Blood	No
ENSG00000114988	LMAN2L	2	97371666	0.198347	45	2	0.0358038	Ovary	No
ENSG00000197162	ZNF785	16	30585061	0.1984	1	1	0.1984	Heart_Atrial_Appendage	No
ENSG00000173728	SPMIP3	1	244515937	0.198427	19	5	0.1393	Brain_Hippocampus	No
ENSG00000185088	RPS27L	15	63418071	0.198446	44	2	0.132	Liver	No
ENSG00000261292	ENSG00000261292	3	97478367	0.198506	36	2	0.0789488	Colon_Transverse	No
ENSG00000163810	TGM4	3	44916100	0.198596	12	2	0.07191	Lung	No
ENSG00000105327	BBC3	19	47724081	0.198665	40	6	0.0218749	Nerve_Tibial	No
ENSG00000260907	ENSG00000260907	17	20433355	0.198729	18	1	0.196105	Adipose_Visceral_Omentum	No
ENSG00000219200	RNASEK	17	6915736	0.198731	44	3	0.179047	Liver	No
ENSG00000081014	AP4E1	15	51200869	0.198744	42	6	0.01391	Brain_Nucleus_accumbens_basal_ganglia	No
ENSG00000057704	TMCC3	12	94960900	0.198746	28	12	0.0707487	Esophagus_Mucosa	No
ENSG00000273403	ENSG00000273403	3	184459725	0.198753	42	4	0.0309492	Liver	No
ENSG00000073598	FNDC8	17	33448598	0.1988	3	1	0.1988	Skin_Not_Sun_Exposed_Suprapubic	No
ENSG00000124562	SNRPC	6	34725183	0.198887	44	3	0.0177262	Brain_Spinal_cord_cervical_c-1	No
ENSG00000255146	ENSG00000255146	11	57811582	0.1989	3	1	0.1989	Brain_Cortex	No
ENSG00000147852	VLDLR	9	2621834	0.19896	43	17	0.01004	Brain_Cortex	No
ENSG00000169432	SCN9A	2	167051695	0.198984	45	3	0.0319807	Lung	No
ENSG00000184497	TMEM255B	13	114462216	0.199031	43	5	0.0324235	Adipose_Visceral_Omentum	No
ENSG00000170442	KRT86	12	52643084	0.199082	10	4	0.08557	Adipose_Visceral_Omentum	No
ENSG00000171564	FGB	4	155484108	0.199174	34	4	0.0877911	Brain_Caudate_basal_ganglia	No
ENSG00000231453	LINC01305	2	175190755	0.199179	21	3	0.0280093	Brain_Caudate_basal_ganglia	No
ENSG00000171722	SPATA46	1	162342993	0.199204	8	6	0.0883342	Brain_Cerebellum	No
ENSG00000158864	NDUFS2	1	161166894	0.199315	43	3	0.0513483	Brain_Frontal_Cortex_BA9	No
ENSG00000213265	TSGA13	7	130353488	0.199357	1	1	0.199357	Pituitary	No
ENSG00000159445	THEM4	1	151846060	0.199424	44	2	0.0857324	Artery_Aorta	No
ENSG00000280719	PCAT5	10	36067229	0.1995	1	1	0.1995	Artery_Tibial	No
ENSG00000179833	SERTAD2	2	64858755	0.199529	33	2	0.08251	Brain_Amygdala	No
ENSG00000169122	FAM110B	8	58907068	0.199581	26	5	0.03517	Brain_Cerebellar_Hemisphere	No
ENSG00000258914	-	14	104341392	0.1996	1	1	0.1996	Liver	No
ENSG00000170486	KRT72	12	52979373	0.199601	23	7	0.07538	Minor_Salivary_Gland	No
ENSG00000275846	ENSG00000275846	6	26602960	0.199778	3	1	0.199778	Brain_Cerebellar_Hemisphere	No
ENSG00000262209	PCDHGB3	5	140749831	0.19983	5	2	0.06139	Brain_Putamen_basal_ganglia	No
ENSG00000103355	PRSS33	16	2833954	0.199849	5	2	0.1489	Brain_Amygdala	No
ENSG00000139193	CD27	12	6554033	0.199921	41	4	0.0422333	Brain_Nucleus_accumbens_basal_ganglia	No
ENSG00000100902	PSMA6	14	35747839	0.199962	43	5	0.07494	Brain_Nucleus_accumbens_basal_ganglia	No
ENSG00000230978	LINC00160	21	36096105	0.200009	4	2	0.07304	Breast_Mammary_Tissue	No
ENSG00000165935	SMCO2	12	27619743	0.200107	24	4	0.007429	Lung	No
ENSG00000213203	GIMAP1	7	150413645	0.200157	43	3	0.04093	Artery_Aorta	No
ENSG00000180787	ZFP3	17	4981543	0.200182	10	3	0.0298019	Nerve_Tibial	No
ENSG00000267095	ENSG00000267095	17	58213123	0.2002	1	1	0.2002	Lung	No
ENSG00000250312	ZNF718	4	124386	0.200223	45	2	0.0952572	Pancreas	No
ENSG00000226690	ENSG00000226690	7	12536055	0.200386	4	2	0.1161	Brain_Hippocampus	No
ENSG00000158406	H4C8	6	26281283	0.20039	43	4	0.0252557	Artery_Tibial	No
ENSG00000172116	CD8B	2	87042462	0.200409	30	4	0.0489946	Brain_Cerebellum	No
ENSG00000136100	VPS36	13	52986737	0.200437	45	3	0.142	Pituitary	No
ENSG00000080007	DDX43	6	74104471	0.200487	44	2	0.215705	Nerve_Tibial	No
ENSG00000261949	GFY	19	49927006	0.2005	3	1	0.2005	Brain_Anterior_cingulate_cortex_BA24	No
ENSG00000269067	ZNF728	19	23158270	0.200513	41	3	0.03599	Esophagus_Muscularis	No
ENSG00000187733	AMY1C	1	104293028	0.200516	1	1	0.200516	Pancreas	No
ENSG00000104332	SFRP1	8	41119481	0.200533	31	6	0.0187	Brain_Caudate_basal_ganglia	No
ENSG00000253910	PCDHGB2	5	140739703	0.200969	44	4	0.0489315	Esophagus_Muscularis	No
ENSG00000250274	ENSG00000250274	5	169735705	0.201016	6	4	0.03644	Esophagus_Gastroesophageal_Junction	No
ENSG00000275784	-	20	32577286	0.201091	25	4	0.1306	Adrenal_Gland	No
ENSG00000233718	MYCNOS	2	16061159	0.2011	1	1	0.2011	Nerve_Tibial	No
ENSG00000107789	MINPP1	10	89264632	0.201108	40	4	0.04552	Brain_Hypothalamus	No
ENSG00000127951	FGL2	7	76822688	0.201148	42	4	0.005027	Adrenal_Gland	No
ENSG00000123810	B9D2	19	41860326	0.201154	31	2	0.0412952	Breast_Mammary_Tissue	No
ENSG00000197016	ZNF470	19	57078880	0.201162	45	4	0.00525849	Skin_Sun_Exposed_Lower_leg	No
ENSG00000184557	SOCS3	17	76352864	0.2012	3	1	0.2012	Muscle_Skeletal	No
ENSG00000172232	AZU1	19	825097	0.201267	36	7	0.017983	Minor_Salivary_Gland	No
ENSG00000186642	PDE2A	11	72287185	0.201293	27	6	0.04307	Thyroid	No
ENSG00000253824	ENSG00000253824	8	101393488	0.2013	1	1	0.2013	Skin_Sun_Exposed_Lower_leg	No
ENSG00000181722	ZBTB20	3	114056941	0.201361	23	3	0.0714534	Artery_Aorta	No
ENSG00000180316	PNPLA1	6	36210980	0.201378	8	5	0.03157	Ovary	No
ENSG00000214029	ZNF891	12	133694740	0.201379	44	4	0.0206548	Brain_Spinal_cord_cervical_c-1	No
ENSG00000170323	FABP4	8	82390654	0.201393	26	3	0.04382	Lung	No
ENSG00000178395	CCDC185	1	223566715	0.201417	2	2	0.1752	Heart_Atrial_Appendage	No
ENSG00000185842	DNAH14	1	225083964	0.201431	32	5	0.105764	Brain_Anterior_cingulate_cortex_BA24	No
ENSG00000165078	CPA6	8	68334360	0.201474	16	4	0.06922	Brain_Spinal_cord_cervical_c-1	No
ENSG00000143179	UCK2	1	165796768	0.201577	8	6	0.08769	Colon_Transverse	No
ENSG00000255364	SMILR	8	123426571	0.201577	14	5	0.0602751	Brain_Spinal_cord_cervical_c-1	No
ENSG00000113262	GRM6	5	178405328	0.201612	37	5	0.0367807	Small_Intestine_Terminal_Ileum	No
ENSG00000233005	ENSG00000233005	2	21444047	0.201665	17	3	0.0530299	Minor_Salivary_Gland	No
ENSG00000181374	CCL13	17	32683471	0.201746	20	3	0.0415636	Esophagus_Muscularis	No
ENSG00000232294	ENSG00000232294	20	51288456	0.201879	2	2	0.1405	Spleen	No
ENSG00000231246	LINC02884	1	112719856	0.20188	29	5	0.04571	Heart_Atrial_Appendage	No
ENSG00000198026	ZNF335	20	44577292	0.201912	44	5	0.00673006	Whole_Blood	No
ENSG00000169255	B3GALNT1	3	160801671	0.201947	45	3	0.0357902	Small_Intestine_Terminal_Ileum	No
ENSG00000183778	B3GALT5	21	40928369	0.201966	23	6	0.0133963	Skin_Sun_Exposed_Lower_leg	No
ENSG00000275385	CCL18	17	34391631	0.202003	29	2	0.0385503	Minor_Salivary_Gland	No
ENSG00000269976	ENSG00000269976	2	20786008	0.202062	37	8	0.0235444	Brain_Nucleus_accumbens_basal_ganglia	No
ENSG00000227292	ENSG00000227292	2	38430505	0.202107	1	1	0.202107	Nerve_Tibial	No
ENSG00000133935	ERG28	14	76116134	0.202115	26	2	0.0380388	Whole_Blood	No
ENSG00000151967	SCHIP1	3	159557650	0.202145	38	5	0.0114353	Brain_Caudate_basal_ganglia	No
ENSG00000110851	PRDM4	12	108126643	0.202211	40	5	0.0230681	Stomach	No
ENSG00000163646	CLRN1	3	150643950	0.202224	4	2	0.06872	Brain_Spinal_cord_cervical_c-1	No
ENSG00000085733	CTTN	11	70244510	0.202268	44	3	0.1761	Brain_Caudate_basal_ganglia	No
ENSG00000111348	ARHGDIB	12	15094951	0.202301	43	6	0.0926189	Brain_Nucleus_accumbens_basal_ganglia	No
ENSG00000142327	RNPEPL1	2	241505221	0.20238	20	4	0.02303	Brain_Substantia_nigra	No
ENSG00000088832	FKBP1A	20	1349622	0.202438	22	10	0.004275	Lung	No
ENSG00000230417	LINC00595	10	80008505	0.202442	9	4	0.08479	Brain_Cerebellum	No
ENSG00000228126	FALEC	1	150488233	0.202477	41	2	0.1788	Esophagus_Mucosa	No
ENSG00000169758	TMEM266	15	76352178	0.202518	7	5	0.0576236	Brain_Cortex	No
ENSG00000154277	UCHL1	4	41258430	0.202531	42	3	0.0261299	Prostate	No
ENSG00000227630	LINC01132	1	234859789	0.202616	25	5	0.1012	Lung	No
ENSG00000198925	ATG9A	2	220074494	0.202995	44	7	0.0186754	Lung	No
ENSG00000136999	CCN3	8	120428546	0.203011	44	3	0.1151	Adrenal_Gland	No
ENSG00000170396	ZNF804A	2	185463093	0.203041	35	4	0.0266975	Brain_Hippocampus	No
ENSG00000134901	POGLUT2	13	103436631	0.203181	39	2	0.06664	Liver	No
ENSG00000105865	DUS4L	7	107203929	0.203294	13	2	0.1069	Brain_Cerebellar_Hemisphere	No
ENSG00000145850	TIMD4	5	156346293	0.203324	39	2	0.15	Brain_Nucleus_accumbens_basal_ganglia	No
ENSG00000128915	ICE2	15	60711808	0.203365	31	4	0.02985	Ovary	No
ENSG00000267457	ENSG00000267457	17	33400850	0.20342	38	1	0.2038	Artery_Tibial	No
ENSG00000104331	BPNT2	8	57870492	0.203556	41	3	0.0381549	Adipose_Visceral_Omentum	No
ENSG00000139220	PPFIA2	12	81652045	0.203585	38	3	0.00313362	Brain_Substantia_nigra	No
ENSG00000198246	SLC29A3	10	73079015	0.203588	42	7	0.0445161	Stomach	No
ENSG00000142409	ZNF787	19	56598732	0.203626	7	4	0.0700701	Ovary	No
ENSG00000140548	ZNF710	15	90544624	0.20371	37	5	0.04393	Brain_Hippocampus	No
ENSG00000134255	CEPT1	1	111682249	0.203734	44	4	0.02684	Esophagus_Mucosa	No
ENSG00000174839	DENND6A	3	57611184	0.203773	44	3	0.184483	Esophagus_Gastroesophageal_Junction	No
ENSG00000137218	FRS3	6	41737914	0.203777	37	3	0.0223736	Esophagus_Mucosa	No
ENSG00000129696	TTI2	8	33330904	0.203781	28	3	0.0450381	Artery_Coronary	No
ENSG00000185989	RASA3	13	114747194	0.203793	40	10	0.03626	Brain_Nucleus_accumbens_basal_ganglia	No
ENSG00000267127	ENSG00000267127	18	77794346	0.203809	29	3	0.1711	Brain_Nucleus_accumbens_basal_ganglia	No
ENSG00000107625	DDX50	10	70661034	0.203843	45	6	0.0206	Brain_Putamen_basal_ganglia	No
ENSG00000125977	EIF2S2	20	32676104	0.203944	30	2	0.2257	Brain_Cerebellum	No
ENSG00000198954	KIFBP	10	70748487	0.204	37	3	0.04242	Breast_Mammary_Tissue	No
ENSG00000019549	SNAI2	8	49830249	0.2041	1	1	0.2041	Brain_Cortex	No
ENSG00000123064	DDX54	12	113594979	0.204165	42	3	0.111835	Breast_Mammary_Tissue	No
ENSG00000196666	FAM180B	11	47608198	0.204229	42	4	0.0406365	Esophagus_Mucosa	No
ENSG00000127329	PTPRB	12	70910630	0.204235	14	7	0.02145	Minor_Salivary_Gland	No
ENSG00000271204	ENSG00000271204	7	130614968	0.204248	31	3	0.0623316	Esophagus_Mucosa	No
ENSG00000260698	ENSG00000260698	1	246845410	0.204368	34	8	0.0922724	Artery_Tibial	No
ENSG00000188818	ZDHHC11	5	710471	0.204386	39	11	0.03459	Brain_Anterior_cingulate_cortex_BA24	No
ENSG00000198807	PAX9	14	37126773	0.204413	21	4	0.04478	Breast_Mammary_Tissue	No
ENSG00000101194	SLC17A9	20	61584052	0.204424	38	12	0.09079	Brain_Amygdala	No
ENSG00000138028	CGREF1	2	27321757	0.204449	40	6	0.0613338	Heart_Atrial_Appendage	No
ENSG00000165521	EML5	14	89078775	0.204501	4	3	0.1005	Prostate	No
ENSG00000280206	ENSG00000280206	16	15795093	0.204529	42	4	0.03014	Heart_Atrial_Appendage	No
ENSG00000175414	ARL10	5	175792471	0.204656	43	3	0.041516	Brain_Caudate_basal_ganglia	No
ENSG00000255250	ENSG00000255250	11	86438397	0.204673	15	3	0.0213645	Muscle_Skeletal	No
ENSG00000103249	CLCN7	16	1494935	0.204674	42	4	0.12246	Brain_Amygdala	No
ENSG00000110786	PTPN5	11	18749475	0.204707	35	3	0.0539808	Lung	No
ENSG00000259417	CTXND1	15	80487826	0.204747	39	8	0.134755	Uterus	No
ENSG00000273230	ENSG00000273230	7	1504133	0.204763	44	3	0.1335	Brain_Putamen_basal_ganglia	No
ENSG00000236106	ENSG00000236106	2	5866581	0.204783	6	2	0.08412	Brain_Frontal_Cortex_BA9	No
ENSG00000215217	CFAP90	5	7830491	0.204816	30	3	0.0751643	Pancreas	No
ENSG00000134028	ADAMDEC1	8	24241798	0.205031	30	2	0.0581	Brain_Spinal_cord_cervical_c-1	No
ENSG00000234520	HRAT17	7	112594701	0.205042	5	4	0.1187	Artery_Tibial	No
ENSG00000162896	PIGR	1	207101863	0.205068	37	2	0.07939	Liver	No
ENSG00000108924	HLF	17	53342373	0.205139	35	8	0.02249	Adipose_Visceral_Omentum	No
ENSG00000277352	-	21	45914757	0.2053	1	1	0.2053	Liver	No
ENSG00000103404	USP31	16	23072727	0.205316	39	4	0.005225	Brain_Caudate_basal_ganglia	No
ENSG00000179639	FCER1A	1	159259504	0.205344	44	5	0.009567	Brain_Caudate_basal_ganglia	No
ENSG00000249451	ENSG00000249451	17	48580773	0.205356	14	3	0.03425	Brain_Cerebellum	No
ENSG00000206579	XKR4	8	56014949	0.205367	2	2	0.07906	Artery_Tibial	No
ENSG00000131910	NR0B2	1	27237980	0.205509	19	5	0.096667	Prostate	No
ENSG00000124664	SPDEF	6	34505579	0.205509	43	3	0.09501	Brain_Cerebellum	No
ENSG00000244242	IFITM10	11	1753640	0.20558	43	5	0.00200818	Esophagus_Mucosa	No
ENSG00000238035	ENSG00000238035	5	180733503	0.205626	11	2	0.05682	Brain_Cerebellum	No
ENSG00000111245	MYL2	12	111348623	0.205696	42	1	0.0268233	Vagina	No
ENSG00000234465	PINLYP	19	44080952	0.205713	45	3	0.00872111	Brain_Nucleus_accumbens_basal_ganglia	No
ENSG00000250490	LINC02145	5	6310554	0.205824	45	4	0.03055	Brain_Amygdala	No
ENSG00000096080	MRPS18A	6	43639040	0.205923	38	1	0.07537	Colon_Transverse	No
ENSG00000100325	ASCC2	22	30184597	0.205999	45	2	0.112715	Brain_Cerebellar_Hemisphere	No
ENSG00000105329	TGFB1	19	41807492	0.206235	44	4	0.0321601	Spleen	No
ENSG00000105063	PPP6R1	19	55741148	0.206304	31	4	0.06867	Artery_Aorta	No
ENSG00000198478	SH3BGRL2	6	80341000	0.206356	39	6	0.0225884	Muscle_Skeletal	No
ENSG00000186001	LRCH3	3	197518097	0.206434	43	2	0.0876243	Esophagus_Muscularis	No
ENSG00000179119	SPTY2D1	11	18627948	0.206452	39	4	0.1815	Thyroid	No
ENSG00000167113	COQ4	9	131084815	0.206577	44	4	0.046568	Adipose_Visceral_Omentum	No
ENSG00000075043	KCNQ2	20	62037542	0.20659	18	4	0.06186	Colon_Transverse	No
ENSG00000105698	USF2	19	35759881	0.20661	22	6	0.08789	Thyroid	No
ENSG00000182334	OR5P3	11	7846584	0.206708	2	2	0.1337	Skin_Sun_Exposed_Lower_leg	No
ENSG00000138738	PRDM5	4	121606074	0.206754	43	7	0.0174564	Brain_Frontal_Cortex_BA9	No
ENSG00000176046	NUPR1	16	28548606	0.206779	43	5	0.0118398	Heart_Atrial_Appendage	No
ENSG00000152402	GUCY1A2	11	106544738	0.206892	42	5	0.0140244	Breast_Mammary_Tissue	No
ENSG00000152684	PELO	5	52083774	0.206994	41	4	0.03869	Brain_Cerebellar_Hemisphere	No
ENSG00000144476	ACKR3	2	237476430	0.207026	13	6	0.07273	Esophagus_Muscularis	No
ENSG00000240038	AMY2B	1	104096437	0.207084	44	6	0.0191642	Spleen	No
ENSG00000228033	ENSG00000228033	2	52949815	0.2071	1	1	0.2071	Pancreas	No
ENSG00000180613	GSX2	4	54965690	0.207111	11	2	0.3263	Brain_Cerebellum	No
ENSG00000185477	GPRIN3	4	90157537	0.207128	36	7	0.0258933	Brain_Caudate_basal_ganglia	No
ENSG00000176490	DIRAS1	19	2714565	0.207143	31	3	0.149107	Esophagus_Muscularis	No
ENSG00000161955	TNFSF13	17	7461609	0.207146	40	6	0.02672	Brain_Cerebellar_Hemisphere	No
ENSG00000236385	ENSG00000236385	3	177339170	0.20723	1	1	0.20723	Skin_Sun_Exposed_Lower_leg	No
ENSG00000263753	LINC00667	18	5232875	0.207323	45	3	0.0860971	Nerve_Tibial	No
ENSG00000104064	GABPB1	15	50569389	0.207442	43	4	0.041	Adrenal_Gland	No
ENSG00000196476	C20orf96	20	251504	0.207506	44	4	0.02012	Brain_Anterior_cingulate_cortex_BA24	No
ENSG00000167748	KLK1	19	51322404	0.20761	42	8	0.0233	Artery_Coronary	No
ENSG00000013503	POLR3B	12	106751436	0.207772	42	6	0.045683	Brain_Hippocampus	No
ENSG00000117010	ZNF684	1	40997233	0.20781	36	3	0.08736	Brain_Hypothalamus	No
ENSG00000185829	ARL17A	17	44594068	0.207881	27	4	0.0931449	Skin_Not_Sun_Exposed_Suprapubic	No
ENSG00000272341	ENSG00000272341	6	16764577	0.2079	32	3	0.04021	Brain_Hippocampus	No
ENSG00000272912	ENSG00000272912	10	104674342	0.20794	14	2	0.04756	Esophagus_Gastroesophageal_Junction	No
ENSG00000182118	FAM89A	1	231154704	0.207947	36	7	0.069813	Adipose_Subcutaneous	No
ENSG00000000457	SCYL3	1	169818772	0.207993	44	3	0.060901	Brain_Putamen_basal_ganglia	No
ENSG00000162076	FLYWCH2	16	2933187	0.208096	44	5	0.01338	Adipose_Visceral_Omentum	No
ENSG00000178394	HTR1A	5	63256183	0.208187	1	1	0.208187	Brain_Cortex	No
ENSG00000212916	MAP10	1	232940643	0.208194	35	3	0.00593704	Vagina	No
ENSG00000225431	LINC01671	21	44019390	0.208333	7	4	0.08691	Lung	No
ENSG00000117676	RPS6KA1	1	26856252	0.208367	24	4	0.0702236	Brain_Cerebellar_Hemisphere	No
ENSG00000116882	HAO2	1	119911402	0.208393	3	3	0.2135	Thyroid	No
ENSG00000126106	TMEM53	1	45100910	0.208507	9	3	0.06127	Pituitary	No
ENSG00000183960	KCNH8	3	19189946	0.208607	41	2	0.0902321	Spleen	No
ENSG00000075790	BCAP29	7	107220422	0.208719	44	6	0.0125752	Brain_Nucleus_accumbens_basal_ganglia	No
ENSG00000254211	LINC01485	5	173213793	0.209003	27	7	0.1877	Artery_Aorta	No
ENSG00000226913	BSN-DT	3	49586739	0.20907	30	2	0.03436	Colon_Sigmoid	No
ENSG00000225973	PIGBOS1	15	55609382	0.209075	43	4	0.064298	Colon_Sigmoid	No
ENSG00000091831	ESR1	6	151977826	0.209079	17	4	0.107	Nerve_Tibial	No
ENSG00000197296	FITM2	20	42931478	0.209105	42	4	0.0121106	Skin_Sun_Exposed_Lower_leg	No
ENSG00000198794	SCAMP5	15	75249560	0.209144	31	5	0.181715	Whole_Blood	No
ENSG00000091651	ORC6	16	46723555	0.209164	41	2	0.0769	Adrenal_Gland	No
ENSG00000163866	SMIM12	1	35178338	0.209189	45	2	0.0280002	Pancreas	No
ENSG00000166961	MS4A15	11	60524426	0.209214	3	3	0.0886714	Ovary	No
ENSG00000234546	LNCTAM34A	1	9242263	0.209306	39	1	0.2071	Artery_Coronary	No
ENSG00000138794	CASP6	4	110609785	0.209312	43	6	0.1377	Heart_Left_Ventricle	No
ENSG00000160796	NBEAL2	3	47021173	0.209321	44	2	0.0773848	Spleen	No
ENSG00000248487	ABHD14A	3	52005442	0.209336	43	3	0.117999	Small_Intestine_Terminal_Ileum	No
ENSG00000122203	KIAA1191	5	175773064	0.209393	43	5	0.0179344	Adipose_Visceral_Omentum	No
ENSG00000103978	TMEM87A	15	42502730	0.209417	39	2	0.07751	Artery_Tibial	No
ENSG00000153574	RPIA	2	88991162	0.209456	37	5	0.00246669	Nerve_Tibial	No
ENSG00000121577	POPDC2	3	119355304	0.209487	45	5	0.00662883	Artery_Aorta	No
ENSG00000075618	FSCN1	7	5632439	0.20955	36	5	0.062498	Brain_Cerebellum	No
ENSG00000102974	CTCF	16	67596310	0.209573	44	1	0.2025	Adipose_Visceral_Omentum	No
ENSG00000105926	PALS2	7	24612887	0.209581	45	4	0.0134509	Lung	No
ENSG00000184056	VPS33B	15	91541646	0.20973	43	5	0.0724972	Artery_Coronary	No
ENSG00000103196	CRISPLD2	16	84853590	0.209735	31	10	0.0442963	Brain_Nucleus_accumbens_basal_ganglia	No
ENSG00000157483	MYO1E	15	59427113	0.209786	2	2	0.103091	Prostate	No
ENSG00000183207	RUVBL2	19	49496705	0.209822	41	2	0.195453	Spleen	No
ENSG00000148513	ANKRD30A	10	37414785	0.209964	3	2	0.09475	Adipose_Subcutaneous	No
ENSG00000142549	IGLON5	19	51815102	0.209996	25	5	0.02901	Esophagus_Mucosa	No
ENSG00000227467	LINC01537	11	72281704	0.210021	39	5	0.0386752	Ovary	No
ENSG00000157999	ANKRD61	7	6071007	0.210023	42	4	0.0581748	Brain_Substantia_nigra	No
ENSG00000235292	ENSG00000235292	20	12224543	0.210055	2	2	0.07854	Brain_Spinal_cord_cervical_c-1	No
ENSG00000228952	LINC02041	3	187166633	0.2101	2	1	0.2101	Adipose_Visceral_Omentum	No
ENSG00000075151	EIF4G3	1	21132963	0.210179	31	5	0.01836	Adipose_Subcutaneous	No
ENSG00000214944	ARHGEF28	5	72921983	0.210248	43	5	0.03462	Brain_Amygdala	No
ENSG00000197380	DACT3	19	47150869	0.210313	9	2	0.0723363	Small_Intestine_Terminal_Ileum	No
ENSG00000102524	TNFSF13B	13	108903588	0.210564	43	2	0.0401638	Brain_Cortex	No
ENSG00000104442	ARMC1	8	66514694	0.210587	40	4	0.1123	Brain_Hippocampus	No
ENSG00000197261	C6orf141	6	49518113	0.210606	44	6	0.06162	Adrenal_Gland	No
ENSG00000164532	TBX20	7	35242042	0.21061	6	1	0.1881	Artery_Aorta	No
ENSG00000168329	CX3CR1	3	39304985	0.21063	32	4	0.02143	Skin_Not_Sun_Exposed_Suprapubic	No
ENSG00000249992	TMEM158	3	45265958	0.210686	43	5	0.0467884	Pancreas	No
ENSG00000251292	ERVH-1	4	23724885	0.21072	2	2	0.1278	Small_Intestine_Terminal_Ileum	No
ENSG00000159733	ZFYVE28	4	2271309	0.210979	38	10	0.0216203	Heart_Atrial_Appendage	No
ENSG00000225765	LINC01831	2	105028685	0.211	1	1	0.211	Liver	No
ENSG00000104356	POP1	8	99129525	0.211039	19	4	0.05115	Artery_Coronary	No
ENSG00000226939	ENSG00000226939	2	140123735	0.211045	13	4	0.159808	Brain_Nucleus_accumbens_basal_ganglia	No
ENSG00000163806	SPDYA	2	29005383	0.211136	37	2	0.08187	Brain_Cortex	No
ENSG00000171132	PRKCE	2	45878484	0.211173	24	6	0.01802	Minor_Salivary_Gland	No
ENSG00000276529	ENSG00000276529	21	46398746	0.211196	44	1	0.182188	Brain_Cerebellum	No
ENSG00000164199	ADGRV1	5	89825161	0.211208	25	3	0.03584	Brain_Cerebellar_Hemisphere	No
ENSG00000130684	ZNF337	20	25654851	0.211282	42	2	0.03442	Pituitary	No
ENSG00000041515	MYO16	13	109248500	0.211332	18	8	0.04611	Breast_Mammary_Tissue	No
ENSG00000159069	FBXW5	9	139834887	0.211342	30	6	0.0559772	Esophagus_Mucosa	No
ENSG00000275438	ENSG00000275438	16	898524	0.211369	8	5	0.0795	Brain_Hippocampus	No
ENSG00000007314	SCN4A	17	62015914	0.211419	35	3	0.194281	Colon_Sigmoid	No
ENSG00000126353	CCR7	17	38710021	0.211507	24	6	0.102144	Adrenal_Gland	No
ENSG00000213918	DNASE1	16	3661729	0.211525	41	3	0.00119875	Pancreas	No
ENSG00000248771	SMIM31	4	165675216	0.211601	8	2	0.2698	Colon_Transverse	No
ENSG00000234754	LINC02817	1	221503422	0.211691	19	4	0.263331	Vagina	No
ENSG00000226717	PTPRD-DT	9	10613202	0.211985	7	2	0.1472	Brain_Hypothalamus	No
ENSG00000271789	ENSG00000271789	6	111618329	0.212004	28	4	0.03289	Brain_Cortex	No
ENSG00000185002	RFX6	6	117198375	0.212076	6	3	0.06951	Colon_Transverse	No
ENSG00000102763	VWA8	13	42140973	0.212095	43	5	0.0099586	Heart_Atrial_Appendage	No
ENSG00000239467	-	2	171627623	0.212104	38	7	0.0247039	Brain_Caudate_basal_ganglia	No
ENSG00000061938	TNK2	3	195590235	0.212106	42	9	0.002439	Brain_Nucleus_accumbens_basal_ganglia	No
ENSG00000182154	MRPL41	9	140445651	0.212135	38	2	0.0445555	Heart_Left_Ventricle	No
ENSG00000063015	SEZ6	17	27281919	0.21235	27	3	0.0359896	Brain_Caudate_basal_ganglia	No
ENSG00000129219	PLD2	17	4710391	0.212386	32	3	0.047877	Colon_Transverse	No
ENSG00000116133	DHCR24	1	55315306	0.212565	39	6	0.0440724	Lung	No
ENSG00000225166	ENSG00000225166	2	216318430	0.212576	3	2	0.2765	Artery_Coronary	No
ENSG00000140968	IRF8	16	85932409	0.212628	38	9	0.0546122	Brain_Hypothalamus	No
ENSG00000274029	ENSG00000274029	12	121628670	0.212641	40	7	0.0941154	Nerve_Tibial	No
ENSG00000172410	INSL5	1	67263424	0.212807	13	4	0.0905029	Brain_Putamen_basal_ganglia	No
ENSG00000261390	MAFTRR	16	79750622	0.212838	41	1	0.122183	Skin_Not_Sun_Exposed_Suprapubic	No
ENSG00000171566	PLRG1	4	155456158	0.21293	39	4	0.07504	Heart_Left_Ventricle	No
ENSG00000133878	DUSP26	8	33448856	0.212979	25	3	0.1431	Adipose_Visceral_Omentum	No
ENSG00000162688	AGL	1	100315640	0.213005	30	5	0.2023	Breast_Mammary_Tissue	No
ENSG00000130545	CRB3	19	6463788	0.21301	14	5	0.0387961	Adrenal_Gland	No
ENSG00000166796	LDHC	11	18433854	0.21305	45	3	0.0886434	Esophagus_Muscularis	No
ENSG00000104833	TUBB4A	19	6494330	0.213071	39	3	0.1298	Brain_Frontal_Cortex_BA9	No
ENSG00000101224	CDC25B	20	3767578	0.213085	43	4	0.0413527	Whole_Blood	No
ENSG00000221909	FAM200A	7	99143931	0.213097	35	1	0.1822	Adrenal_Gland	No
ENSG00000260305	NTRK3-AS1	15	88795961	0.213136	9	2	0.08303	Adipose_Visceral_Omentum	No
ENSG00000273084	LINC03073	7	5468362	0.21328	4	4	0.223591	Spleen	No
ENSG00000175073	VCPIP1	8	67540722	0.2133	40	1	0.2133	Pancreas	No
ENSG00000188037	CLCN1	7	143013219	0.21347	14	4	0.0377905	Lung	No
ENSG00000174243	DDX23	12	49223547	0.213502	43	4	0.0470913	Adrenal_Gland	No
ENSG00000228559	ENSG00000228559	6	35512409	0.213554	14	5	0.02662	Thyroid	No
ENSG00000137500	CCDC90B	11	82970139	0.213641	45	3	0.00908017	Muscle_Skeletal	No
ENSG00000134548	SPX	12	21679241	0.213831	37	6	0.02146	Brain_Anterior_cingulate_cortex_BA24	No
ENSG00000131475	VPS25	17	40925454	0.213953	6	2	0.1386	Lung	No
ENSG00000233926	TLE1-DT	9	84304628	0.213995	31	2	0.0387924	Skin_Not_Sun_Exposed_Suprapubic	No
ENSG00000271447	MMP28	17	34092876	0.214042	17	5	0.1314	Brain_Frontal_Cortex_BA9	No
ENSG00000002587	HS3ST1	4	11394774	0.214246	16	10	0.1175	Whole_Blood	No
ENSG00000085265	FCN1	9	137801431	0.214262	44	4	0.00903498	Whole_Blood	No
ENSG00000250230	ENSG00000250230	11	61355966	0.2143	19	1	0.2143	Adipose_Visceral_Omentum	No
ENSG00000130368	MAS1	6	160327974	0.214303	2	2	0.1648	Nerve_Tibial	No
ENSG00000230876	LINC00486	2	33050510	0.214307	8	3	0.04279	Brain_Hippocampus	No
ENSG00000004975	DVL2	17	7128660	0.214325	21	2	0.0701	Colon_Sigmoid	No
ENSG00000070610	GBA2	9	35736863	0.214382	22	2	0.2207	Brain_Cortex	No
ENSG00000135063	ENTREP1	9	71939488	0.214539	44	9	0.00720222	Brain_Amygdala	No
ENSG00000145388	METTL14	4	119606523	0.214583	45	3	0.04733	Minor_Salivary_Gland	No
ENSG00000104946	TBC1D17	19	50380682	0.214651	42	5	0.0406563	Brain_Amygdala	No
ENSG00000121871	SLITRK3	3	164904508	0.214717	13	4	0.06192	Colon_Transverse	No
ENSG00000283215	LINC02537	6	43812614	0.214737	1	1	0.214737	Thyroid	No
ENSG00000140350	ANP32A	15	69070874	0.214749	9	4	0.07395	Minor_Salivary_Gland	No
ENSG00000179059	ZFP42	4	188916925	0.214894	2	2	0.287205	Adipose_Visceral_Omentum	No
ENSG00000162885	B3GALNT2	1	235613238	0.214947	44	4	0.039163	Liver	No
ENSG00000230778	ANKRD63	15	40573645	0.214958	2	1	0.2137	Brain_Cerebellum	No
ENSG00000214043	LINC02347	12	126927027	0.215022	6	4	0.05217	Brain_Hypothalamus	No
ENSG00000140297	GCNT3	15	59887074	0.21509	17	4	0.0442862	Skin_Sun_Exposed_Lower_leg	No
ENSG00000156671	SAMD8	10	76859344	0.215126	23	4	0.03688	Brain_Cerebellar_Hemisphere	No
ENSG00000111218	PRMT8	12	3490515	0.215147	10	6	0.0641998	Nerve_Tibial	No
ENSG00000204424	LY6G6F	6	31674640	0.215193	4	4	0.06797	Vagina	No
ENSG00000172578	KLHL6	3	183205319	0.215213	45	3	0.0777399	Stomach	No
ENSG00000157150	TIMP4	3	12194551	0.215218	35	6	0.03842	Heart_Atrial_Appendage	No
ENSG00000131115	ZNF227	19	44711700	0.215267	44	3	0.050931	Heart_Atrial_Appendage	No
ENSG00000168811	IL12A	3	159706537	0.215273	39	7	0.129225	Adipose_Visceral_Omentum	No
ENSG00000164306	PRIMPOL	4	185570767	0.215296	45	3	0.07094	Esophagus_Muscularis	No
ENSG00000148483	TMEM236	10	17794251	0.2153	31	7	0.0377368	Artery_Tibial	No
ENSG00000275709	ENSG00000275709	15	45877954	0.21532	31	3	0.0452099	Lung	No
ENSG00000148175	STOM	9	124101355	0.21535	42	5	0.0780328	Artery_Aorta	No
ENSG00000159263	SIM2	21	38071433	0.215354	36	7	0.04711	Heart_Atrial_Appendage	No
ENSG00000239474	KLHL41	2	170366212	0.215463	42	3	0.0263746	Brain_Anterior_cingulate_cortex_BA24	No
ENSG00000110811	P3H3	12	6937572	0.215546	42	3	0.216699	Adipose_Subcutaneous	No
ENSG00000283703	VSIG10L2	11	125815938	0.215608	9	6	0.0547941	Skin_Sun_Exposed_Lower_leg	No
ENSG00000080189	SLC35C2	20	44978167	0.21561	39	3	0.04588	Adipose_Visceral_Omentum	No
ENSG00000168398	BDKRB2	14	96671016	0.215788	40	8	0.0515039	Brain_Putamen_basal_ganglia	No
ENSG00000245466	TTC9-DT	14	71075515	0.215792	16	6	0.0126365	Muscle_Skeletal	No
ENSG00000262180	-	1	186369704	0.215914	44	2	0.07951	Brain_Amygdala	No
ENSG00000150783	TEX12	11	112038095	0.216017	39	5	0.0624806	Uterus	No
ENSG00000271334	LINC02104	5	39520533	0.216108	15	1	0.214153	Heart_Atrial_Appendage	No
ENSG00000082898	XPO1	2	61704984	0.216152	37	2	0.0888	Esophagus_Gastroesophageal_Junction	No
ENSG00000139351	SYCP3	12	102122426	0.216231	38	3	0.0355	Brain_Cortex	No
ENSG00000131634	TMEM204	16	1578689	0.2163	42	3	0.0378299	Brain_Cerebellum	No
ENSG00000115155	OTOF	2	26680071	0.216439	25	9	0.0767	Brain_Hypothalamus	No
ENSG00000182983	ZNF662	3	42947223	0.216484	31	3	0.0366	Brain_Cerebellum	No
ENSG00000137285	TUBB2B	6	3224495	0.216561	44	2	0.1469	Esophagus_Muscularis	No
ENSG00000243795	LINC02044	3	112861197	0.216663	41	5	0.07656	Artery_Coronary	No
ENSG00000123119	NECAB1	8	91803778	0.216745	15	5	0.212895	Lung	No
ENSG00000204178	MACO1	1	25757388	0.216816	38	2	0.0677972	Brain_Cerebellar_Hemisphere	No
ENSG00000159761	C16orf86	16	67700719	0.216818	31	2	0.0775057	Esophagus_Mucosa	No
ENSG00000260220	CCDC187	9	139173226	0.216835	8	7	0.03771	Pancreas	No
ENSG00000264880	ENSG00000264880	18	15159723	0.216898	4	2	0.202867	Brain_Nucleus_accumbens_basal_ganglia	No
ENSG00000135316	SYNCRIP	6	86318053	0.217035	21	1	0.1485	Muscle_Skeletal	No
ENSG00000115211	EIF2B4	2	27587219	0.217046	9	2	0.1427	Brain_Putamen_basal_ganglia	No
ENSG00000168389	MFSD2A	1	40420802	0.217136	15	2	0.0798506	Small_Intestine_Terminal_Ileum	No
ENSG00000006638	TBXA2R	19	3594504	0.217151	27	5	0.0303983	Esophagus_Muscularis	No
ENSG00000106571	GLI3	7	42000548	0.217169	41	7	0.00484321	Thyroid	No
ENSG00000106462	EZH2	7	148504475	0.217252	44	3	0.08836	Brain_Cortex	No
ENSG00000184544	DHRS7C	17	9674751	0.21728	5	3	0.03928	Colon_Transverse	No
ENSG00000259450	-	15	39480639	0.217368	4	3	0.2266	Pancreas	No
ENSG00000109794	FAM149A	4	187025573	0.217403	39	5	0.06989	Ovary	No
ENSG00000154380	ENAH	1	225674537	0.217501	24	11	0.07561	Ovary	No
ENSG00000198824	CHAMP1	13	115079988	0.21751	5	1	0.21751	Heart_Left_Ventricle	No
ENSG00000172270	BSG	19	571297	0.217528	30	9	0.0153745	Brain_Cerebellum	No
ENSG00000185176	AQP12B	2	241615835	0.217588	4	3	0.07514	Brain_Anterior_cingulate_cortex_BA24	No
ENSG00000011332	DPF1	19	38701646	0.217641	7	6	0.02845	Colon_Transverse	No
ENSG00000174429	ABRA	8	107771711	0.217769	28	3	0.311734	Brain_Anterior_cingulate_cortex_BA24	No
ENSG00000167333	TRIM68	11	4619902	0.2178	45	2	0.0866872	Artery_Tibial	No
ENSG00000070190	DAPP1	4	100737990	0.217973	39	5	0.0174827	Heart_Left_Ventricle	No
ENSG00000115594	IL1R1	2	102681004	0.217985	27	5	0.00699354	Esophagus_Mucosa	No
ENSG00000053108	FSTL4	5	132532147	0.21802	30	8	0.0107361	Esophagus_Mucosa	No
ENSG00000164082	GRM2	3	51741086	0.218068	44	4	0.0406674	Pituitary	No
ENSG00000133874	RNF122	8	33405273	0.218092	44	5	0.0438002	Brain_Frontal_Cortex_BA9	No
ENSG00000105270	CLIP3	19	36505562	0.218095	44	6	0.02443	Brain_Frontal_Cortex_BA9	No
ENSG00000166979	EVA1C	21	33784314	0.218129	41	3	0.1189	Brain_Frontal_Cortex_BA9	No
ENSG00000204498	NFKBIL1	6	31514647	0.218347	41	8	0.0433531	Artery_Coronary	No
ENSG00000140455	USP3	15	63796793	0.218369	29	4	0.03084	Brain_Putamen_basal_ganglia	No
ENSG00000131153	GINS2	16	85709804	0.218386	32	5	0.08597	Brain_Cerebellar_Hemisphere	No
ENSG00000164010	ERMAP	1	43282795	0.218399	43	3	0.0899064	Muscle_Skeletal	No
ENSG00000256568	ENSG00000256568	11	72887739	0.218401	4	2	0.08114	Heart_Left_Ventricle	No
ENSG00000248859	LINC01574	5	176170206	0.21841	3	2	0.0996152	Brain_Frontal_Cortex_BA9	No
ENSG00000163520	FBLN2	3	13573824	0.218424	35	8	0.1707	Brain_Cerebellar_Hemisphere	No
ENSG00000117859	OSBPL9	1	52042851	0.218594	35	5	0.02642	Vagina	No
ENSG00000278668	ENSG00000278668	17	30737177	0.218624	14	2	0.1692	Skin_Sun_Exposed_Lower_leg	No
ENSG00000170264	FAM161A	2	62051989	0.218831	45	5	0.00071088	Lung	No
ENSG00000277350	ENSG00000277350	9	40740496	0.218936	1	1	0.218936	Lung	No
ENSG00000253701	-	14	106170301	0.218961	6	3	0.0902459	Colon_Transverse	No
ENSG00000165671	NSD1	5	176560026	0.218976	30	3	0.134055	Brain_Substantia_nigra	No
ENSG00000005700	IBTK	6	82879700	0.218992	45	5	0.003789	Brain_Substantia_nigra	No
ENSG00000251448	ENSG00000251448	3	126007710	0.219	5	2	0.08128	Artery_Aorta	No
ENSG00000158865	SLC5A11	16	24857162	0.219206	43	3	0.0259119	Liver	No
ENSG00000181518	OR8D4	11	123777109	0.219229	1	1	0.219229	Pancreas	No
ENSG00000112715	VEGFA	6	43737921	0.219322	25	6	0.05355	Brain_Caudate_basal_ganglia	No
ENSG00000271784	TP53RK-DT	20	45318298	0.219335	27	4	0.1027	Artery_Aorta	No
ENSG00000274828	ENSG00000274828	18	77437284	0.219358	45	3	0.0408	Brain_Cerebellum	No
ENSG00000267654	-	18	12739489	0.219364	4	3	0.288679	Lung	No
ENSG00000100813	ACIN1	14	23527773	0.219403	30	4	0.233426	Brain_Cerebellum	No
ENSG00000172081	MOB3A	19	2071037	0.219419	21	8	0.0223106	Liver	No
ENSG00000114416	FXR1	3	180585929	0.219423	43	2	0.070697	Thyroid	No
ENSG00000159708	LRRC36	16	67360701	0.219491	19	3	0.05511	Lung	No
ENSG00000164692	COL1A2	7	94023873	0.219494	36	4	0.04853	Adipose_Visceral_Omentum	No
ENSG00000259200	ENSG00000259200	15	45997276	0.219548	5	3	0.0542223	Brain_Putamen_basal_ganglia	No
ENSG00000253361	ENSG00000253361	8	38401170	0.21955	11	3	0.04979	Brain_Substantia_nigra	No
ENSG00000141562	NARF	17	80416056	0.219647	44	1	0.108569	Brain_Nucleus_accumbens_basal_ganglia	No
ENSG00000176871	WSB2	12	118470712	0.219711	38	7	0.00936222	Brain_Cerebellar_Hemisphere	No
ENSG00000189410	SH2D5	1	21046225	0.219717	38	6	0.0102208	Spleen	No
ENSG00000014641	MDH1	2	63815743	0.219783	37	4	0.1345	Small_Intestine_Terminal_Ileum	No
ENSG00000189159	JPT1	17	73131343	0.219827	11	3	0.0661161	Heart_Atrial_Appendage	No
ENSG00000267420	ENSG00000267420	17	42004931	0.219872	3	2	0.08322	Heart_Atrial_Appendage	No
ENSG00000164296	TIGD6	5	149372681	0.219901	45	4	0.197	Brain_Frontal_Cortex_BA9	No
ENSG00000158691	ZSCAN12	6	28346732	0.219967	42	6	0.0150728	Whole_Blood	No
ENSG00000149782	PLCB3	11	64018995	0.220005	43	5	0.0215275	Thyroid	No
ENSG00000272541	ENSG00000272541	6	58182169	0.220077	35	3	0.02346	Brain_Frontal_Cortex_BA9	No
ENSG00000128989	ARPP19	15	52839242	0.220082	37	4	0.0601524	Adrenal_Gland	No
ENSG00000126062	TMEM115	3	50392180	0.220118	5	2	0.618575	Colon_Sigmoid	No
ENSG00000179046	TRIML2	4	189012427	0.220132	6	5	0.09473	Adipose_Subcutaneous	No
ENSG00000224565	LINC01754	20	46020673	0.22016	3	2	0.3412	Spleen	No
ENSG00000130766	SESN2	1	28586038	0.220228	42	3	0.061054	Brain_Cerebellar_Hemisphere	No
ENSG00000169223	LMAN2	5	176758563	0.220243	29	5	0.0203101	Esophagus_Mucosa	No
ENSG00000127084	FGD3	9	95709733	0.22035	43	5	0.04034	Brain_Cerebellar_Hemisphere	No
ENSG00000119698	PPP4R4	14	94612465	0.220387	41	6	0.0974995	Brain_Cerebellar_Hemisphere	No
ENSG00000177595	PIDD1	11	799179	0.220526	41	3	0.07685	Adrenal_Gland	No
ENSG00000182223	ZAR1	4	48492269	0.22053	10	4	0.261327	Brain_Substantia_nigra	No
ENSG00000105127	AKAP8	19	15464196	0.220564	20	4	0.02991	Uterus	No
ENSG00000179913	B3GNT3	19	17905637	0.22057	26	5	0.01393	Stomach	No
ENSG00000236947	-	1	156416204	0.2206	1	1	0.2206	Brain_Hypothalamus	No
ENSG00000230649	ENSG00000230649	7	135710509	0.22069	1	1	0.22069	Adrenal_Gland	No
ENSG00000158220	ESYT3	3	138153428	0.220741	42	5	0.0103308	Muscle_Skeletal	No
ENSG00000135362	PRR5L	11	36317838	0.220785	34	10	0.185614	Brain_Nucleus_accumbens_basal_ganglia	No
ENSG00000105662	CRTC1	19	18794487	0.220942	15	9	0.121733	Brain_Cerebellar_Hemisphere	No
ENSG00000145723	GIN1	5	102421704	0.221019	45	1	0.212336	Adipose_Subcutaneous	No
ENSG00000114948	ADAM23	2	207308263	0.221054	39	6	0.0446041	Artery_Aorta	No
ENSG00000103126	AXIN1	16	337440	0.22116	35	4	0.0414872	Whole_Blood	No
ENSG00000120526	NUDCD1	8	110253148	0.221206	14	4	0.1004	Esophagus_Gastroesophageal_Junction	No
ENSG00000166391	MOGAT2	11	75428864	0.221254	13	1	0.121249	Esophagus_Mucosa	No
ENSG00000235736	-	1	168732603	0.2213	5	1	0.2213	Brain_Anterior_cingulate_cortex_BA24	No
ENSG00000085998	POMGNT1	1	46654354	0.221305	30	8	0.02608	Esophagus_Muscularis	No
ENSG00000251409	ENSG00000251409	5	95171647	0.221307	13	3	0.2563	Artery_Coronary	No
ENSG00000177427	MIEF2	17	18163848	0.22132	45	4	0.0193127	Small_Intestine_Terminal_Ileum	No
ENSG00000120738	EGR1	5	137801179	0.22133	39	5	0.0713309	Thyroid	No
ENSG00000069493	CLEC2D	12	9817565	0.22134	44	4	0.046876	Breast_Mammary_Tissue	No
ENSG00000174945	AMZ1	7	2719156	0.221406	25	14	0.0422441	Esophagus_Muscularis	No
ENSG00000165637	VDAC2	10	76969912	0.221469	44	2	0.01333	Liver	No
ENSG00000163263	CFAP141	1	154171848	0.2216	5	1	0.2216	Brain_Caudate_basal_ganglia	No
ENSG00000169393	ELSPBP1	19	48497908	0.221782	1	1	0.221782	Brain_Spinal_cord_cervical_c-1	No
ENSG00000241553	ARPC4	3	9834179	0.221846	40	6	0.022691	Ovary	No
ENSG00000081803	CADPS2	7	121958481	0.221861	40	5	0.0101246	Colon_Transverse	No
ENSG00000178934	LGALS7B	19	39279851	0.221888	17	4	0.108597	Small_Intestine_Terminal_Ileum	No
ENSG00000036448	MYOM2	8	1993155	0.221936	44	7	0.0220384	Skin_Sun_Exposed_Lower_leg	No
ENSG00000124493	GRM4	6	33989628	0.221937	9	6	0.0553593	Vagina	No
ENSG00000172732	MUS81	11	65624597	0.221972	33	1	0.208427	Colon_Sigmoid	No
ENSG00000204539	CDSN	6	31082867	0.222016	2	2	0.103394	Skin_Sun_Exposed_Lower_leg	No
ENSG00000273329	ENSG00000273329	7	129244389	0.222034	45	4	0.04153	Adrenal_Gland	No
ENSG00000232070	TMEM253	14	21567096	0.222038	14	3	0.2037	Brain_Caudate_basal_ganglia	No
ENSG00000138346	DNA2	10	70173821	0.222111	45	1	0.0955916	Pancreas	No
ENSG00000121621	KIF18A	11	28042167	0.222115	44	3	0.104741	Minor_Salivary_Gland	No
ENSG00000261555	ENSG00000261555	16	17919109	0.2222	1	1	0.2222	Skin_Sun_Exposed_Lower_leg	No
ENSG00000270332	SMC2-DT	9	106842305	0.22226	18	3	0.03094	Brain_Cerebellar_Hemisphere	No
ENSG00000105366	SIGLEC8	19	51954101	0.222299	28	4	0.1251	Brain_Cerebellar_Hemisphere	No
ENSG00000105221	AKT2	19	40736224	0.222318	34	4	0.04303	Prostate	No
ENSG00000204709	LINC01556	6	28911654	0.222358	8	1	0.221345	Brain_Anterior_cingulate_cortex_BA24	No
ENSG00000049239	H6PD	1	9294834	0.222364	43	5	0.013549	Thyroid	No
ENSG00000283434	CSNKA2IP	3	88387565	0.222414	2	2	0.09474	Brain_Cerebellum	No
ENSG00000177303	CASKIN2	17	73496342	0.222502	40	4	0.0612355	Artery_Tibial	No
ENSG00000090238	YPEL3	16	30103635	0.222645	45	1	0.206173	Brain_Anterior_cingulate_cortex_BA24	No
ENSG00000176075	-	1	152627953	0.2227	1	1	0.2227	Skin_Sun_Exposed_Lower_leg	No
ENSG00000255494	LINC00681	8	12651752	0.2227	1	1	0.2227	Skin_Sun_Exposed_Lower_leg	No
ENSG00000171368	TPPP	5	660883	0.222708	34	10	0.0259194	Brain_Cerebellum	No
ENSG00000156299	TIAM1	21	32490734	0.222818	21	8	0.05986	Liver	No
ENSG00000061794	MRPS35	12	27863706	0.222888	44	3	0.0126164	Brain_Nucleus_accumbens_basal_ganglia	No
ENSG00000110888	CAPRIN2	12	30862486	0.222913	45	4	0.0235357	Spleen	No
ENSG00000257660	ADCY6-DT	12	49182930	0.222933	26	3	0.128553	Thyroid	No
ENSG00000143315	PIGM	1	159997462	0.222987	39	5	0.138696	Liver	No
ENSG00000182310	SPACA6	19	52196593	0.223048	39	7	0.0246281	Skin_Sun_Exposed_Lower_leg	No
ENSG00000258876	TGFB3-AS1	14	76437267	0.2231	15	1	0.2231	Adipose_Visceral_Omentum	No
ENSG00000090612	ZNF268	12	133707570	0.223141	43	4	0.00830145	Nerve_Tibial	No
ENSG00000163811	WDR43	2	29117509	0.223313	27	4	0.07951	Brain_Hypothalamus	No
ENSG00000166171	DPCD	10	103330317	0.223367	26	3	0.2238	Breast_Mammary_Tissue	No
ENSG00000229588	ENSG00000229588	1	166304121	0.223443	2	2	0.5324	Heart_Left_Ventricle	No
ENSG00000105058	FAM32A	19	16296191	0.223467	28	4	0.1008	Artery_Coronary	No
ENSG00000261615	LINC01858	19	23229760	0.223583	5	1	0.109877	Artery_Aorta	No
ENSG00000197157	SND1	7	127292234	0.223607	42	2	0.04485	Brain_Cerebellum	No
ENSG00000160183	TMPRSS3	21	43791999	0.223647	21	12	0.02607	Skin_Not_Sun_Exposed_Suprapubic	No
ENSG00000281937	-	1	9257202	0.223689	11	3	0.1686	Esophagus_Muscularis	No
ENSG00000260071	ENSG00000260071	16	9560512	0.223735	5	2	0.218811	Brain_Putamen_basal_ganglia	No
ENSG00000104522	GFUS	8	144694788	0.223772	39	4	0.0166714	Heart_Left_Ventricle	No
ENSG00000013293	SLC7A14	3	170177372	0.223788	23	4	0.0182036	Nerve_Tibial	No
ENSG00000241563	CORT	1	10509776	0.223855	38	2	0.0085789	Whole_Blood	No
ENSG00000103852	TTC23	15	99676528	0.223925	45	4	0.105889	Pancreas	No
ENSG00000101596	SMCHD1	18	2655737	0.224111	42	6	0.07622	Ovary	No
ENSG00000162804	SNED1	2	241938255	0.224129	24	9	0.0854043	Brain_Cerebellar_Hemisphere	No
ENSG00000168243	GNG4	1	235710987	0.224151	31	3	0.0217176	Brain_Cortex	No
ENSG00000135046	ANXA1	9	75766673	0.224153	42	4	0.00078185	Whole_Blood	No
ENSG00000130813	SHFL	19	10196798	0.22417	11	8	0.00611285	Brain_Cerebellar_Hemisphere	No
ENSG00000102981	PARD6A	16	67694849	0.224262	44	2	0.104317	Thyroid	No
ENSG00000047662	FAM184B	4	17630929	0.22437	25	4	0.01545	Thyroid	No
ENSG00000100906	NFKBIA	14	35870717	0.224396	1	1	0.224396	Brain_Frontal_Cortex_BA9	No
ENSG00000124098	FAM210B	20	54933971	0.224466	45	3	0.0135058	Colon_Sigmoid	No
ENSG00000114124	GRK7	3	141496990	0.224468	27	2	0.0743508	Artery_Coronary	No
ENSG00000155666	KDM8	16	27214807	0.224482	39	5	0.024202	Adrenal_Gland	No
ENSG00000080200	CRYBG3	3	97595819	0.224524	36	2	0.08396	Spleen	No
ENSG00000198792	TMEM184B	22	38615298	0.224536	44	5	0.0190432	Brain_Frontal_Cortex_BA9	No
ENSG00000174576	NPAS4	11	66188475	0.224537	41	3	0.179636	Brain_Cerebellar_Hemisphere	No
ENSG00000146205	ANO7	2	242127924	0.224544	41	4	0.0490054	Muscle_Skeletal	No
ENSG00000223466	LINC01825	2	196397759	0.224569	2	1	0.2116	Spleen	No
ENSG00000261135	ENSG00000261135	1	16841140	0.22457	14	4	0.04752	Adipose_Subcutaneous	No
ENSG00000184945	AQP12A	2	241631262	0.224622	2	2	0.109738	Small_Intestine_Terminal_Ileum	No
ENSG00000114554	PLXNA1	3	126707437	0.224636	37	3	0.02622	Lung	No
ENSG00000248455	LINC02217	5	17404128	0.224666	11	2	0.1355	Brain_Caudate_basal_ganglia	No
ENSG00000163793	DNAJC5G	2	27498289	0.224681	7	3	0.1448	Adipose_Visceral_Omentum	No
ENSG00000115163	CENPA	2	26987157	0.224728	15	4	0.1144	Minor_Salivary_Gland	No
ENSG00000206199	ANKUB1	3	149478892	0.224909	6	2	0.0846	Brain_Caudate_basal_ganglia	No
ENSG00000267603	LINC01028	17	68047418	0.224998	9	2	0.1817	Adipose_Visceral_Omentum	No
ENSG00000157703	SVOPL	7	138279030	0.225094	9	5	0.0293568	Adrenal_Gland	No
ENSG00000280303	ERICD	8	141646379	0.225171	24	2	0.06129	Brain_Frontal_Cortex_BA9	No
ENSG00000072310	SREBF1	17	17713713	0.225203	34	1	0.1424	Brain_Cerebellum	No
ENSG00000113600	C9	5	39284364	0.225209	2	2	0.176704	Adipose_Subcutaneous	No
ENSG00000174640	SLCO2A1	3	133651540	0.225253	34	7	0.04274	Skin_Not_Sun_Exposed_Suprapubic	No
ENSG00000059145	UNKL	16	1413206	0.225279	8	6	0.03437	Brain_Nucleus_accumbens_basal_ganglia	No
ENSG00000259336	ENSG00000259336	15	35391223	0.225288	10	2	0.1117	Adrenal_Gland	No
ENSG00000159763	PIP	7	142829170	0.225356	42	3	0.0940747	Brain_Frontal_Cortex_BA9	No
ENSG00000170873	MTSS1	8	125563031	0.225368	38	8	0.0176104	Muscle_Skeletal	No
ENSG00000157017	GHRL	3	10327359	0.22542	43	6	0.005087	Brain_Substantia_nigra	No
ENSG00000182533	CAV3	3	8775486	0.22545	33	6	0.116792	Minor_Salivary_Gland	No
ENSG00000158445	KCNB1	20	47980414	0.225495	12	7	0.109375	Lung	No
ENSG00000243135	-	2	234637754	0.225602	1	1	0.225602	Liver	No
ENSG00000221916	C19orf73	19	49621655	0.22569	43	2	0.0485086	Esophagus_Mucosa	No
ENSG00000189067	LITAF	16	11641853	0.225696	37	11	0.00964552	Brain_Hippocampus	No
ENSG00000176635	HORMAD2	22	30476163	0.225853	14	2	0.0927498	Brain_Hypothalamus	No
ENSG00000237987	ENSG00000237987	6	168625959	0.225894	4	2	0.2321	Minor_Salivary_Gland	No
ENSG00000197901	SLC22A6	11	62703857	0.2259	11	1	0.2259	Brain_Amygdala	No
ENSG00000165322	ARHGAP12	10	32094365	0.226031	45	3	0.0111643	Esophagus_Mucosa	No
ENSG00000135249	RINT1	7	105172532	0.226048	40	5	0.0489221	Brain_Spinal_cord_cervical_c-1	No
ENSG00000124074	ENKD1	16	67696848	0.226048	44	3	0.114044	Brain_Cerebellar_Hemisphere	No
ENSG00000144224	UBXN4	2	136499189	0.226094	45	4	0.0233673	Pituitary	No
ENSG00000226756	ENSG00000226756	2	64871746	0.2261	8	1	0.2261	Artery_Tibial	No
ENSG00000274267	-	6	26031878	0.226161	1	1	0.226161	Whole_Blood	No
ENSG00000134452	FBH1	10	5931535	0.226179	45	5	0.0383219	Brain_Cortex	No
ENSG00000158796	DEDD	1	161090764	0.2262	6	1	0.2262	Adipose_Subcutaneous	No
ENSG00000106336	FBXO24	7	100181605	0.226244	27	4	0.09309	Brain_Cerebellar_Hemisphere	No
ENSG00000130675	MNX1	7	156786745	0.226335	13	2	0.0915079	Brain_Cerebellar_Hemisphere	No
ENSG00000084731	KIF3C	2	26149471	0.226354	38	4	0.0806564	Brain_Amygdala	No
ENSG00000077549	CAPZB	1	19665267	0.22639	33	7	0.03471	Artery_Tibial	No
ENSG00000119411	BSPRY	9	116111821	0.226509	36	6	0.0131393	Prostate	No
ENSG00000023228	NDUFS1	2	206979541	0.226617	45	2	0.0132185	Stomach	No
ENSG00000277938	ENSG00000277938	20	25209785	0.226692	42	4	0.01193	Brain_Cortex	No
ENSG00000182700	IGIP	5	139505521	0.2267	1	1	0.2267	Brain_Hippocampus	No
ENSG00000124019	FAM124B	2	225243415	0.226721	41	5	0.0143572	Brain_Frontal_Cortex_BA9	No
ENSG00000259946	ENSG00000259946	1	98432561	0.2268	3	1	0.2268	Brain_Anterior_cingulate_cortex_BA24	No
ENSG00000234919	LINC01827	2	196434352	0.226811	5	1	0.2264	Adrenal_Gland	No
ENSG00000134470	IL15RA	10	5990855	0.226865	44	5	0.13038	Small_Intestine_Terminal_Ileum	No
ENSG00000083067	TRPM3	9	73143979	0.226906	13	9	0.04805	Adipose_Subcutaneous	No
ENSG00000124102	PI3	20	43803517	0.227082	14	2	0.08934	Esophagus_Gastroesophageal_Junction	No
ENSG00000155463	OXA1L	14	23235731	0.227112	45	5	0.0549925	Colon_Sigmoid	No
ENSG00000226266	ENSG00000226266	2	160527219	0.227135	45	2	0.0998586	Brain_Cerebellar_Hemisphere	No
ENSG00000148795	CYP17A1	10	104590288	0.227146	28	3	0.0922803	Nerve_Tibial	No
ENSG00000160145	KALRN	3	123798870	0.227271	29	9	0.00117054	Muscle_Skeletal	No
ENSG00000101412	E2F1	20	32263489	0.227309	41	4	0.0167883	Esophagus_Mucosa	No
ENSG00000176884	GRIN1	9	140032842	0.227333	28	3	0.0414702	Brain_Putamen_basal_ganglia	No
ENSG00000260850	ENSG00000260850	16	51388367	0.2274	1	1	0.2274	Liver	No
ENSG00000130772	MED18	1	28655513	0.227573	12	5	0.06838	Pituitary	No
ENSG00000125571	IL37	2	113670548	0.227616	3	3	0.1186	Skin_Sun_Exposed_Lower_leg	No
ENSG00000261514	LINC01976	17	42015731	0.227632	9	2	0.0852264	Thyroid	No
ENSG00000198822	GRM3	7	86273230	0.227783	33	2	0.0974	Adipose_Subcutaneous	No
ENSG00000070214	SLC44A1	9	108006903	0.227845	26	2	0.0814317	Artery_Tibial	No
ENSG00000165609	NUDT5	10	12207324	0.227914	36	7	0.0346122	Brain_Nucleus_accumbens_basal_ganglia	No
ENSG00000253506	NACA2	17	59667794	0.227916	45	2	0.03402	Esophagus_Muscularis	No
ENSG00000273409	LINC02712	11	127140957	0.227982	3	2	0.09916	Brain_Frontal_Cortex_BA9	No
ENSG00000133048	CHI3L1	1	203148059	0.227991	45	4	0.0608404	Uterus	No
ENSG00000138792	ENPEP	4	111286889	0.228009	35	10	0.006884	Adrenal_Gland	No
ENSG00000164144	ARFIP1	4	153701089	0.228012	45	2	0.0691804	Lung	No
ENSG00000120438	TCP1	6	160199530	0.228059	44	4	0.0218871	Artery_Aorta	No
ENSG00000183814	LIN9	1	226418850	0.228061	37	2	0.1796	Adipose_Subcutaneous	No
ENSG00000114473	IQCG	3	197615946	0.22807	40	3	0.04262	Brain_Cerebellar_Hemisphere	No
ENSG00000111237	VPS29	12	110928902	0.228151	43	4	0.04807	Brain_Anterior_cingulate_cortex_BA24	No
ENSG00000204397	CARD16	11	104912053	0.228191	15	4	0.0533	Brain_Cerebellum	No
ENSG00000100448	CTSG	14	25042728	0.228199	40	5	0.1124	Stomach	No
ENSG00000121864	ZNF639	3	179040779	0.228206	39	4	0.0359792	Brain_Caudate_basal_ganglia	No
ENSG00000267651	ENSG00000267651	18	34814082	0.228232	37	2	0.0706617	Thyroid	No
ENSG00000171243	SOSTDC1	7	16501106	0.228238	31	7	0.08301	Thyroid	No
ENSG00000197943	PLCG2	16	81772702	0.228248	34	13	0.05024	Brain_Amygdala	No
ENSG00000154143	PANX3	11	124481386	0.2283	8	1	0.2283	Brain_Anterior_cingulate_cortex_BA24	No
ENSG00000178999	AURKB	17	8108056	0.228309	15	4	0.05422	Esophagus_Muscularis	No
ENSG00000178149	DALRD3	3	49052921	0.228332	34	2	6.83e-06	Skin_Sun_Exposed_Lower_leg	No
ENSG00000115355	CCDC88A	2	55514978	0.228486	26	3	0.051414	Heart_Atrial_Appendage	No
ENSG00000268316	ENSG00000268316	19	52343024	0.228542	7	5	0.156095	Small_Intestine_Terminal_Ileum	No
ENSG00000182752	PAPPA	9	118916083	0.228584	36	3	0.0565121	Brain_Hypothalamus	No
ENSG00000171522	PTGER4	5	40679600	0.22869	30	5	0.282489	Skin_Not_Sun_Exposed_Suprapubic	No
ENSG00000214955	ENSG00000214955	21	35577356	0.228777	5	4	0.04647	Colon_Sigmoid	No
ENSG00000243896	OR2A7	7	143955700	0.228805	14	10	0.140255	Prostate	No
ENSG00000123243	ITIH5	10	7601232	0.228825	33	11	0.0335919	Pancreas	No
ENSG00000197226	TBC1D9B	5	179289066	0.228874	45	2	0.2305	Brain_Cerebellum	No
ENSG00000156475	PPP2R2B	5	145967936	0.22891	40	5	0.0422533	Brain_Spinal_cord_cervical_c-1	No
ENSG00000065809	FAM107B	10	14560556	0.228997	21	13	0.01286	Breast_Mammary_Tissue	No
ENSG00000231943	PGM5P4-AS1	2	114285145	0.229007	19	4	0.0434608	Prostate	No
ENSG00000111834	RSPH4A	6	116937642	0.229033	44	2	0.0526753	Pituitary	No
ENSG00000143353	LYPLAL1	1	219347186	0.229169	36	3	0.03787	Stomach	No
ENSG00000270091	ENSG00000270091	17	19799903	0.229204	44	3	0.0447607	Thyroid	No
ENSG00000268129	ENSG00000268129	3	142719749	0.229315	1	1	0.229315	Pituitary	No
ENSG00000178026	LRRC75B	22	24981588	0.229415	31	5	0.0974	Whole_Blood	No
ENSG00000167840	ZNF232	17	5008836	0.22948	44	3	0.0538828	Pancreas	No
ENSG00000168843	FSTL5	4	162305049	0.229709	12	5	0.266884	Esophagus_Muscularis	No
ENSG00000240720	LRRD1	7	91741473	0.229809	32	2	0.09969	Heart_Atrial_Appendage	No
ENSG00000275450	PTGER4P2-CDK2AP2P2	9	45359302	0.229826	3	1	0.229826	Brain_Anterior_cingulate_cortex_BA24	No
ENSG00000101639	CEP192	18	12991361	0.229834	45	1	0.166783	Esophagus_Muscularis	No
ENSG00000260097	SPDYE6	7	101991668	0.229875	22	8	0.0959504	Artery_Tibial	No
ENSG00000169347	GP2	16	20320894	0.229878	8	2	0.1045	Uterus	No
ENSG00000137817	PARP6	15	72533522	0.229916	41	2	0.09213	Artery_Aorta	No
ENSG00000259224	SLC35G6	17	7384721	0.229972	32	2	0.5348	Ovary	No
ENSG00000161542	PRPSAP1	17	74305567	0.230012	41	3	0.0480514	Breast_Mammary_Tissue	No
ENSG00000273177	ENSG00000273177	3	168645957	0.23004	11	3	0.1535	Brain_Amygdala	No
ENSG00000172995	ARPP21	3	35680437	0.230055	21	3	0.04841	Skin_Sun_Exposed_Lower_leg	No
ENSG00000019991	HGF	7	81328322	0.230166	4	4	0.1001	Brain_Cerebellum	No
ENSG00000185651	UBE2L3	22	21903736	0.230177	14	1	0.07228	Nerve_Tibial	No
ENSG00000151553	FHIP2A	10	116581503	0.230227	43	4	0.0782188	Brain_Cerebellum	No
ENSG00000129038	LOXL1	15	74218330	0.230246	36	6	0.091437	Skin_Not_Sun_Exposed_Suprapubic	No
ENSG00000198919	DZIP3	3	108308529	0.230252	36	3	0.03719	Adipose_Subcutaneous	No
ENSG00000167380	ZNF226	19	44669226	0.23027	41	3	0.086677	Nerve_Tibial	No
ENSG00000249808	LINC01377	5	3178209	0.230512	4	4	0.0766	Brain_Cerebellar_Hemisphere	No
ENSG00000173992	CCS	11	66360292	0.230537	32	3	0.04883	Liver	No
ENSG00000256060	TRAPPC2B	19	57874879	0.230579	28	4	0.03643	Brain_Frontal_Cortex_BA9	No
ENSG00000173557	CIMIP2C	2	26785450	0.230643	29	4	0.06824	Brain_Putamen_basal_ganglia	No
ENSG00000198576	ARC	8	143692405	0.230702	42	4	0.0208631	Adipose_Subcutaneous	No
ENSG00000047849	MAP4	3	47892182	0.230726	24	2	0.01414	Brain_Spinal_cord_cervical_c-1	No
ENSG00000109103	UNC119	17	26873725	0.230731	13	3	0.1119	Artery_Tibial	No
ENSG00000169900	PYDC1	16	31227283	0.230754	17	2	0.1425	Brain_Anterior_cingulate_cortex_BA24	No
ENSG00000230033	ENSG00000230033	7	156737415	0.230872	3	3	0.06067	Brain_Cerebellum	No
ENSG00000154016	GRAP	17	18923986	0.231	1	1	0.231	Heart_Atrial_Appendage	No
ENSG00000137275	RIPK1	6	3064225	0.231115	44	6	0.0802126	Minor_Salivary_Gland	No
ENSG00000183317	EPHA10	1	38179552	0.231149	20	7	0.05406	Esophagus_Muscularis	No
ENSG00000127184	COX7C	5	85913721	0.23119	7	3	0.1008	Brain_Cerebellar_Hemisphere	No
ENSG00000116852	KIF21B	1	200938520	0.231251	24	7	0.02008	Brain_Hypothalamus	No
ENSG00000110900	TSPAN11	12	31079362	0.231295	42	7	0.0773012	Skin_Sun_Exposed_Lower_leg	No
ENSG00000169231	THBS3	1	155165379	0.231487	45	1	0.103794	Ovary	No
ENSG00000112144	CILK1	6	52866077	0.231591	12	7	0.02164	Esophagus_Mucosa	No
ENSG00000188177	ZC3H6	2	113033171	0.231625	26	4	0.085	Minor_Salivary_Gland	No
ENSG00000158092	NCK1	3	136581050	0.231637	42	3	0.0113436	Skin_Not_Sun_Exposed_Suprapubic	No
ENSG00000156858	PRR14	16	30662038	0.231643	17	3	0.03908	Brain_Hypothalamus	No
ENSG00000180329	CCDC43	17	42750437	0.231654	14	4	0.03067	Adipose_Subcutaneous	No
ENSG00000104205	SGK3	8	67624653	0.231674	45	1	0.0830961	Adrenal_Gland	No
ENSG00000180155	LYNX1	8	143845752	0.231717	45	3	0.0569236	Esophagus_Mucosa	No
ENSG00000278685	IQCA1L	7	150887959	0.231728	9	2	0.07858	Artery_Aorta	No
ENSG00000238142	ENSG00000238142	1	17215033	0.231774	45	6	0.00735947	Esophagus_Muscularis	No
ENSG00000120690	ELF1	13	41506056	0.231777	25	4	0.0352657	Adrenal_Gland	No
ENSG00000172123	SLFN12	17	33738079	0.231841	44	2	0.02202	Brain_Caudate_basal_ganglia	No
ENSG00000093144	ECHDC1	6	127609855	0.231902	41	6	0.0730856	Esophagus_Mucosa	No
ENSG00000143702	CEP170	1	243287730	0.231971	40	2	0.0106	Brain_Cerebellum	No
ENSG00000177098	SCN4B	11	118004092	0.231981	32	7	0.1325	Stomach	No
ENSG00000141367	CLTC	17	57697219	0.232024	44	3	0.0514815	Brain_Caudate_basal_ganglia	No
ENSG00000242671	LINC02010	3	146639710	0.232125	2	2	0.210075	Brain_Cerebellar_Hemisphere	No
ENSG00000160870	CYP3A7	7	99302660	0.232137	8	3	0.06578	Adipose_Visceral_Omentum	No
ENSG00000108960	MMD	17	53469974	0.232192	23	8	0.0184	Adipose_Subcutaneous	No
ENSG00000233304	LINC01346	1	4000673	0.2322	9	4	0.0452879	Esophagus_Muscularis	No
ENSG00000139344	AMDHD1	12	96337071	0.232248	44	2	0.0141233	Brain_Frontal_Cortex_BA9	No
ENSG00000168539	CHRM1	11	62676151	0.232262	3	2	0.1266	Brain_Caudate_basal_ganglia	No
ENSG00000117000	RLF	1	40627045	0.232313	6	1	0.232313	Artery_Aorta	No
ENSG00000120254	MTHFD1L	6	151186685	0.23255	40	11	0.012787	Brain_Spinal_cord_cervical_c-1	No
ENSG00000109576	AADAT	4	170981373	0.232564	40	5	0.03933	Artery_Coronary	No
ENSG00000183576	SETD3	14	99864083	0.232568	33	2	0.08778	Prostate	No
ENSG00000148498	PARD3	10	34398488	0.232588	43	7	0.0340873	Spleen	No
ENSG00000183624	HMCES	3	128997671	0.232791	44	2	0.0705883	Breast_Mammary_Tissue	No
ENSG00000113924	HGD	3	120347020	0.23296	19	5	0.2797	Brain_Spinal_cord_cervical_c-1	No
ENSG00000101222	SPEF1	20	3758151	0.2332	34	6	0.1248	Heart_Left_Ventricle	No
ENSG00000272057	ANKH-DT	5	14872441	0.233204	10	5	0.08881	Brain_Caudate_basal_ganglia	No
ENSG00000115461	IGFBP5	2	217536828	0.233233	3	3	0.07693	Adipose_Subcutaneous	No
ENSG00000137494	ANKRD42	11	82904781	0.233383	42	6	0.006912	Adrenal_Gland	No
ENSG00000250120	PCDHA10	5	140235595	0.233425	37	3	0.0278371	Esophagus_Muscularis	No
ENSG00000264954	PRR29-AS1	17	62073431	0.233466	17	5	0.151692	Whole_Blood	No
ENSG00000248673	LINC01331	5	73665201	0.233581	3	3	0.1294	Brain_Frontal_Cortex_BA9	No
ENSG00000177663	IL17RA	22	17565844	0.233741	45	3	0.159573	Brain_Cortex	No
ENSG00000267508	ZNF285	19	44886459	0.233883	45	4	0.03142	Brain_Cerebellar_Hemisphere	No
ENSG00000154134	ROBO3	11	124735282	0.233982	38	8	0.0410116	Artery_Aorta	No
ENSG00000075426	FOSL2	2	28615315	0.234105	16	6	0.07799	Heart_Atrial_Appendage	No
ENSG00000175215	CTDSP2	12	58213710	0.23412	13	2	0.122916	Brain_Cerebellum	No
ENSG00000114626	ABTB1	3	127391778	0.234174	36	6	0.00891013	Pancreas	No
ENSG00000256972	ENSG00000256972	11	115204296	0.2342	1	1	0.2342	Brain_Cerebellum	No
ENSG00000262370	ENSG00000262370	16	3126912	0.234223	41	4	0.1405	Ovary	No
ENSG00000172725	CORO1B	11	67205519	0.234342	34	2	0.0823876	Spleen	No
ENSG00000151893	CACUL1	10	120433679	0.234404	44	3	0.0100135	Skin_Sun_Exposed_Lower_leg	No
ENSG00000105650	PDE4C	19	18318771	0.23467	39	7	0.10068	Thyroid	No
ENSG00000256596	ENSG00000256596	12	124690774	0.2347	1	1	0.2347	Pituitary	No
ENSG00000134900	TPP2	13	103249353	0.23471	37	4	0.0445382	Heart_Atrial_Appendage	No
ENSG00000237461	ENSG00000237461	9	102348068	0.234716	21	3	0.04968	Adipose_Subcutaneous	No
ENSG00000116017	ARID3A	19	925781	0.23472	28	10	0.0473539	Pancreas	No
ENSG00000272010	ENSG00000272010	8	66504085	0.234787	45	1	0.05761	Ovary	No
ENSG00000167525	PROCA1	17	27030215	0.234824	45	2	0.162297	Brain_Cortex	No
ENSG00000088726	TMEM40	3	12775024	0.234923	23	3	0.0201879	Skin_Sun_Exposed_Lower_leg	No
ENSG00000154928	EPHB1	3	134316643	0.234971	33	7	0.01654	Brain_Caudate_basal_ganglia	No
ENSG00000129946	SHC2	19	416583	0.234988	45	4	0.046446	Brain_Putamen_basal_ganglia	No
ENSG00000180667	YOD1	1	207217194	0.235031	26	3	0.0345964	Heart_Atrial_Appendage	No
ENSG00000114757	PEX5L	3	179512746	0.23507	32	4	0.05113	Adipose_Subcutaneous	No
ENSG00000121406	ZNF549	19	58038693	0.235081	22	5	0.06493	Brain_Putamen_basal_ganglia	No
ENSG00000100916	BRMS1L	14	36295524	0.235209	44	2	0.1132	Esophagus_Mucosa	No
ENSG00000143952	VPS54	2	64119280	0.235223	45	5	0.0943597	Esophagus_Muscularis	No
ENSG00000106066	CPVL	7	29034847	0.235271	38	6	0.0478411	Brain_Putamen_basal_ganglia	No
ENSG00000177398	UMODL1	21	43483068	0.235279	16	8	0.03474	Brain_Anterior_cingulate_cortex_BA24	No
ENSG00000160741	CRTC2	1	153920145	0.235504	42	2	0.0971396	Brain_Amygdala	No
ENSG00000011021	CLCN6	1	11866207	0.235696	45	5	0.0509264	Skin_Not_Sun_Exposed_Suprapubic	No
ENSG00000272563	ENSG00000272563	2	114190177	0.2357	3	1	0.2357	Adrenal_Gland	No
ENSG00000268560	ENSG00000268560	19	20794365	0.235726	3	2	0.125962	Thyroid	No
ENSG00000251396	LINC01301	8	61297147	0.235768	35	3	0.03255	Brain_Putamen_basal_ganglia	No
ENSG00000112273	HDGFL1	6	22569678	0.235884	3	2	0.1166	Brain_Cortex	No
ENSG00000175354	PTPN2	18	12785477	0.235908	23	5	0.06263	Adrenal_Gland	No
ENSG00000081026	MAGI3	1	113933371	0.235951	34	6	0.07054	Esophagus_Mucosa	No
ENSG00000277972	CISD3	17	36886593	0.235966	41	5	0.04569	Stomach	No
ENSG00000204920	ZNF155	19	44472014	0.236003	45	3	0.07294	Brain_Spinal_cord_cervical_c-1	No
ENSG00000137648	TMPRSS4	11	117947753	0.236008	10	3	0.08596	Small_Intestine_Terminal_Ileum	No
ENSG00000244405	ETV5	3	185764097	0.236027	33	5	0.01749	Brain_Hypothalamus	No
ENSG00000166532	RIMKLB	12	8834196	0.236039	33	5	0.06331	Brain_Caudate_basal_ganglia	No
ENSG00000250597	ENSG00000250597	4	34659228	0.2361	3	1	0.2361	Brain_Caudate_basal_ganglia	No
ENSG00000160602	NEK8	17	27052915	0.236111	41	3	0.190048	Brain_Nucleus_accumbens_basal_ganglia	No
ENSG00000223891	OSER1-DT	20	42839600	0.2362	45	3	0.0367324	Brain_Hippocampus	No
ENSG00000169612	RAMAC	15	83654959	0.236281	45	1	0.09843	Colon_Transverse	No
ENSG00000167315	ACAA2	18	47309869	0.236309	43	3	0.0472476	Brain_Frontal_Cortex_BA9	No
ENSG00000079112	CDH17	8	95139399	0.236362	21	5	0.139317	Esophagus_Mucosa	No
ENSG00000198087	CD2AP	6	47445525	0.23639	33	4	0.4222	Artery_Aorta	No
ENSG00000164823	OSGIN2	8	90914087	0.236496	37	7	0.0254051	Esophagus_Muscularis	No
ENSG00000027869	SH2D2A	1	156776035	0.236506	32	4	0.262076	Adipose_Subcutaneous	No
ENSG00000235478	LINC01664	22	17602476	0.236548	22	8	0.0406469	Brain_Hypothalamus	No
ENSG00000109736	MFSD10	4	2932288	0.236581	43	4	0.0298592	Heart_Atrial_Appendage	No
ENSG00000214102	WEE2	7	141408153	0.236603	29	4	0.1023	Small_Intestine_Terminal_Ileum	No
ENSG00000108671	PSMD11	17	30771279	0.236629	20	2	0.1039	Brain_Hippocampus	No
ENSG00000101654	RNMT	18	13726659	0.236752	43	5	0.0721339	Heart_Atrial_Appendage	No
ENSG00000198089	SFI1	22	31884674	0.236769	45	4	0.0104449	Colon_Sigmoid	No
ENSG00000213578	CPLX3	15	75118888	0.236824	17	3	0.05021	Adipose_Subcutaneous	No
ENSG00000122877	EGR2	10	64571756	0.2369	42	3	0.02464	Colon_Sigmoid	No
ENSG00000171316	CHD7	8	61591337	0.236915	39	5	0.06351	Nerve_Tibial	No
ENSG00000088002	SULT2B1	19	49055332	0.237018	44	4	0.0717625	Brain_Cerebellum	No
ENSG00000254952	LINC02705	11	59927160	0.23702	14	1	0.205739	Adipose_Subcutaneous	No
ENSG00000134830	C5AR2	19	47835404	0.23706	40	3	0.109294	Brain_Caudate_basal_ganglia	No
ENSG00000145414	NAF1	4	164031225	0.237094	38	3	0.07495	Brain_Caudate_basal_ganglia	No
ENSG00000104889	RNASEH2A	19	12917394	0.237099	35	2	0.09638	Adipose_Visceral_Omentum	No
ENSG00000197580	BCO2	11	112046190	0.237137	42	6	0.031194	Skin_Sun_Exposed_Lower_leg	No
ENSG00000225194	LINC00092	9	98782014	0.237138	38	9	0.00968852	Breast_Mammary_Tissue	No
ENSG00000158955	WNT9B	17	44910567	0.23734	5	5	0.1594	Pituitary	No
ENSG00000162396	PARS2	1	55222571	0.237354	41	2	0.076184	Whole_Blood	No
ENSG00000205678	TECRL	4	65140975	0.23741	3	2	0.08996	Heart_Left_Ventricle	No
ENSG00000166228	PCBD1	10	72642037	0.23743	45	5	0.0182318	Esophagus_Gastroesophageal_Junction	No
ENSG00000120235	IFNA6	9	21349834	0.237439	2	2	0.0909046	Spleen	No
ENSG00000170325	PRDM10	11	129769601	0.237528	38	2	0.09333	Nerve_Tibial	No
ENSG00000106605	BLVRA	7	43798279	0.237566	44	4	0.0739073	Whole_Blood	No
ENSG00000125246	CLYBL	13	100258919	0.237641	45	4	0.0228435	Artery_Coronary	No
ENSG00000253438	PCAT1	8	127859300	0.237679	20	3	0.1492	Esophagus_Mucosa	No
ENSG00000243832	LINC02000	3	133774100	0.23781	2	2	0.220704	Colon_Transverse	No
ENSG00000004846	ABCB5	7	20654830	0.2379	10	1	0.2379	Vagina	No
ENSG00000234350	ERICH2-DT	2	171579719	0.237982	24	8	0.01596	Brain_Hippocampus	No
ENSG00000248103	-	5	180708376	0.237986	29	4	0.0586589	Brain_Caudate_basal_ganglia	No
ENSG00000096063	SRPK1	6	35800743	0.238056	45	3	0.0548014	Esophagus_Muscularis	No
ENSG00000175137	SH3BP5L	1	249104648	0.238107	42	3	0.04943	Brain_Hypothalamus	No
ENSG00000178445	GLDC	9	6532464	0.238344	35	8	0.00270467	Colon_Transverse	No
ENSG00000103502	CDIPT	16	29869678	0.238388	36	4	0.0997051	Pancreas	No
ENSG00000260695	ENSG00000260695	16	65895015	0.238428	2	2	0.1567	Brain_Hypothalamus	No
ENSG00000170162	VGLL2	6	117586721	0.238445	6	5	0.1529	Skin_Sun_Exposed_Lower_leg	No
ENSG00000161996	WDR90	16	699311	0.23845	45	2	0.114907	Esophagus_Muscularis	No
ENSG00000230054	TEX53	9	117418584	0.23847	8	2	0.0821427	Small_Intestine_Terminal_Ileum	No
ENSG00000163046	ANKRD30BL	2	132905164	0.238559	20	2	0.149526	Brain_Putamen_basal_ganglia	No
ENSG00000102710	SUPT20H	13	37583449	0.238641	44	1	0.07755	Pituitary	No
ENSG00000234296	ENSG00000234296	10	26932157	0.238646	1	1	0.238646	Brain_Nucleus_accumbens_basal_ganglia	No
ENSG00000075624	ACTB	7	5566782	0.238671	30	5	0.1653	Brain_Anterior_cingulate_cortex_BA24	No
ENSG00000146267	FAXC	6	99719045	0.238683	40	5	0.0214311	Artery_Tibial	No
ENSG00000271943	TPM4P2	3	27679806	0.2387	38	3	0.154099	Adipose_Visceral_Omentum	No
ENSG00000111785	RIC8B	12	107168373	0.238809	44	4	0.0209419	Heart_Atrial_Appendage	No
ENSG00000226328	NUP50-DT	22	45528901	0.238841	45	4	0.0404643	Brain_Anterior_cingulate_cortex_BA24	No
ENSG00000253301	LINC01606	8	58055248	0.238921	8	2	0.0975836	Nerve_Tibial	No
ENSG00000166669	ATF7IP2	16	10420291	0.238943	38	10	0.0124952	Brain_Hypothalamus	No
ENSG00000126821	SGPP1	14	64150932	0.239001	45	1	0.2147	Adrenal_Gland	No
ENSG00000165553	NGB	14	77731826	0.239096	9	6	0.02244	Brain_Cerebellar_Hemisphere	No
ENSG00000118113	MMP8	11	102582526	0.239127	23	3	0.0484236	Brain_Cerebellum	No
ENSG00000169946	ZFPM2	8	106330920	0.23913	41	5	0.0286652	Heart_Left_Ventricle	No
ENSG00000146859	TMEM140	7	134832824	0.239169	39	2	0.160013	Artery_Tibial	No
ENSG00000215018	COL28A1	7	7395834	0.239192	41	5	0.0126195	Ovary	No
ENSG00000156453	PCDH1	5	141232938	0.239348	45	8	0.0233883	Artery_Coronary	No
ENSG00000085999	RAD54L	1	46713360	0.239394	31	8	0.0282856	Muscle_Skeletal	No
ENSG00000111199	TRPV4	12	110220890	0.239413	39	4	0.0152929	Esophagus_Gastroesophageal_Junction	No
ENSG00000204130	RUFY2	10	70100864	0.239435	44	2	0.0804061	Muscle_Skeletal	No
ENSG00000272748	ENSG00000272748	10	76581368	0.2396	9	1	0.2396	Brain_Cerebellum	No
ENSG00000272274	ARGLU1-DT	13	107270158	0.239642	13	5	0.01768	Liver	No
ENSG00000175203	DCTN2	12	57923885	0.239664	9	2	0.09469	Adipose_Visceral_Omentum	No
ENSG00000080839	RBL1	20	35624752	0.239946	45	3	0.027683	Thyroid	No
ENSG00000143420	ENSA	1	150573327	0.240225	11	4	0.04205	Nerve_Tibial	No
ENSG00000095585	BLNK	10	97951458	0.240249	20	7	0.0225685	Spleen	No
ENSG00000115486	GGCX	2	85771846	0.240421	45	2	0.0384845	Brain_Amygdala	No
ENSG00000135250	SRPK2	7	104751151	0.240445	22	2	0.226615	Lung	No
ENSG00000129538	RNASE1	14	21269387	0.240532	25	12	0.07274	Colon_Sigmoid	No
ENSG00000213139	CRYGS	3	186256230	0.240563	44	4	0.138969	Colon_Transverse	No
ENSG00000162747	FCGR3B	1	161592986	0.240579	21	7	0.03574	Whole_Blood	No
ENSG00000169504	CLIC4	1	25071848	0.240587	45	4	0.0336443	Brain_Anterior_cingulate_cortex_BA24	No
ENSG00000080511	RDH8	19	10123925	0.240627	2	2	0.09334	Nerve_Tibial	No
ENSG00000163138	PACRGL	4	20697905	0.240714	45	3	0.1326	Prostate	No
ENSG00000124444	ZNF576	19	44100544	0.240727	10	5	0.0813774	Colon_Transverse	No
ENSG00000093072	ADA2	22	17660194	0.240771	45	3	0.0149355	Artery_Coronary	No
ENSG00000183018	SPNS2	17	4402133	0.240798	36	6	0.006763	Skin_Not_Sun_Exposed_Suprapubic	No
ENSG00000167578	RAB4B	19	41284121	0.240851	44	8	0.0124242	Brain_Cortex	No
ENSG00000141627	DYM	18	46570039	0.240856	43	5	0.0193	Brain_Caudate_basal_ganglia	No
ENSG00000141622	ARK2C	18	43906772	0.24088	40	4	0.00727086	Brain_Frontal_Cortex_BA9	No
ENSG00000247077	PGAM5	12	133287405	0.240895	40	6	0.001068	Thyroid	No
ENSG00000214491	SEC14L6	22	30918786	0.240916	42	4	0.0105244	Adrenal_Gland	No
ENSG00000116649	SRM	1	11114641	0.240932	43	3	0.0723374	Artery_Tibial	No
ENSG00000236383	CCDC200	17	41368960	0.240996	45	1	0.185274	Ovary	No
ENSG00000257958	ENSG00000257958	12	115515130	0.241	1	1	0.241	Adrenal_Gland	No
ENSG00000164363	SLC6A18	5	1225470	0.2411	1	1	0.2411	Small_Intestine_Terminal_Ileum	No
ENSG00000240095	ENSG00000240095	3	145679542	0.24116	1	1	0.24116	Esophagus_Mucosa	No
ENSG00000123066	MED13L	12	116395711	0.241205	42	4	0.0248645	Ovary	No
ENSG00000205086	LINC02898	2	42162508	0.241253	10	5	0.0657615	Brain_Spinal_cord_cervical_c-1	No
ENSG00000112038	OPRM1	6	154331631	0.241259	4	4	0.0294148	Brain_Cerebellar_Hemisphere	No
ENSG00000260840	LINC01964	2	85291231	0.241323	1	1	0.241323	Esophagus_Mucosa	No
ENSG00000162407	PLPP3	1	56960419	0.241362	20	6	0.1641	Whole_Blood	No
ENSG00000182141	ZNF708	19	21473962	0.241383	43	2	0.05764	Brain_Substantia_nigra	No
ENSG00000168255	POLR2J3	7	102178365	0.241651	26	5	0.0421408	Adipose_Visceral_Omentum	No
ENSG00000166971	AKTIP	16	53524952	0.241679	45	5	0.0407	Brain_Hypothalamus	No
ENSG00000100156	SLC16A8	22	38474141	0.241683	36	8	0.0545742	Adipose_Subcutaneous	No
ENSG00000128694	OSGEPL1	2	190611386	0.241744	18	2	0.1584	Adipose_Visceral_Omentum	No
ENSG00000131016	AKAP12	6	151561134	0.241758	9	6	0.2278	Thyroid	No
ENSG00000112367	FIG4	6	110012499	0.241792	44	5	0.07327	Whole_Blood	No
ENSG00000143322	ABL2	1	179068462	0.241834	45	5	0.08624	Esophagus_Gastroesophageal_Junction	No
ENSG00000183019	MCEMP1	19	7741514	0.241836	35	6	0.028	Brain_Cerebellar_Hemisphere	No
ENSG00000188229	TUBB4B	9	140135665	0.241849	15	3	0.174869	Brain_Putamen_basal_ganglia	No
ENSG00000136026	CKAP4	12	106631655	0.241854	31	6	0.100581	Whole_Blood	No
ENSG00000139304	PTPRQ	12	80799774	0.241924	30	4	0.0250548	Adipose_Visceral_Omentum	No
ENSG00000231106	LINC01436	21	37377636	0.241945	33	2	0.0947092	Uterus	No
ENSG00000161055	SCGB3A1	5	180017103	0.242111	42	6	0.0871169	Brain_Frontal_Cortex_BA9	No
ENSG00000158806	NPM2	8	21881636	0.242166	45	4	0.0235593	Brain_Cerebellar_Hemisphere	No
ENSG00000185361	TNFAIP8L1	19	4639530	0.242301	34	4	0.02925	Nerve_Tibial	No
ENSG00000183287	CCBE1	18	57098172	0.242345	40	12	0.144858	Ovary	No
ENSG00000109501	WFS1	4	6271576	0.242364	33	3	0.07252	Ovary	No
ENSG00000170160	CCDC144A	17	16592851	0.24238	28	5	0.0651359	Brain_Caudate_basal_ganglia	No
ENSG00000122958	VPS26A	10	70883268	0.242496	40	3	0.01347	Brain_Nucleus_accumbens_basal_ganglia	No
ENSG00000076344	RGS11	16	318300	0.242567	43	2	0.242654	Brain_Cortex	No
ENSG00000092330	TINF2	14	24708849	0.242626	4	3	0.1516	Artery_Tibial	No
ENSG00000214415	GNAT3	7	80087987	0.242704	2	2	0.268167	Thyroid	No
ENSG00000156256	USP16	21	30396950	0.242796	44	2	0.02423	Liver	No
ENSG00000082397	EPB41L3	18	5392383	0.242839	28	8	0.0831714	Brain_Cerebellar_Hemisphere	No
ENSG00000068001	HYAL2	3	50355221	0.242868	14	2	0.197416	Adipose_Subcutaneous	No
ENSG00000130203	APOE	19	45409011	0.242993	39	9	0.03204	Skin_Not_Sun_Exposed_Suprapubic	No
ENSG00000231606	ENSG00000231606	1	14548386	0.2432	1	1	0.2432	Esophagus_Gastroesophageal_Junction	No
ENSG00000090975	PITPNM2	12	123468027	0.243298	31	2	0.07451	Lung	No
ENSG00000155090	KLF10	8	103661007	0.243307	24	6	0.0166	Esophagus_Gastroesophageal_Junction	No
ENSG00000196588	MRTFA	22	40806285	0.243434	40	3	0.05632	Lung	No
ENSG00000266402	SNHG25	17	62223330	0.24344	23	5	0.02476	Adrenal_Gland	No
ENSG00000130035	GALNT8	12	4829507	0.243471	32	5	0.02241	Brain_Spinal_cord_cervical_c-1	No
ENSG00000081138	CDH7	18	63417488	0.243478	5	4	0.08993	Pituitary	No
ENSG00000174844	DNAH12	3	57327727	0.243492	24	4	0.0958179	Brain_Caudate_basal_ganglia	No
ENSG00000184209	SNRNP35	12	123942188	0.243651	44	3	0.0599209	Adrenal_Gland	No
ENSG00000139974	SLC38A6	14	61447832	0.243681	45	5	0.0476679	Nerve_Tibial	No
ENSG00000170088	TMEM192	4	165995574	0.243758	4	4	0.1591	Pancreas	No
ENSG00000131203	IDO1	8	39759794	0.243768	26	5	0.0160229	Vagina	No
ENSG00000005189	REXO5	16	20817751	0.243813	34	4	0.1462	Small_Intestine_Terminal_Ileum	No
ENSG00000068078	FGFR3	4	1795034	0.243843	42	5	0.0470919	Brain_Nucleus_accumbens_basal_ganglia	No
ENSG00000274863	ENSG00000274863	20	18981352	0.243847	1	1	0.243847	Skin_Not_Sun_Exposed_Suprapubic	No
ENSG00000258489	ENSG00000258489	15	96006821	0.243875	9	5	0.0176	Nerve_Tibial	No
ENSG00000262097	LINC02185	16	14103137	0.243895	41	3	0.1573	Brain_Substantia_nigra	No
ENSG00000144644	GADL1	3	30767692	0.2439	1	1	0.2439	Muscle_Skeletal	No
ENSG00000272138	LINC01607	8	80680377	0.243979	27	2	0.09077	Colon_Transverse	No
ENSG00000166188	ZNF319	16	58028572	0.24436	44	3	0.072863	Breast_Mammary_Tissue	No
ENSG00000204389	HSPA1A	6	31783291	0.244385	7	2	0.195	Brain_Substantia_nigra	No
ENSG00000132604	TERF2	16	69389464	0.244468	38	2	0.08791	Colon_Transverse	No
ENSG00000159399	HK2	2	75061108	0.244502	28	5	0.0311016	Stomach	No
ENSG00000227290	LINC01364	1	87819207	0.2447	1	1	0.2447	Brain_Frontal_Cortex_BA9	No
ENSG00000009844	VTA1	6	142468367	0.244726	28	3	0.02073	Adipose_Visceral_Omentum	No
ENSG00000091128	LAMB4	7	107663993	0.2448	18	1	0.2448	Adipose_Subcutaneous	No
ENSG00000175329	ISX	22	35462129	0.2448	1	1	0.2448	Colon_Transverse	No
ENSG00000165124	SVEP1	9	113127531	0.244805	34	11	0.0948703	Adipose_Subcutaneous	No
ENSG00000169629	RGPD8	2	113127669	0.244806	44	2	0.111303	Liver	No
ENSG00000197857	ZNF44	19	12335501	0.244903	43	3	0.0410728	Small_Intestine_Terminal_Ileum	No
ENSG00000103415	HMOX2	16	4524691	0.244978	41	4	0.03348	Brain_Anterior_cingulate_cortex_BA24	No
ENSG00000141452	RMC1	18	21083473	0.245005	45	3	0.0194	Adrenal_Gland	No
ENSG00000280809	LINC00836	10	25940640	0.245016	13	4	0.157807	Brain_Cerebellar_Hemisphere	No
ENSG00000166105	GLB1L3	11	134144139	0.245032	31	7	0.0593764	Brain_Cerebellum	No
ENSG00000177058	SLC38A9	5	54921673	0.245041	37	7	0.01839	Brain_Anterior_cingulate_cortex_BA24	No
ENSG00000105499	PLA2G4C	19	48551100	0.24509	44	5	0.0080576	Colon_Sigmoid	No
ENSG00000205076	LGALS7	19	39261611	0.24512	18	3	0.05418	Thyroid	No
ENSG00000115234	SNX17	2	27593389	0.245168	31	4	0.04542	Liver	No
ENSG00000273983	H3C8	6	26271145	0.245241	14	2	0.08038	Lung	No
ENSG00000167065	DUSP18	22	31048038	0.245269	42	6	0.0930118	Adrenal_Gland	No
ENSG00000116704	SLC35D1	1	67465015	0.245279	43	6	0.127769	Whole_Blood	No
ENSG00000188760	TMEM198	2	220408385	0.245285	34	4	0.06977	Brain_Putamen_basal_ganglia	No
ENSG00000277969	ENSG00000277969	17	36858701	0.245366	22	3	0.1329	Spleen	No
ENSG00000126351	THRA	17	38214543	0.245401	33	3	0.0266931	Esophagus_Gastroesophageal_Junction	No
ENSG00000128513	POT1	7	124462440	0.245411	32	4	0.0341941	Heart_Atrial_Appendage	No
ENSG00000113269	RNF130	5	179338651	0.24544	42	2	0.0539218	Liver	No
ENSG00000160321	ZNF208	19	22115760	0.24544	44	4	0.0258793	Heart_Left_Ventricle	No
ENSG00000146678	IGFBP1	7	45927956	0.2455	9	1	0.2455	Adipose_Visceral_Omentum	No
ENSG00000272362	ENSG00000272362	1	234780412	0.2455	4	2	0.1618	Esophagus_Mucosa	No
ENSG00000233358	ENSG00000233358	6	22744624	0.2456	1	1	0.2456	Artery_Tibial	No
ENSG00000272235	ENSG00000272235	1	3223200	0.24563	7	3	0.2099	Lung	No
ENSG00000128886	ELL3	15	44064798	0.245648	40	3	0.0956017	Nerve_Tibial	No
ENSG00000124490	CRISP2	6	49660073	0.245748	23	4	0.108566	Adipose_Subcutaneous	No
ENSG00000117228	GBP1	1	89518002	0.245766	33	4	0.19534	Brain_Hippocampus	No
ENSG00000117245	KIF17	1	20990507	0.245793	41	7	0.0269858	Artery_Coronary	No
ENSG00000120162	MOB3B	9	27325207	0.245814	26	4	0.05814	Brain_Hippocampus	No
ENSG00000125531	FNDC11	20	62184373	0.24586	28	5	0.0109032	Lung	No
ENSG00000246898	LINC00920	16	66442427	0.245916	41	3	0.02567	Pituitary	No
ENSG00000104447	TRPS1	8	116420724	0.24593	29	4	0.0153038	Liver	No
ENSG00000267943	ENSG00000267943	19	53510765	0.246068	4	2	0.107032	Brain_Cerebellar_Hemisphere	No
ENSG00000100201	DDX17	22	38879445	0.246098	37	3	0.1281	Artery_Coronary	No
ENSG00000214941	ZSWIM7	17	15879874	0.246122	31	2	0.0595013	Skin_Sun_Exposed_Lower_leg	No
ENSG00000145725	PPIP5K2	5	102455853	0.246139	44	1	0.144679	Spleen	No
ENSG00000204928	GRXCR2	5	145239296	0.246165	3	2	0.140175	Heart_Atrial_Appendage	No
ENSG00000139405	RITA1	12	113623331	0.246437	45	2	0.265	Brain_Substantia_nigra	No
ENSG00000115165	CYTIP	2	158271131	0.2465	31	3	0.11919	Artery_Tibial	No
ENSG00000240747	KRBOX1	3	42850975	0.246524	29	3	0.1902	Brain_Cortex	No
ENSG00000204385	SLC44A4	6	31830969	0.246605	20	5	0.03719	Brain_Hypothalamus	No
ENSG00000122188	LAX1	1	203734304	0.246631	31	3	0.0929255	Skin_Not_Sun_Exposed_Suprapubic	No
ENSG00000162910	MRPL55	1	228294380	0.246792	45	1	0.208766	Thyroid	No
ENSG00000166396	SERPINB7	18	61420169	0.246835	14	5	0.15935	Lung	No
ENSG00000135205	CCDC146	7	76751751	0.246886	42	7	0.0177448	Lung	No
ENSG00000231682	LINC01891	2	235353234	0.246894	3	3	0.08444	Small_Intestine_Terminal_Ileum	No
ENSG00000169105	CHST14	15	40763160	0.246941	30	3	0.1537	Whole_Blood	No
ENSG00000258117	LINC03056	12	63686409	0.247	1	1	0.247	Thyroid	No
ENSG00000283071	LBHD2	14	103550546	0.24706	17	3	0.0112459	Brain_Caudate_basal_ganglia	No
ENSG00000206077	ZDHHC11B	5	710475	0.247092	44	9	0.012951	Brain_Hippocampus	No
ENSG00000232164	LINC01873	2	66610438	0.2471	2	1	0.2471	Esophagus_Mucosa	No
ENSG00000115607	IL18RAP	2	103035149	0.247123	45	6	0.0359872	Colon_Transverse	No
ENSG00000104524	PYCR3	8	144686083	0.247229	43	6	0.0348318	Breast_Mammary_Tissue	No
ENSG00000130770	ATP5IF1	1	28562620	0.247245	45	4	0.0386241	Lung	No
ENSG00000187634	SAMD11	1	860260	0.247252	11	5	0.192933	Nerve_Tibial	No
ENSG00000197969	VPS13A	9	79792269	0.247328	45	4	0.04538	Brain_Hypothalamus	No
ENSG00000274897	-	11	797511	0.247351	39	7	0.0760856	Breast_Mammary_Tissue	No
ENSG00000105341	DMAC2	19	41937223	0.247361	41	3	0.03844	Brain_Frontal_Cortex_BA9	No
ENSG00000156482	RPL30	8	99037079	0.247459	18	4	0.0617468	Brain_Frontal_Cortex_BA9	No
ENSG00000182575	NXPH3	17	47653220	0.247499	42	9	0.0137605	Breast_Mammary_Tissue	No
ENSG00000082175	PGR	11	100900355	0.247614	40	5	0.0294363	Breast_Mammary_Tissue	No
ENSG00000127947	PTPN12	7	77166592	0.247621	45	4	0.0304917	Skin_Sun_Exposed_Lower_leg	No
ENSG00000101347	SAMHD1	20	35518632	0.247681	13	4	0.02911	Stomach	No
ENSG00000059915	PSD	10	104162376	0.247704	43	4	0.00560224	Brain_Cerebellum	No
ENSG00000013297	CLDN11	3	170136653	0.247717	14	7	0.04871	Artery_Aorta	No
ENSG00000152977	ZIC1	3	147111209	0.247739	26	3	0.1221	Brain_Amygdala	No
ENSG00000138411	HECW2	2	197059094	0.24776	44	4	0.0344719	Artery_Tibial	No
ENSG00000184560	SPEM2	17	7328934	0.2479	6	1	0.2479	Brain_Anterior_cingulate_cortex_BA24	No
ENSG00000173372	C1QA	1	22962999	0.247905	42	1	0.0630381	Heart_Left_Ventricle	No
ENSG00000090674	MCOLN1	19	7587512	0.247963	41	4	0.1055	Brain_Caudate_basal_ganglia	No
ENSG00000272902	TBC1D8-AS1	2	101768122	0.248145	43	6	0.03205	Brain_Cerebellum	No
ENSG00000125538	IL1B	2	113587328	0.248184	12	2	0.2341	Skin_Sun_Exposed_Lower_leg	No
ENSG00000259967	ENSG00000259967	15	80458265	0.248234	1	1	0.248234	Liver	No
ENSG00000271653	ENSG00000271653	3	37258270	0.248244	32	2	0.03665	Brain_Frontal_Cortex_BA9	No
ENSG00000145283	SLC10A6	4	87744621	0.248335	42	4	0.104321	Brain_Frontal_Cortex_BA9	No
ENSG00000113318	MSH3	5	79950467	0.248405	45	4	0.0292559	Brain_Putamen_basal_ganglia	No
ENSG00000134184	GSTM1	1	110230436	0.248439	44	9	0.0268481	Heart_Atrial_Appendage	No
ENSG00000188833	ENTPD8	9	140328816	0.248529	33	4	0.1168	Lung	No
ENSG00000152495	CAMK4	5	110559351	0.248546	18	7	0.01107	Adipose_Visceral_Omentum	No
ENSG00000103023	PRSS54	16	58313901	0.248674	7	3	0.06776	Brain_Frontal_Cortex_BA9	No
ENSG00000147324	MFHAS1	8	8640864	0.248766	40	8	0.02856	Adrenal_Gland	No
ENSG00000086288	NME8	7	37888199	0.248803	42	3	0.0340637	Lung	No
ENSG00000143344	RGL1	1	183605220	0.248819	41	3	0.07691	Nerve_Tibial	No
ENSG00000181847	TIGIT	3	113995760	0.248867	24	6	0.03271	Adipose_Visceral_Omentum	No
ENSG00000265246	ENSG00000265246	17	25564885	0.248868	3	1	0.2124	Breast_Mammary_Tissue	No
ENSG00000110492	MDK	11	46402306	0.248875	36	1	0.2249	Skin_Not_Sun_Exposed_Suprapubic	No
ENSG00000280725	LINC00251	8	66073379	0.248905	1	1	0.248905	Brain_Amygdala	No
ENSG00000006607	FARP2	2	242295658	0.248957	45	3	0.05371	Small_Intestine_Terminal_Ileum	No
ENSG00000165661	QSOX2	9	139098179	0.249043	45	3	0.0525714	Skin_Sun_Exposed_Lower_leg	No
ENSG00000105472	CLEC11A	19	51226586	0.249051	41	3	0.101789	Spleen	No
ENSG00000283518	LINC02775	1	214224536	0.249112	1	1	0.249112	Heart_Atrial_Appendage	No
ENSG00000240505	TNFRSF13B	17	16832849	0.24914	4	3	0.127	Brain_Putamen_basal_ganglia	No
ENSG00000183496	MEX3B	15	82334119	0.249289	39	6	0.0488495	Heart_Atrial_Appendage	No
ENSG00000100060	MFNG	22	37865101	0.249306	41	2	0.068578	Whole_Blood	No
ENSG00000099341	PSMD8	19	38865176	0.249358	43	3	0.06522	Colon_Sigmoid	No
ENSG00000091656	ZFHX4	8	77593454	0.249413	39	2	0.0513636	Brain_Caudate_basal_ganglia	No
ENSG00000155980	KIF5A	12	57943781	0.249503	21	3	0.09469	Nerve_Tibial	No
ENSG00000189045	ANKDD1B	5	74907284	0.249507	45	5	0.0081852	Colon_Transverse	No
ENSG00000135723	FHOD1	16	67263290	0.249533	45	3	0.033771	Skin_Sun_Exposed_Lower_leg	No
ENSG00000196900	SPMIP10	5	125967414	0.2496	2	1	0.2496	Brain_Cerebellar_Hemisphere	No
ENSG00000181333	HEPHL1	11	93754527	0.249675	22	4	0.1339	Nerve_Tibial	No
ENSG00000185634	SHC4	15	49115932	0.249693	5	4	0.05205	Artery_Aorta	No
ENSG00000213030	CGB8	19	49550895	0.2497	1	1	0.2497	Skin_Sun_Exposed_Lower_leg	No
ENSG00000115561	CHMP3	2	86730554	0.249797	45	3	0.07469	Uterus	No
ENSG00000164074	ABHD18	4	128886461	0.249799	44	2	0.0853098	Whole_Blood	No
ENSG00000225775	ENSG00000225775	6	9124454	0.2498	1	1	0.2498	Adrenal_Gland	No
ENSG00000120937	NPPB	1	11917521	0.249814	19	1	0.163174	Brain_Nucleus_accumbens_basal_ganglia	No
ENSG00000188596	CFAP54	12	96883349	0.249862	31	6	0.1442	Stomach	No
ENSG00000255864	-	12	24366190	0.249878	28	5	0.0337422	Lung	No
ENSG00000140955	ADAD2	16	84224744	0.249913	43	5	0.0240844	Brain_Hypothalamus	No
ENSG00000054611	TBC1D22A	22	47158518	0.250011	42	7	0.0687885	Brain_Frontal_Cortex_BA9	No
ENSG00000276122	ENSG00000276122	12	130623237	0.250015	1	1	0.250015	Esophagus_Mucosa	No
ENSG00000120833	SOCS2	12	93963590	0.250039	21	5	0.02294	Brain_Caudate_basal_ganglia	No
ENSG00000171450	CDK5R2	2	219824377	0.250055	14	2	0.151792	Esophagus_Muscularis	No
ENSG00000055917	PUM2	2	20448452	0.250073	28	3	0.0577	Brain_Caudate_basal_ganglia	No
ENSG00000212939	ENSG00000212939	22	49942329	0.250144	2	2	0.2331	Spleen	No
ENSG00000273077	ENSG00000273077	4	129473745	0.250154	4	1	0.2481	Adrenal_Gland	No
ENSG00000248846	LINC02065	5	65502040	0.2502	2	1	0.2502	Colon_Sigmoid	No
ENSG00000149124	GLYAT	11	58407899	0.250209	2	2	0.2213	Nerve_Tibial	No
ENSG00000099998	GGT5	22	24615622	0.250242	37	3	0.0695211	Stomach	No
ENSG00000152936	LMNTD1	12	25562241	0.250273	5	3	0.08533	Colon_Sigmoid	No
ENSG00000170214	ADRA1B	5	159343790	0.250368	38	6	0.07799	Skin_Not_Sun_Exposed_Suprapubic	No
ENSG00000187790	FANCM	14	45605143	0.250379	29	3	0.1311	Vagina	No
ENSG00000167880	EVPL	17	74000583	0.250427	31	6	0.0747995	Colon_Sigmoid	No
ENSG00000213930	GALT	9	34638130	0.250482	45	3	0.0643203	Brain_Cortex	No
ENSG00000244025	KRTAP19-3	21	31863782	0.2505	2	1	0.2505	Muscle_Skeletal	No
ENSG00000145354	CISD2	4	103790135	0.250522	45	2	0.1297	Heart_Left_Ventricle	No
ENSG00000236963	LINC01141	1	20687072	0.250605	9	4	0.05554	Brain_Cortex	No
ENSG00000171467	ZNF318	6	43274872	0.250612	29	6	0.0651876	Esophagus_Muscularis	No
ENSG00000176386	CDC26	9	116018115	0.250752	45	2	0.304693	Artery_Aorta	No
ENSG00000175595	ERCC4	16	14014014	0.25076	44	3	0.042548	Brain_Spinal_cord_cervical_c-1	No
ENSG00000283458	ENSG00000283458	18	36894187	0.250784	11	2	0.232479	Brain_Anterior_cingulate_cortex_BA24	No
ENSG00000168569	TMEM223	11	62539101	0.250877	45	4	0.0240981	Brain_Substantia_nigra	No
ENSG00000273162	ENSG00000273162	10	102819786	0.250987	13	3	0.0458638	Brain_Frontal_Cortex_BA9	No
ENSG00000128595	CALU	7	128379346	0.251064	33	6	0.0298914	Colon_Transverse	No
ENSG00000165392	WRN	8	30891317	0.251095	38	3	0.0742248	Liver	No
ENSG00000273245	ENSG00000273245	2	73977383	0.251132	40	1	0.207131	Brain_Hippocampus	No
ENSG00000124789	NUP153	6	17615269	0.251139	29	2	0.4841	Heart_Atrial_Appendage	No
ENSG00000139151	PLCZ1	12	18836103	0.25123	4	4	0.143675	Stomach	No
ENSG00000166450	PRTG	15	55903744	0.251255	42	10	0.00844506	Esophagus_Muscularis	No
ENSG00000161057	PSMC2	7	102984701	0.251295	7	4	0.05221	Esophagus_Mucosa	No
ENSG00000078401	EDN1	6	12290596	0.251349	17	6	0.08643	Adipose_Visceral_Omentum	No
ENSG00000005175	RPAP3	12	48057070	0.251384	43	2	0.0981	Brain_Substantia_nigra	No
ENSG00000169375	SIN3A	15	75661720	0.251416	7	6	0.0543	Minor_Salivary_Gland	No
ENSG00000196660	SLC30A10	1	219858769	0.251421	13	5	0.03052	Nerve_Tibial	No
ENSG00000164610	RP9	7	33134409	0.25146	40	3	0.0147	Small_Intestine_Terminal_Ileum	No
ENSG00000128683	GAD1	2	171669723	0.251477	41	5	0.00342933	Brain_Substantia_nigra	No
ENSG00000273582	ENSG00000273582	16	29236914	0.251549	3	3	0.08834	Liver	No
ENSG00000186834	HEXIM1	17	43224684	0.251555	44	4	0.01159	Artery_Tibial	No
ENSG00000232448	ENSG00000232448	20	10160883	0.251631	5	4	0.0528701	Brain_Cerebellar_Hemisphere	No
ENSG00000166166	TRMT61A	14	103995521	0.251632	44	3	0.137133	Esophagus_Muscularis	No
ENSG00000168610	STAT3	17	40465342	0.251707	30	5	0.07615	Artery_Aorta	No
ENSG00000116990	MYCL	1	40361098	0.251727	14	5	0.0366076	Whole_Blood	No
ENSG00000124818	OPN5	6	47749718	0.2518	1	1	0.2518	Heart_Left_Ventricle	No
ENSG00000149043	SYT8	11	1848709	0.251827	20	5	0.0450592	Nerve_Tibial	No
ENSG00000111832	RWDD1	6	116892530	0.251852	45	3	0.0681977	Skin_Sun_Exposed_Lower_leg	No
ENSG00000106052	TAX1BP1	7	27778950	0.251889	34	4	0.001499	Thyroid	No
ENSG00000265681	RPL17	18	47014851	0.251953	41	4	0.111217	Uterus	No
ENSG00000107290	SETX	9	135136743	0.25203	41	5	0.0291662	Brain_Cerebellar_Hemisphere	No
ENSG00000233822	H2BC15	6	27806323	0.252087	42	2	0.1112	Adrenal_Gland	No
ENSG00000101361	NOP56	20	2632791	0.252118	43	8	0.0075913	Heart_Atrial_Appendage	No
ENSG00000272102	-	6	105721095	0.252184	37	1	0.126791	Brain_Frontal_Cortex_BA9	No
ENSG00000274290	H2BC6	6	26172286	0.25223	27	2	0.06577	Liver	No
ENSG00000255621	ENSG00000255621	12	13153385	0.252237	41	3	0.0284078	Uterus	No
ENSG00000111801	BTN3A3	6	26440700	0.252271	41	7	0.0136038	Muscle_Skeletal	No
ENSG00000182093	GET1	21	40752170	0.252307	42	1	0.0008633	Thyroid	No
ENSG00000172482	AGXT	2	241807896	0.252327	29	4	0.0794938	Colon_Transverse	No
ENSG00000259087	ENSG00000259087	14	38025363	0.252393	6	1	0.177671	Colon_Transverse	No
ENSG00000152413	HOMER1	5	78668459	0.252395	42	5	0.0758612	Brain_Frontal_Cortex_BA9	No
ENSG00000129437	KLK14	19	51580752	0.252614	32	11	0.139232	Brain_Putamen_basal_ganglia	No
ENSG00000271425	NBPF10	1	146752733	0.252709	31	1	0.214251	Pancreas	No
ENSG00000105676	ARMC6	19	19144384	0.252713	30	4	0.01329	Heart_Left_Ventricle	No
ENSG00000236332	ENSG00000236332	21	28733483	0.252719	1	1	0.252719	Spleen	No
ENSG00000177885	GRB2	17	73314157	0.252769	42	4	0.1122	Breast_Mammary_Tissue	No
ENSG00000136628	EPRS1	1	220141943	0.252781	28	4	0.1414	Prostate	No
ENSG00000205682	ENSG00000205682	4	62285964	0.252806	4	2	0.1013	Skin_Sun_Exposed_Lower_leg	No
ENSG00000172724	CCL19	9	34689564	0.252833	43	2	0.0989632	Brain_Caudate_basal_ganglia	No
ENSG00000173852	DPY19L1	7	34968488	0.252877	42	5	0.0100552	Brain_Cerebellum	No
ENSG00000007171	NOS2	17	26083792	0.252881	41	2	0.07283	Brain_Anterior_cingulate_cortex_BA24	No
ENSG00000131042	LILRB2	19	54777675	0.252896	12	11	0.05921	Esophagus_Mucosa	No
ENSG00000267151	MIR2117HG	17	41522075	0.252942	4	3	0.102923	Thyroid	No
ENSG00000111271	ACAD10	12	112123857	0.252974	21	2	0.188254	Muscle_Skeletal	No
ENSG00000156508	EEF1A1	6	74225473	0.252976	5	3	0.0991	Esophagus_Muscularis	No
ENSG00000116991	SIPA1L2	1	232533711	0.253002	37	9	0.0417374	Brain_Caudate_basal_ganglia	No
ENSG00000166483	WEE1	11	9595228	0.253061	37	5	0.04877	Brain_Cerebellar_Hemisphere	No
ENSG00000161999	JMJD8	16	731671	0.253084	42	2	0.0596892	Skin_Sun_Exposed_Lower_leg	No
ENSG00000152254	G6PC2	2	169757750	0.253133	19	3	0.0341	Brain_Hippocampus	No
ENSG00000240350	SOCAR	2	112248850	0.253209	10	4	0.4834	Colon_Transverse	No
ENSG00000155970	MICU3	8	16884747	0.253367	34	5	0.0427921	Brain_Frontal_Cortex_BA9	No
ENSG00000188649	CC2D2B	10	97733786	0.253404	44	6	0.0253959	Skin_Not_Sun_Exposed_Suprapubic	No
ENSG00000119986	AVPI1	10	99437181	0.253453	39	5	0.1513	Skin_Not_Sun_Exposed_Suprapubic	No
ENSG00000120645	IQSEC3	12	175931	0.253454	38	5	0.0423696	Pancreas	No
ENSG00000172575	RASGRP1	15	38780304	0.253508	35	3	0.197557	Colon_Sigmoid	No
ENSG00000213213	CCDC183	9	139690802	0.253512	41	5	0.286349	Small_Intestine_Terminal_Ileum	No
ENSG00000186094	AGBL4	1	48998527	0.253549	6	4	0.03421	Thyroid	No
ENSG00000272542	ENSG00000272542	13	103541208	0.253595	25	5	0.054094	Brain_Putamen_basal_ganglia	No
ENSG00000126070	AGO3	1	36396319	0.2538	1	1	0.2538	Breast_Mammary_Tissue	No
ENSG00000260704	LINC00543	13	28527663	0.253889	16	4	0.0654939	Prostate	No
ENSG00000134463	ECHDC3	10	11784365	0.253891	45	4	0.0175168	Brain_Hypothalamus	No
ENSG00000240045	STRIT1	3	155008018	0.253907	43	3	0.0565057	Prostate	No
ENSG00000012983	MAP4K5	14	50885219	0.254008	43	4	0.135422	Stomach	No
ENSG00000183155	RABIF	1	202848085	0.254048	20	4	0.0712392	Colon_Sigmoid	No
ENSG00000144031	ANKRD53	2	71205510	0.254049	33	4	0.0330053	Stomach	No
ENSG00000165895	ARHGAP42	11	100558384	0.254089	42	7	0.1772	Brain_Hypothalamus	No
ENSG00000131931	THAP1	8	42691817	0.25409	45	2	0.0478917	Adrenal_Gland	No
ENSG00000213424	KRT222	17	38810917	0.254139	34	2	0.0224713	Esophagus_Muscularis	No
ENSG00000112874	NUDT12	5	102884556	0.254186	45	4	0.0199608	Artery_Aorta	No
ENSG00000260807	CEROX1	16	1025761	0.254336	43	5	0.0176504	Ovary	No
ENSG00000120820	GLT8D2	12	104382762	0.254376	38	6	0.0108111	Esophagus_Mucosa	No
ENSG00000120159	CAAP1	9	26840683	0.254392	33	5	0.03931	Adrenal_Gland	No
ENSG00000140545	MFGE8	15	89441916	0.254412	45	5	0.0403057	Esophagus_Muscularis	No
ENSG00000154957	ZNF18	17	11880756	0.254433	39	3	0.0159244	Brain_Putamen_basal_ganglia	No
ENSG00000148334	PTGES2	9	130882972	0.254502	40	1	0.124258	Esophagus_Mucosa	No
ENSG00000249198	ENSG00000249198	5	57047019	0.254624	1	1	0.254624	Liver	No
ENSG00000137265	IRF4	6	391739	0.254628	31	3	0.06747	Breast_Mammary_Tissue	No
ENSG00000174371	EXO1	1	242011269	0.254655	33	3	0.0559369	Artery_Coronary	No
ENSG00000198912	C1orf174	1	3805689	0.254722	45	2	0.0654497	Brain_Cerebellum	No
ENSG00000141933	TPGS1	19	507299	0.254746	35	7	0.00609924	Brain_Hippocampus	No
ENSG00000040531	CTNS	17	3539762	0.254765	42	4	0.0009792	Spleen	No
ENSG00000136630	HLX	1	221051699	0.25479	25	5	0.07635	Brain_Cortex	No
ENSG00000179148	ALOXE3	17	7999218	0.254803	12	5	0.236928	Minor_Salivary_Gland	No
ENSG00000072518	MARK2	11	63606400	0.254947	44	2	0.05734	Adipose_Subcutaneous	No
ENSG00000173065	FAM222B	17	27082996	0.254953	42	4	0.106088	Brain_Caudate_basal_ganglia	No
ENSG00000023287	RB1CC1	8	53535016	0.254998	4	4	0.08766	Brain_Caudate_basal_ganglia	No
ENSG00000171490	RSL1D1	16	11929056	0.255065	43	5	0.02725	Liver	No
ENSG00000156876	SASS6	1	100549119	0.255085	44	1	0.1968	Artery_Coronary	No
ENSG00000277157	H4C4	6	26188937	0.255087	5	1	0.255087	Thyroid	No
ENSG00000181577	LINC03040	6	43968317	0.255137	28	6	0.0962955	Whole_Blood	No
ENSG00000163945	UVSSA	4	1341054	0.255218	45	2	0.168175	Ovary	No
ENSG00000272342	LINC01115	2	739588	0.255231	3	1	0.2613	Brain_Hypothalamus	No
ENSG00000198680	TUSC1	9	25676396	0.255237	44	4	0.03684	Brain_Hypothalamus	No
ENSG00000236279	CLEC2L	7	139208602	0.255264	37	4	0.0461888	Minor_Salivary_Gland	No
ENSG00000187672	ERC2	3	55542336	0.255283	29	4	0.132735	Brain_Nucleus_accumbens_basal_ganglia	No
ENSG00000165029	ABCA1	9	107543283	0.255292	34	7	0.02761	Whole_Blood	No
ENSG00000138381	ASNSD1	2	190526111	0.255328	45	2	0.05618	Liver	No
ENSG00000233684	LINC01865	2	317912	0.255332	7	2	0.419	Brain_Nucleus_accumbens_basal_ganglia	No
ENSG00000177511	ST8SIA3	18	55018044	0.255383	10	3	0.08394	Brain_Cerebellum	No
ENSG00000213722	DDAH2	6	31694815	0.255517	40	3	0.063363	Small_Intestine_Terminal_Ileum	No
ENSG00000163069	SGCB	4	52886872	0.255541	29	3	0.06816	Adrenal_Gland	No
ENSG00000156381	ANKRD9	14	102973179	0.255611	44	3	0.0315204	Brain_Spinal_cord_cervical_c-1	No
ENSG00000178917	ZNF852	3	44540462	0.255891	38	2	0.03239	Muscle_Skeletal	No
ENSG00000157782	CABP1	12	121078355	0.256014	14	6	0.063854	Colon_Transverse	No
ENSG00000182199	SHMT2	12	57623110	0.256039	44	3	0.04332	Artery_Coronary	No
ENSG00000137145	DENND4C	9	19230433	0.256075	36	5	0.006231	Adipose_Visceral_Omentum	No
ENSG00000158458	NRG2	5	139226364	0.256122	43	1	0.186298	Brain_Putamen_basal_ganglia	No
ENSG00000241484	ARHGAP8	22	45098355	0.256178	37	10	0.0870667	Brain_Cerebellar_Hemisphere	No
ENSG00000144671	SLC22A14	3	38323785	0.256182	30	6	0.1309	Skin_Not_Sun_Exposed_Suprapubic	No
ENSG00000015479	MATR3	5	138609441	0.2562	10	1	0.2562	Muscle_Skeletal	No
ENSG00000196224	KRTAP5-3	11	1628795	0.256209	1	1	0.256209	Skin_Sun_Exposed_Lower_leg	No
ENSG00000242759	LINC00882	3	106555658	0.256297	8	6	0.1831	Brain_Caudate_basal_ganglia	No
ENSG00000125255	SLC10A2	13	103696350	0.2563	1	1	0.2563	Skin_Sun_Exposed_Lower_leg	No
ENSG00000261320	ENSG00000261320	16	67464570	0.2563	1	1	0.2563	Pancreas	No
ENSG00000198520	ARMH1	1	45140364	0.256308	45	4	0.063797	Heart_Left_Ventricle	No
ENSG00000125457	MIF4GD	17	73262309	0.256443	45	4	0.0101742	Brain_Amygdala	No
ENSG00000251692	PTX4	16	1535887	0.256461	23	5	0.02177	Small_Intestine_Terminal_Ileum	No
ENSG00000213983	AP1G2	14	24028774	0.256481	43	4	0.0259116	Pancreas	No
ENSG00000114388	NPRL2	3	50384761	0.256491	36	2	0.101821	Skin_Not_Sun_Exposed_Suprapubic	No
ENSG00000141084	RANBP10	16	67757005	0.256528	40	1	0.186	Brain_Caudate_basal_ganglia	No
ENSG00000186407	CD300E	17	72606026	0.256601	19	8	0.04994	Breast_Mammary_Tissue	No
ENSG00000171148	TADA3	3	9821544	0.256629	44	4	0.114499	Liver	No
ENSG00000057935	MTA3	2	42721709	0.256644	42	3	0.03099	Brain_Cerebellum	No
ENSG00000221823	PPP3R1	2	68405989	0.256746	41	6	0.029883	Brain_Cerebellum	No
ENSG00000156096	UGT2B4	4	70345883	0.256825	8	2	0.1013	Adipose_Subcutaneous	No
ENSG00000163220	S100A9	1	153330330	0.25687	39	3	0.04227	Brain_Cortex	No
ENSG00000135636	DYSF	2	71680852	0.256876	28	9	0.0272696	Pancreas	No
ENSG00000277423	ENSG00000277423	12	121141669	0.256987	37	4	0.05201	Brain_Cerebellar_Hemisphere	No
ENSG00000076944	STXBP2	19	7701767	0.257003	42	5	0.0836142	Colon_Sigmoid	No
ENSG00000004455	AK2	1	33473585	0.257064	31	2	0.114635	Esophagus_Muscularis	No
ENSG00000278445	ENSG00000278445	13	103555688	0.257074	17	4	0.04061	Brain_Hippocampus	No
ENSG00000096717	SIRT1	10	69644427	0.257183	44	3	0.1833	Ovary	No
ENSG00000135324	MRAP2	6	84743475	0.257224	44	3	0.05253	Uterus	No
ENSG00000196967	ZNF585A	19	37597636	0.257265	43	4	0.025743	Brain_Frontal_Cortex_BA9	No
ENSG00000261804	ENSG00000261804	16	53407405	0.25743	14	3	0.141239	Small_Intestine_Terminal_Ileum	No
ENSG00000132017	DCAF15	19	14063304	0.257466	12	5	0.06632	Nerve_Tibial	No
ENSG00000255327	LINC02697	11	134820602	0.257489	3	2	0.0834139	Artery_Tibial	No
ENSG00000172663	TMEM134	11	67231824	0.257531	44	2	0.108692	Adipose_Subcutaneous	No
ENSG00000253959	LINC01863	5	173069522	0.257596	6	2	0.1079	Thyroid	No
ENSG00000109670	FBXW7	4	153242410	0.257654	43	2	0.06053	Breast_Mammary_Tissue	No
ENSG00000111863	ADTRP	6	11712287	0.257668	35	9	0.0724526	Liver	No
ENSG00000067369	TP53BP1	15	43699407	0.257714	28	2	0.09647	Brain_Anterior_cingulate_cortex_BA24	No
ENSG00000118849	RARRES1	3	158414681	0.257728	42	3	0.0390099	Adrenal_Gland	No
ENSG00000120549	KIAA1217	10	23983675	0.257788	29	3	0.131673	Thyroid	No
ENSG00000253720	ENSG00000253720	8	130952102	0.2578	9	1	0.2578	Brain_Substantia_nigra	No
ENSG00000130167	TSPAN16	19	11406824	0.257923	8	3	0.03837	Spleen	No
ENSG00000270672	-	7	142374104	0.257928	25	3	0.1234	Small_Intestine_Terminal_Ileum	No
ENSG00000278546	ENSG00000278546	17	29887150	0.258003	9	5	0.0992505	Heart_Atrial_Appendage	No
ENSG00000099822	HCN2	19	589893	0.258029	18	12	0.0242	Adipose_Subcutaneous	No
ENSG00000147647	DPYS	8	105342552	0.258086	29	6	0.08069	Brain_Frontal_Cortex_BA9	No
ENSG00000137574	TGS1	8	56685701	0.258163	43	1	0.203658	Colon_Transverse	No
ENSG00000143595	AQP10	1	154293566	0.258172	20	4	0.0305454	Adipose_Subcutaneous	No
ENSG00000143575	HAX1	1	154244987	0.25824	45	1	0.197915	Lung	No
ENSG00000203499	IQANK1	8	144816310	0.258288	36	6	0.00346807	Adipose_Subcutaneous	No
ENSG00000173452	TMEM196	7	19758933	0.258328	19	3	0.0581121	Brain_Nucleus_accumbens_basal_ganglia	No
ENSG00000171962	DRC3	17	17876127	0.258613	45	3	0.0397764	Whole_Blood	No
ENSG00000154059	IMPACT	18	22006580	0.258725	39	5	0.02549	Thyroid	No
ENSG00000154813	DPH3	3	16299485	0.258728	35	3	0.08782	Stomach	No
ENSG00000137411	VARS2	6	30876019	0.258842	45	4	0.0385259	Whole_Blood	No
ENSG00000183876	ARSI	5	149675906	0.258893	38	5	0.0345407	Brain_Frontal_Cortex_BA9	No
ENSG00000268804	LINC02132	16	85968887	0.2589	1	1	0.2589	Spleen	No
ENSG00000181143	MUC16	19	8959520	0.258935	5	4	0.076978	Thyroid	No
ENSG00000109101	FOXN1	17	26833261	0.25898	8	4	0.07634	Lung	No
ENSG00000172457	OR9G4	11	56510303	0.259	1	1	0.259	Spleen	No
ENSG00000163291	PAQR3	4	79808281	0.259001	42	3	0.207865	Colon_Transverse	No
ENSG00000124785	NRN1	6	5998232	0.259108	39	7	0.0187767	Small_Intestine_Terminal_Ileum	No
ENSG00000169519	METTL15	11	28129795	0.259142	45	3	0.101249	Brain_Spinal_cord_cervical_c-1	No
ENSG00000083857	FAT1	4	187508937	0.259158	41	9	0.077021	Skin_Not_Sun_Exposed_Suprapubic	No
ENSG00000169045	HNRNPH1	5	179041179	0.259164	32	2	0.08109	Brain_Cerebellar_Hemisphere	No
ENSG00000261220	ST3GAL1-DT	8	134585426	0.2593	25	8	0.05939	Artery_Aorta	No
ENSG00000262801	ENSG00000262801	16	13340173	0.259419	14	4	0.0499018	Prostate	No
ENSG00000119547	ONECUT2	18	55102917	0.259498	11	6	0.105818	Adrenal_Gland	No
ENSG00000133983	COX16	14	70791798	0.259518	45	2	0.0312763	Muscle_Skeletal	No
ENSG00000197558	SSPOP	7	149473131	0.259554	44	3	0.0190282	Heart_Left_Ventricle	No
ENSG00000152492	CCDC50	3	191046866	0.259615	42	6	0.0248735	Brain_Hippocampus	No
ENSG00000114378	HYAL1	3	50337320	0.259657	36	3	0.0709039	Minor_Salivary_Gland	No
ENSG00000116497	S100PBP	1	33282368	0.259683	39	3	0.02314	Pancreas	No
ENSG00000113645	WWC1	5	167718656	0.259697	32	8	0.08202	Adipose_Visceral_Omentum	No
ENSG00000142677	IL22RA1	1	24446261	0.259713	32	4	0.03424	Adrenal_Gland	No
ENSG00000187866	PABIR1	9	71394964	0.259716	40	4	0.0407673	Brain_Anterior_cingulate_cortex_BA24	No
ENSG00000099290	WASHC2A	10	51827648	0.259736	44	4	0.0226187	Lung	No
ENSG00000267593	LINC01926	18	56481112	0.2598	1	1	0.2598	Spleen	No
ENSG00000161905	ALOX15	17	4534197	0.259873	31	4	0.08214	Artery_Coronary	No
ENSG00000165724	ZMYND19	9	140476531	0.260057	40	4	0.02955	Adipose_Subcutaneous	No
ENSG00000171291	ZNF439	19	11959541	0.260066	42	2	0.05633	Artery_Aorta	No
ENSG00000116031	CD207	2	71057347	0.260173	25	6	0.099193	Vagina	No
ENSG00000179869	ABCA13	7	48211055	0.260286	12	5	0.109732	Skin_Not_Sun_Exposed_Suprapubic	No
ENSG00000124564	SLC17A3	6	25833294	0.260291	6	3	0.0757507	Adrenal_Gland	No
ENSG00000172469	MANEA	6	96025419	0.260326	45	4	0.0816519	Nerve_Tibial	No
ENSG00000283217	ENSG00000283217	11	43577985	0.2604	1	1	0.2604	Brain_Putamen_basal_ganglia	No
ENSG00000096093	EFHC1	6	52285106	0.26047	28	10	0.03799	Colon_Transverse	No
ENSG00000271239	ENSG00000271239	17	68774745	0.260478	15	2	0.4169	Brain_Amygdala	No
ENSG00000227082	LINC02798	1	121138614	0.260667	28	3	0.143466	Esophagus_Muscularis	No
ENSG00000142784	WDTC1	1	27561007	0.260712	38	2	0.008245	Adipose_Subcutaneous	No
ENSG00000169548	ZNF280A	22	22868060	0.260745	2	2	0.125825	Adrenal_Gland	No
ENSG00000119013	NDUFB3	2	201936156	0.260759	29	3	0.03301	Brain_Substantia_nigra	No
ENSG00000164307	ERAP1	5	96096521	0.260766	45	5	0.0173597	Brain_Putamen_basal_ganglia	No
ENSG00000275410	HNF1B	17	36046433	0.260865	4	3	0.1291	Small_Intestine_Terminal_Ileum	No
ENSG00000179051	RCC2	1	17733256	0.260937	28	5	0.2031	Adipose_Visceral_Omentum	No
ENSG00000166402	TUB	11	8040791	0.260956	31	8	0.033196	Brain_Cortex	No
ENSG00000272654	JTB-DT	1	153950219	0.260965	3	3	0.06855	Artery_Tibial	No
ENSG00000020256	ZFP64	20	50668202	0.260977	44	6	0.0132328	Nerve_Tibial	No
ENSG00000155158	TTC39B	9	15163620	0.261015	41	7	0.0457365	Brain_Anterior_cingulate_cortex_BA24	No
ENSG00000069482	GAL	11	68451247	0.261051	27	4	0.0228939	Esophagus_Muscularis	No
ENSG00000185899	TAS2R60	7	143140546	0.261108	1	1	0.261108	Whole_Blood	No
ENSG00000260193	LINC02846	9	138999654	0.261155	44	3	0.1419	Brain_Hippocampus	No
ENSG00000095596	CYP26A1	10	94833232	0.261167	9	3	0.117612	Thyroid	No
ENSG00000136143	SUCLA2	13	48510622	0.261207	45	4	0.105726	Vagina	No
ENSG00000260360	ENSG00000260360	1	179922319	0.261208	45	2	0.1008	Adipose_Visceral_Omentum	No
ENSG00000159961	OR3A3	17	3323862	0.2613	1	1	0.2613	Brain_Cerebellar_Hemisphere	No
ENSG00000253159	PCDHGA12	5	140810185	0.261306	43	4	0.1364	Artery_Tibial	No
ENSG00000198353	HOXC4	12	54410715	0.261543	27	3	0.01144	Skin_Sun_Exposed_Lower_leg	No
ENSG00000182541	LIMK2	22	31608225	0.261611	37	5	0.04075	Adipose_Subcutaneous	No
ENSG00000173548	SNX33	15	75940247	0.261671	25	5	0.06047	Skin_Not_Sun_Exposed_Suprapubic	No
ENSG00000260423	LINC02367	12	9520060	0.261687	37	7	0.02109	Adrenal_Gland	No
ENSG00000249241	LINC02265	4	40318502	0.261755	13	3	0.01532	Brain_Substantia_nigra	No
ENSG00000180818	HOXC10	12	54378849	0.261761	11	4	0.0543806	Small_Intestine_Terminal_Ileum	No
ENSG00000035403	VCL	10	75757872	0.261793	33	4	0.04963	Brain_Caudate_basal_ganglia	No
ENSG00000067064	IDI1	10	1085848	0.261847	24	6	0.0764309	Skin_Sun_Exposed_Lower_leg	No
ENSG00000156968	MPV17L	16	15489611	0.261919	36	7	0.0144367	Spleen	No
ENSG00000185420	SMYD3	1	245912642	0.261928	41	6	0.009005	Ovary	No
ENSG00000189068	VSTM1	19	54544079	0.261937	16	4	0.0665678	Brain_Caudate_basal_ganglia	No
ENSG00000237290	LINC01343	1	38674706	0.262	2	1	0.262	Skin_Not_Sun_Exposed_Suprapubic	No
ENSG00000184897	H1-10	3	129033615	0.262014	39	2	0.007637	Brain_Spinal_cord_cervical_c-1	No
ENSG00000180917	CMTR2	16	71315292	0.262085	45	4	0.01846	Small_Intestine_Terminal_Ileum	No
ENSG00000244414	CFHR1	1	196788887	0.262094	20	3	0.0403205	Adrenal_Gland	No
ENSG00000272482	-	1	12678906	0.262186	17	7	0.05132	Thyroid	No
ENSG00000100271	TTLL1	22	43435522	0.262219	41	7	0.004587	Adipose_Visceral_Omentum	No
ENSG00000226828	LINC02774	1	244080704	0.262235	6	1	0.262235	Brain_Amygdala	No
ENSG00000204681	GABBR1	6	29523406	0.262246	34	7	0.0326	Thyroid	No
ENSG00000204060	FOXO6	1	41827594	0.262421	21	9	0.1115	Artery_Aorta	No
ENSG00000064547	LPAR2	19	19734477	0.262625	32	3	0.004316	Brain_Cerebellum	No
ENSG00000249267	LINC00939	12	126443234	0.262649	12	4	0.05432	Pituitary	No
ENSG00000237435	LINC02790	1	96403457	0.262731	1	1	0.262731	Adipose_Visceral_Omentum	No
ENSG00000164935	DCSTAMP	8	105351315	0.26277	13	2	0.06796	Artery_Coronary	No
ENSG00000169495	HTRA4	8	38831683	0.262787	3	2	0.1819	Stomach	No
ENSG00000095209	TMEM38B	9	108456825	0.262822	36	3	0.0213842	Lung	No
ENSG00000157107	FCHO2	5	72251808	0.262855	31	3	0.2544	Brain_Frontal_Cortex_BA9	No
ENSG00000213533	STIMATE	3	52870235	0.262966	43	2	0.0366483	Thyroid	No
ENSG00000154721	JAM2	21	27011584	0.263071	34	4	0.252	Brain_Cerebellum	No
ENSG00000137634	NXPE4	11	114441313	0.263108	7	4	0.07107	Colon_Transverse	No
ENSG00000133316	WDR74	11	62599814	0.263113	29	5	0.02623	Brain_Caudate_basal_ganglia	No
ENSG00000226363	HAGLROS	2	177042445	0.263204	39	2	0.0865272	Ovary	No
ENSG00000161016	RPL8	8	146015150	0.263224	44	1	0.0799	Colon_Sigmoid	No
ENSG00000197566	ZNF624	17	16524051	0.263299	41	3	0.112985	Breast_Mammary_Tissue	No
ENSG00000197530	MIB2	1	1550795	0.263361	44	4	0.049601	Brain_Cerebellum	No
ENSG00000104964	TLE5	19	3052908	0.263379	44	4	0.0352846	Brain_Frontal_Cortex_BA9	No
ENSG00000188373	GPR15LG	10	85933494	0.263399	3	1	0.230602	Skin_Not_Sun_Exposed_Suprapubic	No
ENSG00000117479	SLC19A2	1	169433147	0.263403	20	5	0.0315	Heart_Atrial_Appendage	No
ENSG00000215397	SCRT2	20	642240	0.26344	3	2	0.129229	Brain_Frontal_Cortex_BA9	No
ENSG00000120896	SORBS3	8	22402499	0.263525	38	3	0.0701891	Liver	No
ENSG00000158850	B4GALT3	1	161141100	0.263528	41	4	0.04958	Brain_Hypothalamus	No
ENSG00000249184	ENSG00000249184	4	152720652	0.2637	1	1	0.2637	Heart_Left_Ventricle	No
ENSG00000270647	TAF15	17	34136474	0.263723	35	2	0.111644	Adrenal_Gland	No
ENSG00000130653	PNPLA7	9	140354404	0.263779	45	2	0.0402392	Adrenal_Gland	No
ENSG00000239382	ALKBH6	19	36500022	0.264063	3	2	0.102967	Artery_Coronary	No
ENSG00000129235	TXNDC17	17	6544078	0.264101	44	6	0.0728335	Adrenal_Gland	No
ENSG00000234965	SHISA8	22	42307297	0.264166	20	3	0.05229	Heart_Atrial_Appendage	No
ENSG00000245954	LINC02273	4	153021906	0.264221	29	2	0.09983	Artery_Coronary	No
ENSG00000130222	GADD45G	9	92219928	0.264334	33	3	0.1274	Adipose_Subcutaneous	No
ENSG00000163209	SPRR3	1	152974223	0.264391	19	4	0.1681	Adipose_Visceral_Omentum	No
ENSG00000116685	KIAA2013	1	11979648	0.264431	42	6	0.0158796	Brain_Hypothalamus	No
ENSG00000125844	RRBP1	20	17594323	0.264546	25	6	0.0654853	Thyroid	No
ENSG00000122432	SPATA1	1	84971974	0.26458	43	3	0.0641712	Thyroid	No
ENSG00000283408	MIR548A1HG	6	18522965	0.2646	1	1	0.2646	Thyroid	No
ENSG00000174721	FGFBP3	10	93666346	0.264776	42	3	0.00253229	Brain_Cortex	No
ENSG00000145451	GLRA3	4	175558065	0.26479	8	6	0.09673	Brain_Cortex	No
ENSG00000181072	CHRM2	7	136553416	0.264878	5	3	0.0357085	Heart_Left_Ventricle	No
ENSG00000272908	ENSG00000272908	7	38365671	0.264986	29	5	0.106568	Brain_Substantia_nigra	No
ENSG00000260981	ENSG00000260981	5	8785154	0.264992	3	1	0.0847898	Brain_Spinal_cord_cervical_c-1	No
ENSG00000120708	TGFBI	5	135364584	0.264996	45	8	0.005216	Colon_Transverse	No
ENSG00000138755	CXCL9	4	76922428	0.265031	32	1	0.2641	Adrenal_Gland	No
ENSG00000117410	ATP6V0B	1	44440159	0.265037	41	5	0.122102	Brain_Spinal_cord_cervical_c-1	No
ENSG00000021461	CYP3A43	7	99425636	0.265043	3	3	0.1782	Lung	No
ENSG00000175416	CLTB	5	175819456	0.265128	39	8	0.07102	Adrenal_Gland	No
ENSG00000213949	ITGA1	5	52083730	0.265145	41	9	0.0219497	Brain_Cortex	No
ENSG00000112110	MRPL18	6	160210844	0.265165	45	2	0.0705456	Brain_Substantia_nigra	No
ENSG00000148288	GBGT1	9	136028340	0.265166	44	5	0.021235	Minor_Salivary_Gland	No
ENSG00000130720	FIBCD1	9	133777825	0.26518	10	8	0.08999	Heart_Left_Ventricle	No
ENSG00000151779	NBAS	2	15307032	0.265207	32	1	0.206582	Brain_Putamen_basal_ganglia	No
ENSG00000006042	TMEM98	17	31254928	0.265245	45	4	0.0326388	Esophagus_Gastroesophageal_Junction	No
ENSG00000172572	PDE3A	12	20522179	0.265293	22	5	0.1012	Muscle_Skeletal	No
ENSG00000251493	FOXD1	5	72740654	0.265313	34	4	0.0764369	Brain_Cerebellum	No
ENSG00000238243	OR2W3	1	248031277	0.265315	34	8	0.0738328	Brain_Hippocampus	No
ENSG00000225968	ELFN1	7	1727755	0.265327	9	8	0.005634	Prostate	No
ENSG00000232306	ENSG00000232306	2	239207351	0.265471	3	3	0.243291	Minor_Salivary_Gland	No
ENSG00000182132	KCNIP1	5	169780491	0.265694	3	3	0.07499	Colon_Sigmoid	No
ENSG00000169397	RNASE3	14	21359558	0.265697	32	4	0.0435386	Heart_Left_Ventricle	No
ENSG00000255160	ENSG00000255160	11	19321430	0.265779	7	5	0.0740897	Lung	No
ENSG00000197958	RPL12	9	130209953	0.265831	45	1	0.1834	Liver	No
ENSG00000168904	LRRC28	15	99791567	0.265848	44	4	0.1165	Brain_Putamen_basal_ganglia	No
ENSG00000009765	IYD	6	150690028	0.26589	10	2	0.1267	Lung	No
ENSG00000163218	PGLYRP4	1	153302596	0.265952	6	1	0.1601	Minor_Salivary_Gland	No
ENSG00000271579	ENSG00000271579	12	115737393	0.265957	29	7	0.03536	Skin_Sun_Exposed_Lower_leg	No
ENSG00000146535	GNA12	7	2767746	0.266017	40	4	0.0939138	Breast_Mammary_Tissue	No
ENSG00000168701	TMEM208	16	67261006	0.266056	5	2	0.1257	Brain_Cortex	No
ENSG00000150048	CLEC1A	12	10222153	0.266092	42	7	0.00229656	Spleen	No
ENSG00000165156	ZHX1	8	124260696	0.2661	1	1	0.2661	Prostate	No
ENSG00000250421	ENSG00000250421	5	66995257	0.266135	3	3	0.1102	Nerve_Tibial	No
ENSG00000174132	FAM174A	5	99871009	0.266162	12	3	0.1317	Brain_Cerebellum	No
ENSG00000109572	CLCN3	4	170533784	0.266243	43	6	0.1771	Heart_Left_Ventricle	No
ENSG00000167671	UBXN6	19	4444996	0.266327	45	3	0.0164122	Artery_Coronary	No
ENSG00000269843	ENSG00000269843	19	41337126	0.266428	22	6	0.02142	Skin_Sun_Exposed_Lower_leg	No
ENSG00000237232	ZNF295-AS1	21	43429303	0.266534	44	2	0.0233941	Whole_Blood	No
ENSG00000117054	ACADM	1	76190036	0.266563	45	4	0.0659936	Brain_Frontal_Cortex_BA9	No
ENSG00000112320	SOBP	6	107811162	0.266588	40	3	0.0566189	Skin_Not_Sun_Exposed_Suprapubic	No
ENSG00000157087	ATP2B2	3	10365707	0.266651	41	5	0.0815288	Skin_Sun_Exposed_Lower_leg	No
ENSG00000174165	ZDHHC24	11	66288108	0.266658	41	5	0.122052	Skin_Sun_Exposed_Lower_leg	No
ENSG00000262094	ENSG00000262094	17	81168296	0.266658	1	1	0.266658	Esophagus_Gastroesophageal_Junction	No
ENSG00000228792	ENSG00000228792	1	211809248	0.2667	1	1	0.2667	Spleen	No
ENSG00000126458	RRAS	19	50138549	0.26671	4	2	0.1516	Thyroid	No
ENSG00000259485	LINC02253	15	97839111	0.266807	2	2	0.1307	Spleen	No
ENSG00000116809	ZBTB17	1	16268364	0.26696	22	3	0.0608887	Brain_Caudate_basal_ganglia	No
ENSG00000077063	CTTNBP2	7	117350705	0.267041	40	7	0.0243791	Brain_Amygdala	No
ENSG00000132661	NXT1	20	23331373	0.267147	45	4	0.02555	Breast_Mammary_Tissue	No
ENSG00000118997	DNAH7	2	196602427	0.267151	37	2	0.0125211	Artery_Coronary	No
ENSG00000189298	ZKSCAN3	6	28317691	0.267229	45	6	0.0452905	Minor_Salivary_Gland	No
ENSG00000118307	DNAI7	12	25261354	0.267237	44	3	0.0732383	Brain_Nucleus_accumbens_basal_ganglia	No
ENSG00000265478	ENSG00000265478	17	18713269	0.267261	28	3	0.0936246	Pituitary	No
ENSG00000214700	C12orf71	12	27233991	0.267378	38	5	0.0173335	Artery_Coronary	No
ENSG00000145375	AFG2A	4	123844229	0.267412	42	3	0.0379	Adipose_Visceral_Omentum	No
ENSG00000241657	TRBV11-2	7	142197570	0.267434	6	2	0.265426	Adipose_Visceral_Omentum	No
ENSG00000147854	UHRF2	9	6413151	0.26746	44	2	0.0635598	Esophagus_Mucosa	No
ENSG00000117069	ST6GALNAC5	1	77333126	0.267505	41	3	0.03247	Colon_Sigmoid	No
ENSG00000108830	RND2	17	41177258	0.267529	41	2	0.04421	Brain_Substantia_nigra	No
ENSG00000140873	ADAMTS18	16	77281710	0.267569	25	7	0.04042	Artery_Coronary	No
ENSG00000254087	LYN	8	56792372	0.267822	43	4	0.0695397	Spleen	No
ENSG00000272070	ENSG00000272070	5	140705777	0.267967	39	2	0.0728985	Thyroid	No
ENSG00000275491	LINC01730	20	3789003	0.267977	44	1	0.1292	Adipose_Visceral_Omentum	No
ENSG00000180901	KCTD2	17	73028670	0.268087	44	5	0.0258691	Colon_Sigmoid	No
ENSG00000127580	WDR24	16	734622	0.268099	40	1	0.189521	Brain_Spinal_cord_cervical_c-1	No
ENSG00000171621	SPSB1	1	9352939	0.268107	26	9	0.01781	Breast_Mammary_Tissue	No
ENSG00000109685	NSD2	4	1873151	0.268224	18	3	0.0761384	Brain_Nucleus_accumbens_basal_ganglia	No
ENSG00000177576	C18orf32	18	47008028	0.268352	45	3	0.0221587	Brain_Spinal_cord_cervical_c-1	No
ENSG00000223432	ENSG00000223432	10	123374939	0.268393	3	2	0.28902	Brain_Spinal_cord_cervical_c-1	No
ENSG00000189419	SPATA41	15	100884662	0.268421	45	8	0.0392994	Brain_Cerebellum	No
ENSG00000099995	SF3A1	22	30727977	0.268606	37	3	0.457042	Skin_Not_Sun_Exposed_Suprapubic	No
ENSG00000122986	HVCN1	12	111065646	0.268624	44	2	0.1166	Heart_Left_Ventricle	No
ENSG00000153790	SPMIP4	7	25174316	0.268739	40	4	0.0574209	Adipose_Subcutaneous	No
ENSG00000123700	KCNJ2	17	68164814	0.268761	18	6	0.0831785	Colon_Transverse	No
ENSG00000184995	IFNE	9	21480841	0.268796	23	5	0.0251849	Brain_Cerebellum	No
ENSG00000277135	ENSG00000277135	15	96682700	0.269047	44	1	0.210025	Liver	No
ENSG00000162344	FGF19	11	69513000	0.269136	4	2	0.10806	Brain_Cerebellar_Hemisphere	No
ENSG00000111341	MGP	12	15034115	0.269155	43	3	0.0403458	Skin_Not_Sun_Exposed_Suprapubic	No
ENSG00000131653	TRAF7	16	2205699	0.269203	10	4	0.222134	Brain_Hypothalamus	No
ENSG00000162618	ADGRL4	1	79355449	0.269209	44	5	0.03046	Colon_Sigmoid	No
ENSG00000088756	ARHGAP28	18	6729717	0.269212	36	7	0.101942	Small_Intestine_Terminal_Ileum	No
ENSG00000154114	TBCEL	11	120894781	0.269249	35	3	0.03746	Spleen	No
ENSG00000275630	ENSG00000275630	14	71288720	0.269388	22	2	0.1162	Small_Intestine_Terminal_Ileum	No
ENSG00000166664	CHRFAM7A	15	30653443	0.26952	16	5	0.0587633	Skin_Not_Sun_Exposed_Suprapubic	No
ENSG00000167550	RHEBL1	12	49458468	0.269525	42	2	0.1219	Brain_Amygdala	No
ENSG00000165695	AK8	9	135600965	0.269604	42	4	0.0593245	Whole_Blood	No
ENSG00000167972	ABCA3	16	2325882	0.269622	45	5	0.0115043	Lung	No
ENSG00000248359	ENSG00000248359	5	67827517	0.269651	3	1	0.2682	Minor_Salivary_Gland	No
ENSG00000069329	VPS35	16	46690054	0.269684	29	2	0.1508	Adrenal_Gland	No
ENSG00000204264	PSMB8	6	32808494	0.269756	33	5	0.0218456	Nerve_Tibial	No
ENSG00000173212	MAB21L3	1	116654376	0.269769	16	6	0.0678846	Brain_Hypothalamus	No
ENSG00000137267	TUBB2A	6	3153903	0.269852	43	3	0.0863677	Artery_Aorta	No
ENSG00000105486	LIG1	19	48618702	0.269949	40	6	0.0330675	Skin_Not_Sun_Exposed_Suprapubic	No
ENSG00000077943	ITGA8	10	15555948	0.269951	30	6	0.08019	Skin_Sun_Exposed_Lower_leg	No
ENSG00000142552	RCN3	19	50030875	0.269956	39	1	0.249063	Nerve_Tibial	No
ENSG00000233967	ENSG00000233967	6	81153061	0.269969	38	4	0.1731	Brain_Caudate_basal_ganglia	No
ENSG00000100385	IL2RB	22	37521878	0.270025	12	4	0.02773	Skin_Not_Sun_Exposed_Suprapubic	No
ENSG00000159921	GNE	9	36214438	0.270114	44	3	0.00965678	Muscle_Skeletal	No
ENSG00000143842	SOX13	1	204042243	0.270138	34	6	0.0252767	Brain_Cerebellar_Hemisphere	No
ENSG00000157343	ARMC12	6	35704809	0.270146	37	3	0.1704	Brain_Cortex	No
ENSG00000151176	PLBD2	12	113796371	0.270187	45	4	0.0298204	Small_Intestine_Terminal_Ileum	No
ENSG00000173163	COMMD1	2	62115859	0.270271	16	5	0.04932	Heart_Left_Ventricle	No
ENSG00000170430	MGMT	10	131265448	0.270442	45	2	0.0180726	Brain_Putamen_basal_ganglia	No
ENSG00000170577	SIX2	2	45232300	0.270571	40	5	0.0445451	Brain_Hippocampus	No
ENSG00000066248	NGEF	2	233743396	0.27061	41	7	0.0645713	Artery_Coronary	No
ENSG00000139163	ETNK1	12	22778009	0.270645	37	4	0.001753	Brain_Caudate_basal_ganglia	No
ENSG00000133740	E2F5	8	86089460	0.270713	44	3	0.03562	Adipose_Visceral_Omentum	No
ENSG00000258818	RNASE4	14	21152259	0.270728	45	5	0.0658419	Stomach	No
ENSG00000234426	ENSG00000234426	6	89008669	0.270735	1	1	0.270735	Whole_Blood	No
ENSG00000123485	HJURP	2	234742062	0.270756	34	5	0.09301	Esophagus_Mucosa	No
ENSG00000133401	PDZD2	5	31639517	0.270817	10	10	0.113583	Skin_Not_Sun_Exposed_Suprapubic	No
ENSG00000035115	SH3YL1	2	217730	0.27085	43	3	0.3327	Spleen	No
ENSG00000181804	SLC9A9	3	142984064	0.270867	4	4	0.07194	Nerve_Tibial	No
ENSG00000267260	ENSG00000267260	19	37264055	0.27096	33	4	0.0154502	Colon_Sigmoid	No
ENSG00000166313	APBB1	11	6416355	0.270994	42	5	0.02245	Brain_Cortex	No
ENSG00000263146	LINC01896	18	76736555	0.271152	18	2	0.115267	Brain_Putamen_basal_ganglia	No
ENSG00000258593	ENSG00000258593	14	105324129	0.27121	18	3	0.111	Brain_Anterior_cingulate_cortex_BA24	No
ENSG00000276476	LINC00540	13	22615110	0.27124	24	5	0.0205959	Breast_Mammary_Tissue	No
ENSG00000132591	ERAL1	17	27181956	0.271249	25	2	0.106088	Breast_Mammary_Tissue	No
ENSG00000130349	MTRES1	6	107349407	0.271265	45	4	0.00436884	Pancreas	No
ENSG00000123610	TNFAIP6	2	152214106	0.271361	35	6	0.0221079	Heart_Atrial_Appendage	No
ENSG00000112246	SIM1	6	100832891	0.271427	8	2	0.124373	Adipose_Subcutaneous	No
ENSG00000256101	ENSG00000256101	12	8474472	0.271617	1	1	0.271617	Ovary	No
ENSG00000254221	PCDHGB1	5	140729828	0.271624	17	3	0.1704	Artery_Aorta	No
ENSG00000142149	HUNK	21	33245628	0.27164	36	5	0.0163644	Muscle_Skeletal	No
ENSG00000090971	NAT14	19	55996371	0.27165	44	6	0.0751217	Heart_Atrial_Appendage	No
ENSG00000109805	NCAPG	4	17812525	0.271652	38	3	0.0484662	Brain_Substantia_nigra	No
ENSG00000158195	WASF2	1	27730730	0.271681	23	2	0.0948858	Brain_Caudate_basal_ganglia	No
ENSG00000103021	CCDC113	16	58265061	0.271721	32	5	0.01619	Heart_Atrial_Appendage	No
ENSG00000196323	ZBTB44	11	130096572	0.271754	24	3	0.01324	Skin_Not_Sun_Exposed_Suprapubic	No
ENSG00000163661	PTX3	3	157154578	0.27183	23	3	0.03745	Brain_Cerebellar_Hemisphere	No
ENSG00000069122	ADGRF5	6	46820249	0.271885	36	4	0.031851	Esophagus_Muscularis	No
ENSG00000173480	ZNF417	19	58411664	0.271897	37	5	0.07097	Brain_Cerebellar_Hemisphere	No
ENSG00000007341	ST7L	1	113066140	0.271917	45	2	0.1143	Brain_Hypothalamus	No
ENSG00000175097	RAG2	11	36597124	0.2721	1	1	0.2721	Thyroid	No
ENSG00000164253	WDR41	5	76721795	0.27221	36	8	0.0416661	Brain_Nucleus_accumbens_basal_ganglia	No
ENSG00000111850	SMIM8	6	88032301	0.27225	45	2	0.0495912	Nerve_Tibial	No
ENSG00000174840	PDE12	3	57542003	0.272378	45	2	0.1051	Skin_Sun_Exposed_Lower_leg	No
ENSG00000234891	ENSG00000234891	22	35099117	0.272423	3	2	0.1434	Brain_Cortex	No
ENSG00000248099	INSL3	19	17927321	0.272537	41	7	0.0414481	Ovary	No
ENSG00000108511	HOXB6	17	46671639	0.272564	19	3	0.0874948	Colon_Sigmoid	No
ENSG00000178053	MLF1	3	158288952	0.272623	44	4	0.00968139	Brain_Hypothalamus	No
ENSG00000180720	CHRM4	11	46406640	0.272627	11	1	0.2504	Skin_Sun_Exposed_Lower_leg	No
ENSG00000112139	MDGA1	6	37600284	0.272702	45	4	0.0131785	Brain_Nucleus_accumbens_basal_ganglia	No
ENSG00000163399	ATP1A1	1	116915290	0.272804	7	4	0.208857	Pancreas	No
ENSG00000111269	CREBL2	12	12764761	0.272835	20	7	0.1337	Liver	No
ENSG00000164078	MST1R	3	49924435	0.272857	41	1	0.1157	Skin_Not_Sun_Exposed_Suprapubic	No
ENSG00000177551	NHLH2	1	116378998	0.272858	19	7	0.07497	Brain_Frontal_Cortex_BA9	No
ENSG00000186174	BCL9L	11	118764584	0.272882	11	8	0.01063	Brain_Caudate_basal_ganglia	No
ENSG00000138190	EXOC6	10	94590935	0.272973	36	5	0.08378	Artery_Tibial	No
ENSG00000165055	METTL2B	7	128116783	0.272986	45	2	0.104	Brain_Substantia_nigra	No
ENSG00000011295	TTC19	17	15902694	0.273077	43	2	0.08701	Brain_Cerebellar_Hemisphere	No
ENSG00000272885	ENSG00000272885	4	409907	0.273095	37	4	0.128991	Muscle_Skeletal	No
ENSG00000265533	DSEL-AS1	18	65183783	0.2732	1	1	0.2732	Brain_Nucleus_accumbens_basal_ganglia	No
ENSG00000261117	ENSG00000261117	2	12855541	0.273222	1	1	0.273222	Adipose_Visceral_Omentum	No
ENSG00000256443	ENSG00000256443	11	61306988	0.273289	38	1	0.2732	Liver	No
ENSG00000064666	CNN2	19	1026298	0.273368	43	6	0.02014	Brain_Anterior_cingulate_cortex_BA24	No
ENSG00000124383	MPHOSPH10	2	71357444	0.273378	38	2	0.0581476	Brain_Frontal_Cortex_BA9	No
ENSG00000272573	MUSTN1	3	52867130	0.273532	40	5	0.0310118	Brain_Cerebellar_Hemisphere	No
ENSG00000101180	HRH3	20	60790026	0.273589	4	4	0.13	Colon_Sigmoid	No
ENSG00000124731	TREM1	6	41235664	0.273593	40	4	0.0535	Ovary	No
ENSG00000143256	PFDN2	1	161070346	0.273712	37	3	0.0887865	Adrenal_Gland	No
ENSG00000135678	CPM	12	69235977	0.273756	39	7	0.1975	Brain_Caudate_basal_ganglia	No
ENSG00000274444	ENSG00000274444	15	37401787	0.273823	2	2	0.2153	Colon_Sigmoid	No
ENSG00000155974	GRIP1	12	66741211	0.274099	39	10	0.0313383	Esophagus_Muscularis	No
ENSG00000111696	NT5DC3	12	104164231	0.274157	44	9	0.0487534	Heart_Left_Ventricle	No
ENSG00000078687	TNRC6C	17	76000249	0.274157	10	5	0.06894	Whole_Blood	No
ENSG00000140563	MCTP2	15	94774767	0.274201	21	10	0.0295619	Nerve_Tibial	No
ENSG00000245532	NEAT1	11	65190245	0.274219	45	1	0.165264	Liver	No
ENSG00000159352	PSMD4	1	151227179	0.274242	44	3	0.04722	Small_Intestine_Terminal_Ileum	No
ENSG00000152213	ARL11	13	50202435	0.274428	42	4	0.0266628	Esophagus_Mucosa	No
ENSG00000108175	ZMIZ1	10	80828792	0.274501	33	6	0.01281	Esophagus_Mucosa	No
ENSG00000112706	IMPG1	6	76630832	0.274717	13	6	0.05361	Brain_Cerebellar_Hemisphere	No
ENSG00000238198	LRIG2-DT	1	113554309	0.274741	45	4	0.125475	Adipose_Subcutaneous	No
ENSG00000253373	ENSG00000253373	8	70087814	0.274756	3	2	0.112756	Artery_Coronary	No
ENSG00000154065	ANKRD29	18	21178890	0.275085	29	8	0.08012	Brain_Spinal_cord_cervical_c-1	No
ENSG00000122420	PTGFR	1	78769568	0.275089	38	5	0.0968705	Brain_Frontal_Cortex_BA9	No
ENSG00000166479	TMX3	18	66340925	0.275099	45	2	0.0340906	Adipose_Subcutaneous	No
ENSG00000272566	ENSG00000272566	4	190625035	0.275166	23	6	0.0485996	Esophagus_Muscularis	No
ENSG00000162843	WDR64	1	241815580	0.275168	9	5	0.0922926	Thyroid	No
ENSG00000104313	EYA1	8	72109668	0.275346	15	7	0.04559	Brain_Hypothalamus	No
ENSG00000160271	RALGDS	9	135973107	0.275513	29	10	0.06523	Skin_Sun_Exposed_Lower_leg	No
ENSG00000275418	LINC03110	18	56327089	0.275527	4	2	0.1016	Minor_Salivary_Gland	No
ENSG00000238042	-	1	222054323	0.275558	2	2	0.1397	Nerve_Tibial	No
ENSG00000043514	TRIT1	1	40306723	0.275596	45	3	0.0857363	Brain_Amygdala	No
ENSG00000171160	MORN4	10	99374310	0.275608	43	2	0.125915	Colon_Transverse	No
ENSG00000139697	SBNO1	12	123773656	0.275612	43	4	0.003048	Esophagus_Mucosa	No
ENSG00000118454	ANKRD13C	1	70726271	0.275645	37	3	0.1011	Skin_Sun_Exposed_Lower_leg	No
ENSG00000101004	NINL	20	25433341	0.275663	45	5	0.00062892	Esophagus_Muscularis	No
ENSG00000167904	TMEM68	8	56608983	0.275696	45	3	0.0394147	Minor_Salivary_Gland	No
ENSG00000100426	ZBED4	22	50247490	0.275865	44	4	0.0242026	Brain_Cortex	No
ENSG00000182004	SNRPE	1	203830731	0.275954	45	1	0.103186	Ovary	No
ENSG00000229520	LINC00404	13	112760409	0.275994	15	7	0.02168	Colon_Transverse	No
ENSG00000123500	COL10A1	6	116440086	0.276037	34	2	0.1082	Adipose_Visceral_Omentum	No
ENSG00000140104	CLBA1	14	105452112	0.276112	38	3	0.08007	Brain_Frontal_Cortex_BA9	No
ENSG00000186594	MIR22HG	17	1614805	0.276113	37	1	0.117381	Adipose_Visceral_Omentum	No
ENSG00000227012	LINC02527	6	112221692	0.276127	2	2	0.133564	Skin_Sun_Exposed_Lower_leg	No
ENSG00000226516	FAM138B	2	114334959	0.276133	11	4	0.120974	Colon_Transverse	No
ENSG00000176049	JAKMIP2	5	146967990	0.276219	40	2	0.00771966	Artery_Aorta	No
ENSG00000073670	ADAM11	17	42836399	0.276414	39	5	0.03989	Artery_Coronary	No
ENSG00000140395	SKIC8	15	78570177	0.276433	41	4	0.0680754	Liver	No
ENSG00000171448	ZBTB26	9	125677845	0.276565	42	3	0.0594134	Pancreas	No
ENSG00000275835	TUBGCP5	15	22833495	0.276572	42	3	0.0258758	Colon_Sigmoid	No
ENSG00000106636	YKT6	7	44240567	0.2766	40	3	0.129238	Thyroid	No
ENSG00000114450	GNB4	3	179116990	0.276679	42	7	0.003921	Brain_Cerebellar_Hemisphere	No
ENSG00000234396	ENSG00000234396	1	2143962	0.276683	4	3	0.05147	Artery_Aorta	No
ENSG00000149187	CELF1	11	47487496	0.276835	42	4	0.0466039	Brain_Putamen_basal_ganglia	No
ENSG00000138074	SLC5A6	2	27422455	0.276849	38	3	0.173816	Brain_Hypothalamus	No
ENSG00000006625	GGCT	7	30536237	0.276857	43	5	0.009455	Brain_Substantia_nigra	No
ENSG00000104695	PPP2CB	8	30631973	0.276874	44	3	0.0465991	Whole_Blood	No
ENSG00000141101	NOB1	16	69775770	0.276919	36	4	0.007583	Brain_Caudate_basal_ganglia	No
ENSG00000101557	USP14	18	158383	0.276967	42	6	0.124877	Artery_Aorta	No
ENSG00000145592	RPL37	5	40825364	0.277008	36	4	0.05354	Esophagus_Muscularis	No
ENSG00000148377	IDI2	10	1064847	0.277096	1	1	0.277096	Muscle_Skeletal	No
ENSG00000185220	PGBD2	1	249200395	0.277105	7	2	0.261021	Breast_Mammary_Tissue	No
ENSG00000001629	ANKIB1	7	91875548	0.277114	43	3	0.113588	Brain_Cortex	No
ENSG00000105261	OVOL3	19	36602104	0.277141	11	1	0.277141	Brain_Cerebellar_Hemisphere	No
ENSG00000123739	PLA2G12A	4	110631145	0.277275	43	2	0.08612	Brain_Caudate_basal_ganglia	No
ENSG00000154127	UBASH3B	11	122526383	0.277321	37	3	0.06932	Brain_Frontal_Cortex_BA9	No
ENSG00000084636	COL16A1	1	32117848	0.27735	45	4	0.085248	Whole_Blood	No
ENSG00000104419	NDRG1	8	134249414	0.277478	29	6	0.1344	Brain_Cerebellar_Hemisphere	No
ENSG00000128656	CHN1	2	175664091	0.277487	37	5	0.0396462	Nerve_Tibial	No
ENSG00000139436	GIT2	12	110367607	0.277547	45	3	0.0416701	Brain_Cerebellum	No
ENSG00000022556	NLRP2	19	55464498	0.277552	40	11	0.0135742	Pancreas	No
ENSG00000140740	UQCRC2	16	21963981	0.277569	19	6	0.00754359	Heart_Left_Ventricle	No
ENSG00000196843	ARID5A	2	97202480	0.277622	43	3	0.02577	Brain_Cerebellum	No
ENSG00000162929	SANBR	2	61293006	0.277634	45	5	0.05896	Prostate	No
ENSG00000130159	ECSIT	19	11616731	0.277634	43	3	0.07971	Whole_Blood	No
ENSG00000179921	GPBAR1	2	219124219	0.277698	37	2	0.0745272	Thyroid	No
ENSG00000124587	PEX6	6	42931608	0.277796	45	1	0.208293	Brain_Caudate_basal_ganglia	No
ENSG00000244694	PTCHD4	6	47845764	0.277861	40	4	0.1028	Brain_Anterior_cingulate_cortex_BA24	No
ENSG00000248636	ENSG00000248636	12	119825792	0.277872	35	4	0.0415197	Colon_Transverse	No
ENSG00000271151	ENSG00000271151	2	174833079	0.277926	43	2	0.188	Brain_Putamen_basal_ganglia	No
ENSG00000203727	SAMD5	6	147830063	0.277974	42	8	0.05984	Brain_Cerebellar_Hemisphere	No
ENSG00000261172	ENSG00000261172	16	90176982	0.278017	44	2	0.102561	Adipose_Visceral_Omentum	No
ENSG00000242441	GTF2A1L	2	48844937	0.278194	44	1	0.158182	Brain_Nucleus_accumbens_basal_ganglia	No
ENSG00000227935	ENSG00000227935	1	57852248	0.2782	1	1	0.2782	Brain_Cerebellum	No
ENSG00000122705	CLTA	9	36190853	0.278206	44	3	0.1092	Brain_Cerebellum	No
ENSG00000130522	JUND	19	18390563	0.278458	19	3	0.271669	Esophagus_Mucosa	No
ENSG00000188958	UTS2B	3	190984957	0.278508	38	5	0.08683	Brain_Cortex	No
ENSG00000172428	COPS9	2	241065980	0.278581	19	6	0.009232	Brain_Anterior_cingulate_cortex_BA24	No
ENSG00000157766	ACAN	15	89346674	0.278591	37	5	0.146644	Spleen	No
ENSG00000259031	ENSG00000259031	14	101005276	0.278606	31	2	0.13	Brain_Putamen_basal_ganglia	No
ENSG00000123143	PKN1	19	14543865	0.278637	12	3	0.0724677	Whole_Blood	No
ENSG00000163491	NEK10	3	27151576	0.278657	39	4	0.0884	Artery_Tibial	No
ENSG00000138085	ATRAID	2	27434895	0.278732	45	2	0.640491	Artery_Tibial	No
ENSG00000178202	POGLUT3	11	108342832	0.27883	43	1	0.1307	Liver	No
ENSG00000171097	KYAT1	9	131595221	0.278868	41	2	0.117484	Brain_Cerebellum	No
ENSG00000110958	PTGES3	12	57057127	0.278879	9	3	0.1318	Artery_Tibial	No
ENSG00000146243	IRAK1BP1	6	79577189	0.27891	45	3	0.120536	Minor_Salivary_Gland	No
ENSG00000103222	ABCC1	16	16043434	0.278946	34	8	0.02928	Heart_Left_Ventricle	No
ENSG00000188211	NCR3LG1	11	17373273	0.279045	45	4	0.0103703	Skin_Not_Sun_Exposed_Suprapubic	No
ENSG00000115325	DOK1	2	74776153	0.27917	45	1	0.0547762	Vagina	No
ENSG00000221933	OR2A25	7	143771275	0.279208	1	1	0.279208	Thyroid	No
ENSG00000253321	ENSG00000253321	5	89648854	0.2793	1	1	0.2793	Brain_Frontal_Cortex_BA9	No
ENSG00000103319	EEF2K	16	22217603	0.279347	44	4	0.0459992	Pancreas	No
ENSG00000058262	SEC61A1	3	127770484	0.279437	27	3	0.01106	Brain_Cerebellum	No
ENSG00000282936	ENSG00000282936	17	6481466	0.27948	42	3	0.0555243	Esophagus_Muscularis	No
ENSG00000171916	LGALS9C	17	18380051	0.279529	18	3	0.051257	Colon_Sigmoid	No
ENSG00000137757	CASP5	11	104864962	0.279539	34	4	0.0166623	Breast_Mammary_Tissue	No
ENSG00000006128	TAC1	7	97361220	0.279642	17	4	0.257503	Breast_Mammary_Tissue	No
ENSG00000218891	ZNF579	19	56088899	0.279643	42	3	0.107391	Brain_Hippocampus	No
ENSG00000234692	ENSG00000234692	9	118014817	0.279698	2	2	0.2382	Lung	No
ENSG00000162399	BSND	1	55464606	0.279742	12	5	0.2977	Brain_Nucleus_accumbens_basal_ganglia	No
ENSG00000102445	RUBCNL	13	46916139	0.279811	44	3	0.0984841	Brain_Cerebellum	No
ENSG00000204438	GPANK1	6	31629006	0.279982	43	8	0.0484492	Lung	No
ENSG00000119912	IDE	10	94211441	0.280064	43	7	0.0335168	Thyroid	No
ENSG00000091436	MAP3K20	2	173940163	0.280072	43	5	0.0676083	Muscle_Skeletal	No
ENSG00000091483	FH	1	241660903	0.280199	9	2	0.1828	Whole_Blood	No
ENSG00000245017	LINC02453	12	98879322	0.280336	39	6	0.0221649	Colon_Sigmoid	No
ENSG00000203756	TMEM244	6	130152389	0.280417	3	3	0.1135	Brain_Spinal_cord_cervical_c-1	No
ENSG00000100154	TTC28	22	28374004	0.280422	39	8	0.0669515	Brain_Hippocampus	No
ENSG00000177688	SUMO4	6	149721495	0.280479	42	4	0.0567081	Colon_Sigmoid	No
ENSG00000236924	ENSG00000236924	9	6645956	0.280483	12	7	0.0139166	Breast_Mammary_Tissue	No
ENSG00000228857	ACTR3-AS1	2	114588626	0.280483	41	4	0.07047	Thyroid	No
ENSG00000113296	THBS4	5	79287134	0.280681	37	9	0.00613	Adipose_Subcutaneous	No
ENSG00000132031	MATN3	2	20191872	0.280683	38	4	0.01416	Brain_Substantia_nigra	No
ENSG00000075142	SRI	7	87834433	0.280707	43	5	0.1082	Brain_Anterior_cingulate_cortex_BA24	No
ENSG00000198218	QRICH1	3	49067140	0.280728	40	1	6.85e-06	Lung	No
ENSG00000182628	SKA2	17	57187312	0.280746	43	4	0.0584728	Adipose_Subcutaneous	No
ENSG00000165283	STOML2	9	35099888	0.280825	2	2	0.111	Artery_Aorta	No
ENSG00000161813	LARP4	12	50786166	0.281016	45	3	0.01618	Pancreas	No
ENSG00000162300	ZFPL1	11	64851695	0.281074	40	1	0.2754	Adrenal_Gland	No
ENSG00000104998	IL27RA	19	14142560	0.28109	45	3	0.00579438	Artery_Tibial	No
ENSG00000219607	PPP1R3G	6	5085720	0.281128	42	6	0.1142	Adrenal_Gland	No
ENSG00000166855	CLPX	15	65440557	0.281134	3	2	0.117028	Esophagus_Mucosa	No
ENSG00000145335	SNCA	4	90645250	0.28121	44	3	0.102743	Brain_Putamen_basal_ganglia	No
ENSG00000077684	JADE1	4	129730779	0.281225	5	4	0.0578	Thyroid	No
ENSG00000227634	LINC01714	1	8268732	0.281232	1	1	0.281232	Liver	No
ENSG00000180871	CXCR2	2	218990012	0.281251	30	1	0.2026	Skin_Not_Sun_Exposed_Suprapubic	No
ENSG00000158815	FGF17	8	21899909	0.281271	43	6	0.009715	Brain_Cortex	No
ENSG00000164087	POC1A	3	52109269	0.281293	33	2	0.1257	Brain_Hippocampus	No
ENSG00000075975	MKRN2	3	12598513	0.281312	45	3	0.020569	Artery_Tibial	No
ENSG00000142453	CARM1	19	10982189	0.28136	45	3	0.0878232	Skin_Not_Sun_Exposed_Suprapubic	No
ENSG00000267006	ENSG00000267006	19	30519648	0.281431	23	4	0.0526848	Muscle_Skeletal	No
ENSG00000135930	EIF4E2	2	233414762	0.281447	22	6	0.0195	Brain_Anterior_cingulate_cortex_BA24	No
ENSG00000167552	TUBA1A	12	49578579	0.281535	24	2	0.1557	Esophagus_Mucosa	No
ENSG00000177494	ZBED2	3	111311747	0.281546	23	4	0.02913	Thyroid	No
ENSG00000137075	RNF38	9	36336393	0.281603	14	6	0.1436	Artery_Coronary	No
ENSG00000149485	FADS1	11	61567099	0.281606	43	2	0.159973	Adrenal_Gland	No
ENSG00000160932	LY6E	8	144099399	0.281675	44	3	0.0698	Artery_Tibial	No
ENSG00000149548	CCDC15	11	124824017	0.281699	45	3	0.0370146	Lung	No
ENSG00000156006	NAT2	8	18248755	0.281759	32	4	0.1051	Heart_Atrial_Appendage	No
ENSG00000164758	MED30	8	118532952	0.281793	43	3	0.06961	Adrenal_Gland	No
ENSG00000101132	PFDN4	20	52824386	0.281801	29	6	0.0903676	Artery_Tibial	No
ENSG00000110455	ACCS	11	44087475	0.282051	45	2	0.0560537	Brain_Cerebellar_Hemisphere	No
ENSG00000177106	EPS8L2	11	694438	0.282058	40	7	0.008984	Brain_Cerebellar_Hemisphere	No
ENSG00000150457	LATS2	13	21547171	0.28214	30	3	0.1038	Whole_Blood	No
ENSG00000154719	MRPL39	21	26957968	0.282207	28	4	0.06876	Brain_Cerebellum	No
ENSG00000087074	PPP1R15A	19	49375649	0.282226	32	4	0.03286	Brain_Frontal_Cortex_BA9	No
ENSG00000106852	LHX6	9	124964856	0.282228	3	2	0.153875	Lung	No
ENSG00000185610	DBX2	12	45408455	0.282261	16	3	0.136514	Artery_Tibial	No
ENSG00000163347	CLDN1	3	190023490	0.282351	34	8	0.05804	Adrenal_Gland	No
ENSG00000125968	ID1	20	30193086	0.282409	11	1	0.12011	Esophagus_Gastroesophageal_Junction	No
ENSG00000258472	ENSG00000258472	17	26782770	0.28246	19	3	0.08739	Vagina	No
ENSG00000041353	RAB27B	18	52385091	0.28247	29	6	0.01211	Prostate	No
ENSG00000158874	APOA2	1	161192082	0.282489	17	2	0.1241	Adipose_Subcutaneous	No
ENSG00000169189	NSMCE1	16	27236312	0.282494	45	4	0.10637	Whole_Blood	No
ENSG00000253508	ENSG00000253508	7	27226192	0.28251	4	1	0.28251	Colon_Transverse	No
ENSG00000114520	SNX4	3	125165495	0.282532	33	4	0.1116	Adipose_Visceral_Omentum	No
ENSG00000231604	ENSG00000231604	20	55305453	0.282552	2	1	0.282552	Breast_Mammary_Tissue	No
ENSG00000204463	BAG6	6	31606805	0.282567	42	3	0.06443	Minor_Salivary_Gland	No
ENSG00000205832	C16orf96	16	4606491	0.282636	8	4	0.0717653	Skin_Sun_Exposed_Lower_leg	No
ENSG00000243477	NAA80	3	50333833	0.282715	44	3	0.347564	Pancreas	No
ENSG00000176105	YES1	18	721588	0.28275	43	4	0.0342268	Esophagus_Mucosa	No
ENSG00000105967	TFEC	7	115575202	0.28275	16	3	0.1706	Artery_Tibial	No
ENSG00000139445	FOXN4	12	109715784	0.282762	11	8	0.214	Colon_Transverse	No
ENSG00000006016	CRLF1	19	18683030	0.28282	40	5	0.024996	Brain_Hippocampus	No
ENSG00000206072	SERPINB11	18	61314813	0.282996	3	1	0.2645	Pituitary	No
ENSG00000246705	H2AJ	12	14927270	0.283051	41	4	0.0225814	Skin_Sun_Exposed_Lower_leg	No
ENSG00000111752	PHC1	12	9066492	0.28317	43	5	0.051982	Muscle_Skeletal	No
ENSG00000258636	LRFN5-DT	14	42057064	0.283218	27	3	0.2226	Artery_Aorta	No
ENSG00000104472	CHRAC1	8	141521397	0.283339	45	5	0.02274	Brain_Cerebellar_Hemisphere	No
ENSG00000236452	ENSG00000236452	3	34244736	0.283359	2	2	0.372635	Small_Intestine_Terminal_Ileum	No
ENSG00000165688	PMPCA	9	139305110	0.283392	42	4	0.0437095	Brain_Hypothalamus	No
ENSG00000197355	UAP1L1	9	139971953	0.28342	40	3	0.087822	Adipose_Visceral_Omentum	No
ENSG00000250799	PRODH2	19	36290890	0.283511	6	3	0.1885	Stomach	No
ENSG00000170191	NANP	20	25593571	0.283588	39	2	0.121358	Brain_Putamen_basal_ganglia	No
ENSG00000140829	DHX38	16	72127461	0.283643	28	4	0.01136	Artery_Aorta	No
ENSG00000248441	LETR1	15	95819690	0.283647	42	3	0.07587	Brain_Cerebellum	No
ENSG00000266667	ENSG00000266667	17	15283181	0.2837	1	1	0.2837	Pituitary	No
ENSG00000196876	SCN8A	12	51984050	0.283795	32	4	0.203	Artery_Aorta	No
ENSG00000072210	ALDH3A2	17	19551449	0.283797	39	4	0.2288	Adipose_Visceral_Omentum	No
ENSG00000162909	CAPN2	1	223889295	0.283864	38	6	0.00380811	Colon_Sigmoid	No
ENSG00000162889	MAPKAPK2	1	206858289	0.283942	21	3	0.0555103	Esophagus_Mucosa	No
ENSG00000121933	TMIGD3	1	112025970	0.284009	41	5	0.0902785	Brain_Anterior_cingulate_cortex_BA24	No
ENSG00000159346	ADIPOR1	1	202909951	0.284067	45	3	0.0750309	Whole_Blood	No
ENSG00000262267	ENSG00000262267	16	13823994	0.2841	4	1	0.2841	Brain_Anterior_cingulate_cortex_BA24	No
ENSG00000106178	CCL24	7	75440983	0.284141	25	6	0.0930239	Nerve_Tibial	No
ENSG00000160472	TMEM190	19	55888204	0.2842	3	1	0.2842	Brain_Hypothalamus	No
ENSG00000197409	H3C4	6	26197068	0.284275	25	2	0.101951	Heart_Left_Ventricle	No
ENSG00000121940	CLCC1	1	109472130	0.284306	43	7	0.00564168	Colon_Transverse	No
ENSG00000253658	LINC01592	8	69824038	0.284333	3	2	0.1728	Artery_Aorta	No
ENSG00000269930	ENSG00000269930	15	30909161	0.284358	25	2	0.108533	Brain_Cerebellum	No
ENSG00000143450	OAZ3	1	151735445	0.284479	44	3	0.0520564	Muscle_Skeletal	No
ENSG00000091732	ZC3HC1	7	129658126	0.284535	27	4	0.078	Brain_Cerebellar_Hemisphere	No
ENSG00000203667	COX20	1	244998624	0.284659	43	3	0.0451259	Brain_Anterior_cingulate_cortex_BA24	No
ENSG00000134853	PDGFRA	4	55095264	0.284678	23	2	0.112975	Esophagus_Mucosa	No
ENSG00000268471	MIR4453HG	4	153457416	0.284759	44	2	0.221336	Adipose_Visceral_Omentum	No
ENSG00000178229	ZNF543	19	57831877	0.284839	38	5	0.0282815	Artery_Tibial	No
ENSG00000187773	DIPK1C	18	72102963	0.284898	30	4	0.1937	Vagina	No
ENSG00000258952	SALRNA1	14	61107448	0.2852	4	1	0.2852	Adipose_Subcutaneous	No
ENSG00000253364	COPDA1	14	106110833	0.285202	5	3	0.0488384	Minor_Salivary_Gland	No
ENSG00000188554	NBR1	17	41322498	0.285215	43	2	0.112944	Brain_Putamen_basal_ganglia	No
ENSG00000180357	ZNF609	15	64752941	0.285258	41	4	0.0822986	Heart_Left_Ventricle	No
ENSG00000114126	TFDP2	3	141663277	0.285307	39	6	0.03569	Esophagus_Mucosa	No
ENSG00000204963	PCDHA7	5	140213969	0.285456	40	2	0.2104	Adipose_Visceral_Omentum	No
ENSG00000103248	MTHFSD	16	86563782	0.285512	44	4	0.218	Small_Intestine_Terminal_Ileum	No
ENSG00000164093	PITX2	4	111538579	0.285548	17	3	0.05283	Brain_Substantia_nigra	No
ENSG00000205436	EXOC3L4	14	103566481	0.285637	32	3	0.143956	Ovary	No
ENSG00000206181	ELOA2	18	44558943	0.2857	2	1	0.2857	Pituitary	No
ENSG00000115946	PNO1	2	68384976	0.285731	42	2	0.107562	Brain_Anterior_cingulate_cortex_BA24	No
ENSG00000182247	UBE2E2	3	23244511	0.285737	44	6	0.02954	Brain_Hippocampus	No
ENSG00000146411	SLC2A12	6	134309835	0.285852	36	7	0.02945	Nerve_Tibial	No
ENSG00000176485	PLAAT3	11	63340667	0.285863	43	2	0.1376	Brain_Hippocampus	No
ENSG00000277999	ENSG00000277999	16	29283540	0.28588	30	2	0.0218371	Skin_Not_Sun_Exposed_Suprapubic	No
ENSG00000101074	R3HDML	20	42965626	0.285885	1	1	0.285885	Colon_Transverse	No
ENSG00000231808	LINC01388	9	112716	0.285897	7	2	0.126981	Adipose_Visceral_Omentum	No
ENSG00000182224	CYB5D1	17	7761064	0.285963	41	4	0.2235	Brain_Putamen_basal_ganglia	No
ENSG00000185760	KCNQ5	6	73331520	0.285996	22	7	0.02743	Esophagus_Muscularis	No
ENSG00000105357	MYH14	19	50691443	0.286012	43	8	0.012379	Nerve_Tibial	No
ENSG00000272537	ENSG00000272537	7	16510809	0.286016	4	2	0.1049	Brain_Caudate_basal_ganglia	No
ENSG00000204965	PCDHA5	5	140201222	0.286028	22	2	0.0985823	Brain_Cerebellum	No
ENSG00000110435	PDHX	11	34937376	0.286118	44	3	0.265364	Thyroid	No
ENSG00000135318	NT5E	6	86159809	0.286123	40	4	0.14921	Colon_Sigmoid	No
ENSG00000168887	C2orf68	2	85833777	0.286147	15	5	0.1458	Spleen	No
ENSG00000118705	RPN2	20	35806813	0.286236	43	4	0.097186	Brain_Anterior_cingulate_cortex_BA24	No
ENSG00000111837	MAK	6	10762956	0.286244	43	5	0.0341	Brain_Spinal_cord_cervical_c-1	No
ENSG00000174567	GOLT1A	1	204167288	0.286406	34	7	0.1045	Skin_Not_Sun_Exposed_Suprapubic	No
ENSG00000115694	STK25	2	242432089	0.286414	35	9	0.001833	Esophagus_Gastroesophageal_Junction	No
ENSG00000131504	DIAPH1	5	140894583	0.286417	45	3	0.125657	Pituitary	No
ENSG00000180801	ARSJ	4	114821440	0.2865	38	3	0.1574	Brain_Cerebellar_Hemisphere	No
ENSG00000138080	EMILIN1	2	27301435	0.286552	41	3	0.0586881	Brain_Spinal_cord_cervical_c-1	No
ENSG00000121570	DPPA4	3	109044988	0.286618	10	3	0.0898552	Whole_Blood	No
ENSG00000188782	CATSPER4	1	26517052	0.28665	7	4	0.172043	Pituitary	No
ENSG00000153982	GDPD1	17	57297828	0.28669	42	3	0.05453	Adipose_Subcutaneous	No
ENSG00000075461	CACNG4	17	64961026	0.2867	24	6	0.0245481	Nerve_Tibial	No
ENSG00000177917	ARL6IP6	2	153574407	0.28675	45	2	0.0984239	Brain_Amygdala	No
ENSG00000224968	LINC01645	1	177320722	0.286816	2	2	0.1268	Lung	No
ENSG00000259023	LINC00524	14	101872324	0.286841	2	2	0.185008	Vagina	No
ENSG00000168894	RNF181	2	85822848	0.286927	42	2	0.0761801	Esophagus_Mucosa	No
ENSG00000227531	ENSG00000227531	9	113901526	0.28709	4	4	0.1155	Spleen	No
ENSG00000265912	ENSG00000265912	17	62939380	0.287103	36	1	0.282888	Breast_Mammary_Tissue	No
ENSG00000041357	PSMA4	15	78832747	0.287118	45	4	0.188113	Prostate	No
ENSG00000168621	GDNF	5	37812779	0.287122	26	6	0.159427	Brain_Cerebellar_Hemisphere	No
ENSG00000149488	TMC2	20	2517253	0.287169	34	6	0.0832328	Adipose_Visceral_Omentum	No
ENSG00000128610	FEZF1	7	121941448	0.287204	7	4	0.13114	Brain_Spinal_cord_cervical_c-1	No
ENSG00000077420	APBB1IP	10	26727132	0.287262	25	3	0.07018	Brain_Anterior_cingulate_cortex_BA24	No
ENSG00000269526	ERVV-1	19	53517174	0.287346	3	3	0.205834	Brain_Cerebellar_Hemisphere	No
ENSG00000259553	ENSG00000259553	15	102500051	0.287353	1	1	0.287353	Skin_Sun_Exposed_Lower_leg	No
ENSG00000114942	EEF1B2	2	207024309	0.287373	19	1	0.279	Pituitary	No
ENSG00000158417	EIF5B	2	99953816	0.287425	29	3	0.05675	Artery_Coronary	No
ENSG00000213888	LINC01521	22	31742875	0.287492	44	2	0.1435	Brain_Nucleus_accumbens_basal_ganglia	No
ENSG00000147536	GINS4	8	41386725	0.287575	34	6	0.0889807	Esophagus_Muscularis	No
ENSG00000115226	FNDC4	2	27714750	0.287717	4	2	0.126016	Artery_Coronary	No
ENSG00000125485	DDX31	9	135468384	0.287876	43	2	0.0258906	Brain_Cerebellar_Hemisphere	No
ENSG00000225506	CYP4A22-AS1	1	47562325	0.288067	23	2	0.2147	Small_Intestine_Terminal_Ileum	No
ENSG00000167595	PROSER3	19	36249044	0.288094	44	3	0.08391	Brain_Cortex	No
ENSG00000185052	SLC24A3	20	19193290	0.288215	24	6	0.022487	Adipose_Subcutaneous	No
ENSG00000011198	ABHD5	3	43731605	0.288216	44	3	0.194936	Ovary	No
ENSG00000150967	ABCB9	12	123405498	0.288259	43	3	0.01277	Colon_Transverse	No
ENSG00000237513	-	7	104581510	0.288353	29	3	0.0719403	Adrenal_Gland	No
ENSG00000205922	ONECUT3	19	1752372	0.288421	1	1	0.288421	Stomach	No
ENSG00000138073	PREB	2	27353624	0.28857	37	3	0.1336	Brain_Substantia_nigra	No
ENSG00000168675	LDLRAD4	18	13217497	0.288588	16	3	0.1207	Breast_Mammary_Tissue	No
ENSG00000136485	DCAF7	17	61627822	0.288615	45	5	0.0423201	Skin_Not_Sun_Exposed_Suprapubic	No
ENSG00000261411	ENSG00000261411	20	11665792	0.288671	8	2	0.1225	Brain_Nucleus_accumbens_basal_ganglia	No
ENSG00000121101	TEX14	17	56634039	0.288699	44	3	0.04419	Adrenal_Gland	No
ENSG00000198642	KLHL9	9	21329670	0.288724	42	4	0.0960174	Adipose_Visceral_Omentum	No
ENSG00000007001	UPP2	2	158733214	0.288761	2	2	0.1248	Brain_Nucleus_accumbens_basal_ganglia	No
ENSG00000140945	CDH13	16	82660408	0.288768	23	6	0.138192	Artery_Tibial	No
ENSG00000129317	PUS7L	12	44122410	0.288819	41	6	0.0351934	Stomach	No
ENSG00000127314	RAP1B	12	69004619	0.288846	41	4	0.173837	Brain_Cerebellum	No
ENSG00000204316	MRPL38	17	73894724	0.288963	44	5	0.0128168	Whole_Blood	No
ENSG00000172366	MCRIP2	16	691813	0.289019	39	4	0.098587	Heart_Left_Ventricle	No
ENSG00000282906	ENSG00000282906	10	66883424	0.289129	2	2	0.507622	Skin_Not_Sun_Exposed_Suprapubic	No
ENSG00000171408	PDE7B	6	136172834	0.289131	7	5	0.05498	Brain_Hypothalamus	No
ENSG00000234427	ENSG00000234427	6	11810835	0.289262	3	3	0.165609	Thyroid	No
ENSG00000070831	CDC42	1	22379120	0.289455	44	5	0.0472436	Spleen	No
ENSG00000242252	BGLAP	1	156211753	0.289475	40	5	0.171354	Skin_Sun_Exposed_Lower_leg	No
ENSG00000173302	GPR148	2	131486643	0.2895	12	1	0.2895	Brain_Caudate_basal_ganglia	No
ENSG00000125877	ITPA	20	3189514	0.289536	45	2	0.396832	Brain_Spinal_cord_cervical_c-1	No
ENSG00000163219	ARHGAP25	2	68906733	0.289561	41	7	0.0666159	Brain_Cerebellar_Hemisphere	No
ENSG00000181038	METTL23	17	74722912	0.289599	3	2	0.1275	Brain_Hippocampus	No
ENSG00000171115	GIMAP8	7	150147718	0.28962	35	5	0.0672367	Brain_Spinal_cord_cervical_c-1	No
ENSG00000169251	NMD3	3	160822484	0.289717	33	5	0.0266844	Colon_Transverse	No
ENSG00000182586	LINC00334	21	46654255	0.289836	37	8	0.04105	Brain_Caudate_basal_ganglia	No
ENSG00000184381	PLA2G6	22	38507502	0.289873	44	4	0.209812	Colon_Sigmoid	No
ENSG00000100335	MIEF1	22	39895437	0.290008	21	5	0.0839985	Artery_Coronary	No
ENSG00000189134	NKAPL	6	28227098	0.29014	42	5	0.3552	Brain_Cerebellar_Hemisphere	No
ENSG00000234432	LINC02983	7	5465908	0.290157	13	5	0.08307	Skin_Sun_Exposed_Lower_leg	No
ENSG00000256276	-	12	126468248	0.290291	6	3	0.05432	Prostate	No
ENSG00000272832	ENSG00000272832	3	133261908	0.290369	6	2	0.1606	Brain_Hippocampus	No
ENSG00000267364	ENSG00000267364	17	33640521	0.290378	42	6	0.03689	Muscle_Skeletal	No
ENSG00000258977	LINC01467	14	82071691	0.2904	1	1	0.2904	Pancreas	No
ENSG00000139292	LGR5	12	71833550	0.290426	36	7	0.09546	Colon_Sigmoid	No
ENSG00000152455	SUV39H2	10	14920819	0.290498	40	2	0.127032	Brain_Amygdala	No
ENSG00000171723	GPHN	14	66974125	0.290512	45	6	0.01429	Adrenal_Gland	No
ENSG00000120458	MSANTD2	11	124636394	0.290541	41	5	0.03976	Adipose_Visceral_Omentum	No
ENSG00000005810	MYCBP2	13	77618792	0.290555	41	4	0.0610311	Whole_Blood	No
ENSG00000145476	CYP4V2	4	187112674	0.290669	45	4	0.00618935	Skin_Sun_Exposed_Lower_leg	No
ENSG00000165660	ABRAXAS2	10	126490354	0.290677	45	1	0.0916059	Artery_Tibial	No
ENSG00000005981	ASB4	7	95107756	0.290764	26	7	0.02741	Liver	No
ENSG00000173960	UBXN2A	2	24150155	0.290814	42	5	0.0227914	Esophagus_Muscularis	No
ENSG00000260977	-	2	47004922	0.290986	29	7	0.009449	Artery_Tibial	No
ENSG00000100987	VSX1	20	25051521	0.290999	32	2	0.04984	Minor_Salivary_Gland	No
ENSG00000117601	SERPINC1	1	173872947	0.291084	44	2	0.1586	Esophagus_Muscularis	No
ENSG00000272416	ENSG00000272416	5	53176123	0.291226	20	3	0.07459	Artery_Aorta	No
ENSG00000258702	ENSG00000258702	14	97059070	0.291262	34	2	0.0660657	Spleen	No
ENSG00000185306	C12orf56	12	64660217	0.291284	24	3	0.05838	Brain_Cerebellar_Hemisphere	No
ENSG00000151092	NGLY1	3	25760435	0.291395	12	6	0.2332	Minor_Salivary_Gland	No
ENSG00000100365	NCF4	22	37257030	0.291396	39	4	0.141353	Esophagus_Mucosa	No
ENSG00000108389	MTMR4	17	56566898	0.291469	21	3	0.0677295	Skin_Sun_Exposed_Lower_leg	No
ENSG00000206562	METTL6	3	15422782	0.291515	35	4	0.03625	Liver	No
ENSG00000184647	PRSS55	8	10383056	0.291613	14	4	0.0346329	Prostate	No
ENSG00000152214	RIT2	18	40323192	0.291874	13	4	0.0357992	Colon_Transverse	No
ENSG00000143199	ADCY10	1	167778625	0.292007	36	5	0.07612	Brain_Hippocampus	No
ENSG00000149090	PAMR1	11	35453370	0.292031	41	11	0.04141	Artery_Tibial	No
ENSG00000155307	SAMSN1	21	15857549	0.292145	11	3	0.0686018	Brain_Caudate_basal_ganglia	No
ENSG00000155189	AGPAT5	8	6565878	0.292257	41	7	0.0218	Artery_Aorta	No
ENSG00000280560	LINC01374	10	91613351	0.292259	17	4	0.115611	Brain_Hippocampus	No
ENSG00000085978	ATG16L1	2	234118697	0.292373	24	8	0.03758	Artery_Aorta	No
ENSG00000275481	ENSG00000275481	12	46782638	0.29266	36	3	0.1072	Artery_Coronary	No
ENSG00000167434	CA4	17	58227297	0.292678	33	3	0.0650315	Nerve_Tibial	No
ENSG00000229876	CASC20	20	6427370	0.292686	1	1	0.292686	Adipose_Visceral_Omentum	No
ENSG00000213593	TMX2	11	57480072	0.292719	36	3	0.0001201	Nerve_Tibial	No
ENSG00000196814	MVB12B	9	129089128	0.292722	31	6	0.01855	Nerve_Tibial	No
ENSG00000173418	NAA20	20	19997760	0.292727	20	4	0.1621	Adipose_Visceral_Omentum	No
ENSG00000038210	PI4K2B	4	25162263	0.292731	43	5	0.108219	Whole_Blood	No
ENSG00000266913	LINC01841	19	14416270	0.292846	9	4	0.0279446	Colon_Sigmoid	No
ENSG00000105695	MAG	19	35783028	0.292886	43	4	0.0820747	Pituitary	No
ENSG00000047346	ATOSA	15	52873514	0.29292	31	4	0.01639	Breast_Mammary_Tissue	No
ENSG00000213865	-	8	67579850	0.292931	45	4	0.125915	Brain_Amygdala	No
ENSG00000166510	CCDC68	18	52568740	0.292966	39	3	0.0857	Ovary	No
ENSG00000246922	UBAP1L	15	65385338	0.293049	26	4	0.0924024	Brain_Cerebellum	No
ENSG00000165490	DDIAS	11	82611017	0.293075	45	3	0.029813	Esophagus_Mucosa	No
ENSG00000203907	OOEP	6	74078278	0.293099	30	1	0.2533	Artery_Aorta	No
ENSG00000239454	LINC02047	3	74048956	0.293143	1	1	0.293143	Brain_Hippocampus	No
ENSG00000006555	TTC22	1	55245385	0.29317	39	7	0.0953784	Spleen	No
ENSG00000182177	ASB18	2	237102095	0.293289	3	2	0.3979	Brain_Putamen_basal_ganglia	No
ENSG00000023909	GCLM	1	94350761	0.293345	40	3	0.113031	Heart_Atrial_Appendage	No
ENSG00000184792	OSBP2	22	31089769	0.293388	21	7	0.0402436	Esophagus_Muscularis	No
ENSG00000065427	KARS1	16	75661622	0.293601	39	5	0.0213619	Whole_Blood	No
ENSG00000132768	DPH2	1	44435672	0.293627	15	4	0.0748	Esophagus_Mucosa	No
ENSG00000140557	ST8SIA2	15	92937058	0.293664	25	4	0.07248	Brain_Cerebellar_Hemisphere	No
ENSG00000106100	NOD1	7	30464143	0.293707	43	3	0.05618	Brain_Cerebellum	No
ENSG00000164430	CGAS	6	74123238	0.293753	42	5	0.00742	Breast_Mammary_Tissue	No
ENSG00000163820	FYCO1	3	45959396	0.293832	44	5	0.0705556	Minor_Salivary_Gland	No
ENSG00000148053	NTRK2	9	87283466	0.293843	15	6	0.09736	Nerve_Tibial	No
ENSG00000260509	ENSG00000260509	13	25874262	0.293854	19	2	0.121552	Esophagus_Gastroesophageal_Junction	No
ENSG00000068097	HEATR6	17	58120555	0.293855	45	1	0.11029	Artery_Aorta	No
ENSG00000197790	OR52M1	11	4566421	0.2939	1	1	0.2939	Whole_Blood	No
ENSG00000261738	MIR3976HG	18	5748818	0.2939	2	1	0.2939	Brain_Cortex	No
ENSG00000161203	AP2M1	3	183892477	0.293911	29	5	0.0826	Breast_Mammary_Tissue	No
ENSG00000148297	MED22	9	136205160	0.29393	33	5	0.03185	Brain_Substantia_nigra	No
ENSG00000101439	CST3	20	23608534	0.293963	34	4	0.09756	Pancreas	No
ENSG00000213563	C8orf82	8	145751117	0.294001	27	5	0.0397849	Artery_Aorta	No
ENSG00000165300	SLITRK5	13	88324870	0.294117	35	6	0.1047	Heart_Atrial_Appendage	No
ENSG00000180447	GAS1	9	89559279	0.294167	31	3	0.163252	Prostate	No
ENSG00000104059	ENTREP2	15	29412457	0.294175	27	7	0.049702	Artery_Aorta	No
ENSG00000172425	TTC36	11	118398187	0.294331	1	1	0.294331	Liver	No
ENSG00000086666	ZFAND6	15	80351910	0.294424	20	7	0.0354951	Brain_Cerebellar_Hemisphere	No
ENSG00000104518	GSDMD	8	144635377	0.294431	44	5	0.0509	Brain_Cerebellum	No
ENSG00000150628	SPATA4	4	177105789	0.294439	29	4	0.009883	Esophagus_Gastroesophageal_Junction	No
ENSG00000244486	SCARF2	22	20778874	0.294506	24	5	0.135534	Brain_Cerebellum	No
ENSG00000100221	JOSD1	22	39081548	0.294562	29	5	0.05791	Muscle_Skeletal	No
ENSG00000187446	CHP1	15	41523037	0.294591	23	4	0.01062	Esophagus_Muscularis	No
ENSG00000100092	SH3BP1	22	38030661	0.294602	40	3	0.1156	Esophagus_Mucosa	No
ENSG00000124003	MOGAT1	2	223536505	0.294649	22	2	0.239156	Brain_Anterior_cingulate_cortex_BA24	No
ENSG00000250337	PURPL	5	27472399	0.29469	10	2	0.100003	Stomach	No
ENSG00000122136	OBP2A	9	138437985	0.294702	7	5	0.1504	Skin_Sun_Exposed_Lower_leg	No
ENSG00000124613	ZNF391	6	27342394	0.294738	44	2	0.0808405	Liver	No
ENSG00000162438	CTRC	1	15764935	0.294841	6	5	0.1255	Pancreas	No
ENSG00000149201	CCDC81	11	86085778	0.294891	23	8	0.00742	Artery_Tibial	No
ENSG00000101098	RIMS4	20	43380449	0.294901	12	5	0.03397	Brain_Cortex	No
ENSG00000142185	TRPM2	21	45770046	0.294937	34	4	0.09023	Brain_Putamen_basal_ganglia	No
ENSG00000229543	ENSG00000229543	10	80053599	0.295	1	1	0.295	Brain_Caudate_basal_ganglia	No
ENSG00000204930	FAM221B	9	35816388	0.295157	24	3	0.08608	Brain_Cerebellar_Hemisphere	No
ENSG00000127526	SLC35E1	19	16660642	0.295169	45	5	0.1122	Brain_Nucleus_accumbens_basal_ganglia	No
ENSG00000145321	GC	4	72607410	0.295188	11	3	0.2696	Stomach	No
ENSG00000108344	PSMD3	17	38137050	0.295308	36	2	0.104392	Colon_Transverse	No
ENSG00000135837	CEP350	1	179923873	0.295345	45	2	0.0979648	Brain_Cerebellum	No
ENSG00000235159	LINC02939	22	46463236	0.295363	7	4	0.08456	Brain_Hypothalamus	No
ENSG00000168830	HTR1E	6	87647024	0.295366	17	4	0.04419	Brain_Cerebellum	No
ENSG00000183665	TRMT12	8	125463048	0.29537	44	5	0.0244537	Nerve_Tibial	No
ENSG00000132155	RAF1	3	12625100	0.295387	35	3	0.0654205	Brain_Anterior_cingulate_cortex_BA24	No
ENSG00000103226	NOMO3	16	16326352	0.2955	1	1	0.2955	Pituitary	No
ENSG00000102794	ACOD1	13	77522632	0.2957	1	1	0.2957	Spleen	No
ENSG00000134569	LRP4	11	46878419	0.295749	21	6	0.03154	Brain_Caudate_basal_ganglia	No
ENSG00000173868	PHOSPHO1	17	47300724	0.295811	27	4	0.03698	Brain_Cerebellum	No
ENSG00000077463	SIRT6	19	4174106	0.295831	44	1	0.1193	Brain_Hippocampus	No
ENSG00000119950	MXI1	10	111967363	0.295978	36	5	0.07396	Spleen	No
ENSG00000257894	ENSG00000257894	12	79734985	0.296009	36	2	0.1024	Adipose_Visceral_Omentum	No
ENSG00000196305	IARS1	9	94972489	0.296071	45	4	0.04131	Artery_Aorta	No
ENSG00000249061	ENSG00000249061	5	86263138	0.296073	2	2	0.4714	Brain_Substantia_nigra	No
ENSG00000058804	NDC1	1	54231133	0.296093	11	3	0.2787	Adipose_Visceral_Omentum	No
ENSG00000273325	ENSG00000273325	22	32680670	0.29618	5	2	0.1407	Brain_Spinal_cord_cervical_c-1	No
ENSG00000149516	MS4A3	11	59824060	0.2962	3	1	0.2962	Brain_Anterior_cingulate_cortex_BA24	No
ENSG00000172771	EFCAB12	3	129120164	0.296275	42	4	0.0735821	Thyroid	No
ENSG00000128578	STRIP2	7	129074274	0.296379	34	5	0.00341926	Brain_Anterior_cingulate_cortex_BA24	No
ENSG00000158683	PKD1L1	7	47814250	0.296394	38	2	0.06742	Brain_Caudate_basal_ganglia	No
ENSG00000196417	ZNF765	19	53893046	0.296439	37	7	0.1019	Liver	No
ENSG00000102804	TSC22D1	13	45007655	0.296441	4	4	0.04055	Lung	No
ENSG00000163344	PMVK	1	154897210	0.296502	44	3	0.1986	Adipose_Subcutaneous	No
ENSG00000070614	NDST1	5	149865381	0.29652	40	6	0.0454902	Brain_Cerebellum	No
ENSG00000172432	GTPBP2	6	43573053	0.296527	39	3	0.127275	Artery_Coronary	No
ENSG00000275898	ENSG00000275898	12	117018778	0.29662	6	5	0.0573	Esophagus_Mucosa	No
ENSG00000230023	LINC02800	1	24526730	0.296639	8	5	0.2314	Pituitary	No
ENSG00000152291	TGOLN2	2	85545147	0.296748	44	5	0.1517	Brain_Hippocampus	No
ENSG00000224259	LINC01133	1	159931008	0.296756	27	5	0.06563	Prostate	No
ENSG00000272880	-	1	181781840	0.296798	10	2	0.1847	Brain_Anterior_cingulate_cortex_BA24	No
ENSG00000139372	TDG	12	104359582	0.296808	43	8	0.0892677	Colon_Transverse	No
ENSG00000234076	TPRG1-AS1	3	188659504	0.296812	31	2	0.188665	Esophagus_Mucosa	No
ENSG00000234807	JUN-DT	1	59250823	0.296838	33	4	0.150907	Brain_Putamen_basal_ganglia	No
ENSG00000278023	RDM1	17	34245069	0.29688	26	3	0.04724	Prostate	No
ENSG00000237980	LINC02773	1	212827341	0.2969	8	1	0.2969	Adipose_Subcutaneous	No
ENSG00000244020	MT1HL1	1	237167403	0.2969	1	1	0.2969	Heart_Left_Ventricle	No
ENSG00000127527	EPS15L1	19	16466050	0.296904	44	5	0.0649794	Artery_Aorta	No
ENSG00000221852	KRTAP1-5	17	39182278	0.29694	7	2	0.1273	Skin_Sun_Exposed_Lower_leg	No
ENSG00000105514	RAB3D	19	11432722	0.297127	20	4	0.03837	Heart_Left_Ventricle	No
ENSG00000104497	SNX16	8	82711816	0.297132	45	2	0.0552877	Brain_Caudate_basal_ganglia	No
ENSG00000197497	ZNF665	19	53662466	0.297205	39	4	0.030861	Brain_Spinal_cord_cervical_c-1	No
ENSG00000106819	ASPN	9	95218487	0.297334	11	5	0.0199224	Thyroid	No
ENSG00000004809	SLC22A16	6	110745890	0.297405	17	4	0.0151061	Lung	No
ENSG00000066135	KDM4A	1	44115829	0.297435	23	5	0.00613521	Adrenal_Gland	No
ENSG00000066379	POLR1H	6	30026676	0.297449	44	5	0.0117108	Colon_Sigmoid	No
ENSG00000236231	ENSG00000236231	2	177389607	0.2975	1	1	0.2975	Esophagus_Mucosa	No
ENSG00000227917	ENSG00000227917	9	100804	0.297544	5	4	0.268327	Brain_Cerebellum	No
ENSG00000165548	TMEM63C	14	77582911	0.297692	24	11	0.1347	Adipose_Subcutaneous	No
ENSG00000186684	CYP27C1	2	127941696	0.297893	21	5	0.0650384	Brain_Caudate_basal_ganglia	No
ENSG00000184221	OLIG1	21	34442450	0.297955	14	7	0.01786	Adipose_Visceral_Omentum	No
ENSG00000159713	TPPP3	16	67423712	0.297984	43	3	0.0798165	Artery_Aorta	No
ENSG00000214860	EVPLL	17	18280976	0.297985	6	3	0.0364961	Lung	No
ENSG00000131165	CHMP1A	16	89710839	0.29815	42	6	0.00767316	Colon_Sigmoid	No
ENSG00000121211	MND1	4	154265801	0.298275	41	4	0.213595	Brain_Putamen_basal_ganglia	No
ENSG00000170006	TMEM154	4	153539784	0.298275	35	5	0.0840557	Whole_Blood	No
ENSG00000100567	PSMA3	14	58711549	0.298313	16	4	0.082025	Artery_Aorta	No
ENSG00000006071	ABCC8	11	17414432	0.298363	44	4	0.03558	Brain_Cortex	No
ENSG00000099139	PCSK5	9	78505560	0.298395	15	4	0.0226839	Brain_Spinal_cord_cervical_c-1	No
ENSG00000131037	EPS8L1	19	55583388	0.298454	45	4	0.0487121	Brain_Spinal_cord_cervical_c-1	No
ENSG00000187955	COL14A1	8	121072019	0.298455	43	5	0.0752059	Esophagus_Mucosa	No
ENSG00000175699	CCDC197	14	94463616	0.298646	5	1	0.138152	Heart_Left_Ventricle	No
ENSG00000255933	ENSG00000255933	12	132241511	0.298684	21	4	0.0781286	Adipose_Subcutaneous	No
ENSG00000249437	NAIP	5	70264310	0.298788	7	2	0.1207	Pituitary	No
ENSG00000171502	COL24A1	1	86194916	0.298886	36	7	0.02314	Nerve_Tibial	No
ENSG00000009950	MLXIPL	7	73007524	0.298893	42	4	0.0452587	Colon_Sigmoid	No
ENSG00000115677	HDLBP	2	242166679	0.298906	44	2	0.235207	Whole_Blood	No
ENSG00000176809	LRRC37A3	17	62850430	0.298958	26	1	0.285117	Brain_Cerebellum	No
ENSG00000165996	HACD1	10	17631958	0.299075	41	6	0.0240138	Brain_Spinal_cord_cervical_c-1	No
ENSG00000141338	ABCA8	17	66863433	0.299116	41	2	0.0882216	Heart_Atrial_Appendage	No
ENSG00000140367	UBE2Q2	15	76135622	0.299179	23	8	0.1034	Ovary	No
ENSG00000206560	ANKRD28	3	15708743	0.299195	45	4	0.0286546	Brain_Hippocampus	No
ENSG00000165355	FBXO33	14	39866873	0.29926	25	5	0.01494	Breast_Mammary_Tissue	No
ENSG00000197766	CFD	19	859453	0.299313	44	8	0.0421531	Whole_Blood	No
ENSG00000120963	ZNF706	8	102190106	0.299346	29	6	0.01464	Artery_Coronary	No
ENSG00000164048	ZNF589	3	48282590	0.29936	45	2	0.0954118	Adipose_Visceral_Omentum	No
ENSG00000230839	-	20	1784662	0.299391	14	1	0.07417	Brain_Substantia_nigra	No
ENSG00000185015	CA13	8	86132816	0.299403	26	2	0.06759	Whole_Blood	No
ENSG00000282012	ENSG00000282012	22	25087088	0.299409	4	4	0.389378	Brain_Hypothalamus	No
ENSG00000266389	PIK3R5-DT	17	8869213	0.299421	5	1	0.220911	Spleen	No
ENSG00000271824	SMIM32	5	135527156	0.299432	23	1	0.2909	Artery_Tibial	No
ENSG00000082482	KCNK2	1	215179118	0.299609	9	5	0.2199	Thyroid	No
ENSG00000064652	SNX24	5	122179134	0.299615	39	6	0.02198	Brain_Substantia_nigra	No
ENSG00000117620	SLC35A3	1	100435345	0.299632	43	3	0.05817	Brain_Spinal_cord_cervical_c-1	No
ENSG00000149948	HMGA2	12	66217911	0.299675	1	1	0.299675	Thyroid	No
ENSG00000204577	LILRB3	19	54720147	0.299701	28	8	0.0229094	Skin_Sun_Exposed_Lower_leg	No
ENSG00000134897	BIVM	13	103451399	0.299752	44	4	0.003154	Brain_Spinal_cord_cervical_c-1	No
ENSG00000205502	C2CD4B	15	62455734	0.299764	35	4	0.0076819	Pituitary	No
ENSG00000143514	TP53BP2	1	223967601	0.299815	43	4	0.003111	Colon_Sigmoid	No
ENSG00000159339	PADI4	1	17634690	0.299861	31	6	0.03907	Esophagus_Muscularis	No
ENSG00000272024	ENSG00000272024	8	52862844	0.299965	36	3	0.1131	Breast_Mammary_Tissue	No
ENSG00000008226	DLEC1	3	38080696	0.300037	29	4	0.0704373	Thyroid	No
ENSG00000213977	TAX1BP3	17	3566196	0.300059	43	6	0.00733397	Small_Intestine_Terminal_Ileum	No
ENSG00000109272	PF4V1	4	74718906	0.300082	4	2	0.145	Prostate	No
ENSG00000074855	ANO8	19	17434032	0.300119	42	10	0.0498527	Brain_Amygdala	No
ENSG00000157593	SLC35B2	6	44221833	0.30019	29	5	0.11416	Esophagus_Mucosa	No
ENSG00000130751	NPAS1	19	47523077	0.300581	38	5	0.0577648	Artery_Aorta	No
ENSG00000251576	LINC01267	3	14389951	0.300583	11	4	0.06674	Heart_Atrial_Appendage	No
ENSG00000203697	CAPN8	1	223711349	0.300592	39	5	0.00879595	Brain_Anterior_cingulate_cortex_BA24	No
ENSG00000187147	RNF220	1	44870866	0.300626	8	3	0.124	Brain_Cerebellum	No
ENSG00000081791	DELE1	5	141303373	0.300726	43	5	0.027684	Colon_Sigmoid	No
ENSG00000262006	ENSG00000262006	17	48986998	0.300835	38	3	0.0485239	Artery_Aorta	No
ENSG00000278090	LUNAR1	15	99557754	0.30087	36	6	0.07681	Brain_Caudate_basal_ganglia	No
ENSG00000279325	ENSG00000279325	13	53767801	0.300889	2	2	0.1844	Brain_Anterior_cingulate_cortex_BA24	No
ENSG00000144843	ADPRH	3	119298115	0.300906	45	2	0.0280783	Ovary	No
ENSG00000136960	ENPP2	8	120569326	0.301002	12	5	0.03895	Esophagus_Mucosa	No
ENSG00000143552	NUP210L	1	153965161	0.30119	28	1	0.293802	Vagina	No
ENSG00000136240	KDELR2	7	6485584	0.301228	44	6	0.0544812	Prostate	No
ENSG00000197746	PSAP	10	73576055	0.301253	38	6	0.03344	Adrenal_Gland	No
ENSG00000180432	CYP8B1	3	42897497	0.30126	27	4	0.0617149	Nerve_Tibial	No
ENSG00000111181	SLC6A12	12	299243	0.301326	41	6	0.110707	Thyroid	No
ENSG00000100941	PNN	14	39644387	0.301421	36	4	0.1183	Brain_Caudate_basal_ganglia	No
ENSG00000101558	VAPA	18	9913999	0.301431	36	7	0.0140835	Brain_Caudate_basal_ganglia	No
ENSG00000172478	MAB21L4	2	241825465	0.301522	29	3	0.04497	Brain_Cerebellum	No
ENSG00000113460	BRIX1	5	34915481	0.301633	17	5	0.0318	Artery_Tibial	No
ENSG00000180785	OR51E1	11	4664650	0.301709	36	6	0.304371	Nerve_Tibial	No
ENSG00000198838	RYR3	15	33603163	0.301915	31	8	0.0115736	Muscle_Skeletal	No
ENSG00000204387	SNHG32	6	31802385	0.301939	45	4	0.06924	Artery_Coronary	No
ENSG00000223783	LINC01983	3	195563064	0.301982	1	1	0.301982	Esophagus_Mucosa	No
ENSG00000275223	ENSG00000275223	20	32243506	0.302013	36	2	0.2686	Pituitary	No
ENSG00000183111	ARHGEF37	5	148931510	0.302096	33	7	0.04447	Skin_Sun_Exposed_Lower_leg	No
ENSG00000134253	TRIM45	1	117653682	0.302142	43	4	0.07031	Artery_Aorta	No
ENSG00000197213	ZSCAN5B	19	56700939	0.3024	1	1	0.3024	Brain_Cortex	No
ENSG00000107745	MICU1	10	74127098	0.302419	38	1	0.09037	Colon_Transverse	No
ENSG00000243772	KIR2DL3	19	55249980	0.302519	2	2	0.179635	Adipose_Visceral_Omentum	No
ENSG00000008382	MPND	19	4343524	0.302652	34	6	0.0123358	Esophagus_Mucosa	No
ENSG00000230269	LINC02525	6	3182978	0.302679	5	3	0.07344	Brain_Frontal_Cortex_BA9	No
ENSG00000139211	AMIGO2	12	47469490	0.302726	35	8	0.0192581	Esophagus_Mucosa	No
ENSG00000239789	MRPS17	7	56019512	0.302746	32	5	0.0717369	Esophagus_Gastroesophageal_Junction	No
ENSG00000254639	ENSG00000254639	11	46259933	0.302784	16	5	0.0551117	Brain_Amygdala	No
ENSG00000171241	SHCBP1	16	46614466	0.30279	41	2	0.2393	Brain_Amygdala	No
ENSG00000104221	BRF2	8	37700786	0.302807	5	2	0.1368	Brain_Cerebellar_Hemisphere	No
ENSG00000166595	CIAO2B	16	66965959	0.302835	12	3	0.1377	Brain_Putamen_basal_ganglia	No
ENSG00000106070	GRB10	7	50657760	0.302848	13	7	0.1177	Brain_Frontal_Cortex_BA9	No
ENSG00000273473	ENSG00000273473	9	137033891	0.302854	41	4	0.0334917	Brain_Amygdala	No
ENSG00000108622	ICAM2	17	62079954	0.302975	34	4	0.204966	Adrenal_Gland	No
ENSG00000089220	PEBP1	12	118573663	0.302978	45	5	0.00685409	Brain_Hypothalamus	No
ENSG00000095777	MYO3A	10	26223196	0.303107	26	5	0.079596	Uterus	No
ENSG00000240707	LINC01168	10	134779038	0.303121	11	4	0.1339	Brain_Amygdala	No
ENSG00000180376	CCDC66	3	56591189	0.303128	45	5	0.0139821	Adrenal_Gland	No
ENSG00000179241	LDLRAD3	11	35965531	0.303191	41	6	0.00301851	Colon_Transverse	No
ENSG00000258976	ENSG00000258976	14	75081396	0.303271	4	1	0.2348	Esophagus_Mucosa	No
ENSG00000226101	LINC02097	17	70068474	0.303481	23	3	0.09096	Brain_Hippocampus	No
ENSG00000167992	VWCE	11	61025762	0.303531	37	5	0.0118171	Spleen	No
ENSG00000179361	ARID3B	15	74833518	0.30355	33	3	0.128979	Brain_Putamen_basal_ganglia	No
ENSG00000054654	SYNE2	14	64319683	0.303615	35	4	0.0388757	Brain_Cerebellar_Hemisphere	No
ENSG00000136925	TSTD2	9	100362362	0.303628	28	3	0.0679134	Artery_Tibial	No
ENSG00000180423	HARBI1	11	46624411	0.30364	40	1	0.2977	Brain_Cortex	No
ENSG00000153558	FBXL2	3	33318517	0.303676	36	6	0.0980418	Breast_Mammary_Tissue	No
ENSG00000154945	ANKRD40	17	48770551	0.303744	44	2	0.0782145	Skin_Not_Sun_Exposed_Suprapubic	No
ENSG00000184903	IMMP2L	7	110303110	0.303791	42	3	0.00295882	Pancreas	No
ENSG00000272391	POM121C	7	74883570	0.303807	28	6	0.049116	Artery_Aorta	No
ENSG00000123080	CDKN2C	1	51426417	0.303869	10	2	0.1304	Brain_Cerebellar_Hemisphere	No
ENSG00000204524	ZNF805	19	57751973	0.303876	35	7	0.08434	Nerve_Tibial	No
ENSG00000226673	LINC01108	6	14280358	0.303916	1	1	0.303916	Lung	No
ENSG00000170779	CDCA4	14	105475910	0.304012	43	3	0.0318045	Brain_Frontal_Cortex_BA9	No
ENSG00000143171	RXRG	1	165370159	0.304099	20	6	0.186425	Esophagus_Gastroesophageal_Junction	No
ENSG00000244734	HBB	11	5246694	0.304259	13	2	0.174	Artery_Aorta	No
ENSG00000230805	ENSG00000230805	14	101540206	0.304262	17	3	0.266378	Brain_Cortex	No
ENSG00000119147	ECRG4	2	106679702	0.304298	44	2	0.0102354	Heart_Atrial_Appendage	No
ENSG00000067225	PKM	15	72491370	0.304395	28	2	0.1141	Adipose_Visceral_Omentum	No
ENSG00000156411	ATP5MJ	14	104378625	0.304414	45	2	0.0785946	Muscle_Skeletal	No
ENSG00000110711	AIP	11	67250512	0.304503	24	1	0.08649	Heart_Atrial_Appendage	No
ENSG00000261794	GOLGA8H	15	30896329	0.304506	14	4	0.09825	Skin_Not_Sun_Exposed_Suprapubic	No
ENSG00000261646	ENSG00000261646	4	174388984	0.304553	17	2	0.2085	Skin_Sun_Exposed_Lower_leg	No
ENSG00000103489	XYLT1	16	17195626	0.304556	19	9	0.03212	Brain_Cerebellar_Hemisphere	No
ENSG00000196704	AMZ2	17	66243715	0.304599	45	4	0.0314117	Brain_Cerebellar_Hemisphere	No
ENSG00000151952	TMEM132D	12	129556270	0.304603	4	4	0.03424	Prostate	No
ENSG00000183726	TMEM50A	1	25664408	0.304611	42	3	0.0148781	Nerve_Tibial	No
ENSG00000178690	DYNAP	18	52254988	0.304632	2	2	0.127	Skin_Not_Sun_Exposed_Suprapubic	No
ENSG00000222004	LINC02860	7	26677490	0.3047	9	1	0.3047	Adipose_Visceral_Omentum	No
ENSG00000261787	TCF24	8	67858736	0.3047	4	1	0.3047	Brain_Substantia_nigra	No
ENSG00000196867	ZFP28	19	57050317	0.304806	45	4	0.0993299	Uterus	No
ENSG00000118242	MREG	2	216809213	0.304907	34	8	0.009664	Brain_Cortex	No
ENSG00000085377	PREP	6	105725440	0.304919	43	4	0.0526703	Brain_Hypothalamus	No
ENSG00000173404	INSM1	20	20348765	0.304961	10	5	0.055	Brain_Cortex	No
ENSG00000260428	SCX	8	145321463	0.304973	24	5	0.0474371	Minor_Salivary_Gland	No
ENSG00000107859	PITX3	10	103989943	0.305083	14	2	0.14467	Muscle_Skeletal	No
ENSG00000197859	ADAMTSL2	9	136397286	0.305104	35	13	0.01975	Artery_Tibial	No
ENSG00000198326	TMEM239	20	2795614	0.30516	4	2	0.173062	Adipose_Subcutaneous	No
ENSG00000188293	IGFL1	19	46733009	0.305162	3	3	0.07022	Skin_Not_Sun_Exposed_Suprapubic	No
ENSG00000281721	LINC01080	13	80585211	0.305229	14	2	0.169	Brain_Putamen_basal_ganglia	No
ENSG00000117154	IGSF21	1	18434240	0.305353	41	8	0.009321	Adipose_Subcutaneous	No
ENSG00000127472	PLA2G5	1	20354672	0.305493	44	6	0.0553945	Liver	No
ENSG00000196420	S100A5	1	153509623	0.305495	25	3	0.104	Adipose_Subcutaneous	No
ENSG00000272264	ENSG00000272264	8	80944959	0.30583	11	2	0.1251	Adipose_Subcutaneous	No
ENSG00000273971	ENSG00000273971	16	75531845	0.305887	1	1	0.305887	Small_Intestine_Terminal_Ileum	No
ENSG00000121764	HCRTR1	1	32083287	0.305941	25	5	0.037567	Skin_Sun_Exposed_Lower_leg	No
ENSG00000111540	RAB5B	12	56367697	0.306013	32	4	0.328	Adipose_Subcutaneous	No
ENSG00000144596	GRIP2	3	14530619	0.306022	32	6	0.0042931	Adrenal_Gland	No
ENSG00000153294	ADGRF4	6	47653600	0.306023	30	5	0.0447911	Uterus	No
ENSG00000177103	DSCAML1	11	117298489	0.306051	38	9	0.0979142	Brain_Amygdala	No
ENSG00000235997	LINC01936	2	30569525	0.306184	30	4	0.0742654	Breast_Mammary_Tissue	No
ENSG00000094975	SUCO	1	172501489	0.306326	45	3	0.116932	Lung	No
ENSG00000197629	MPEG1	11	58975983	0.306353	45	3	0.102	Esophagus_Muscularis	No
ENSG00000243811	APOBEC3D	22	39410368	0.306401	44	3	0.123	Brain_Substantia_nigra	No
ENSG00000011275	RNF216	7	5659678	0.306402	35	6	0.0376705	Thyroid	No
ENSG00000105643	ARRDC2	19	18111941	0.306514	31	7	0.0573532	Thyroid	No
ENSG00000227359	LINC02936	2	114435279	0.306538	34	2	0.0743457	Whole_Blood	No
ENSG00000166348	USP54	10	75257296	0.306719	45	1	0.2728	Adrenal_Gland	No
ENSG00000163681	SLMAP	3	57741177	0.306851	24	4	0.1211	Brain_Anterior_cingulate_cortex_BA24	No
ENSG00000103429	BFAR	16	14726672	0.306957	44	2	0.070663	Adipose_Subcutaneous	No
ENSG00000166927	MS4A7	11	60145955	0.306973	44	3	0.00726854	Whole_Blood	No
ENSG00000259584	ENSG00000259584	15	40367405	0.307029	35	2	0.0845795	Esophagus_Gastroesophageal_Junction	No
ENSG00000169379	ARL13B	3	93698983	0.307033	4	3	0.1952	Artery_Tibial	No
ENSG00000263528	IKBKE	1	206534037	0.307045	45	6	0.0185476	Uterus	No
ENSG00000181444	ZNF467	7	149461271	0.307246	39	3	0.0453559	Heart_Atrial_Appendage	No
ENSG00000111786	SRSF9	12	120899471	0.307268	14	3	0.1055	Brain_Cerebellum	No
ENSG00000204519	ZNF551	19	58193337	0.307269	8	2	0.1323	Esophagus_Mucosa	No
ENSG00000049247	UTS2	1	7903143	0.307392	8	4	0.106478	Brain_Cerebellar_Hemisphere	No
ENSG00000101323	HAO1	20	7863628	0.3075	1	1	0.3075	Liver	No
ENSG00000272103	ENSG00000272103	5	36861838	0.3075	3	1	0.3075	Brain_Frontal_Cortex_BA9	No
ENSG00000181788	SIAH2	3	150458914	0.3075	41	1	0.166154	Esophagus_Muscularis	No
ENSG00000105856	HBP1	7	106809406	0.307583	30	2	0.116471	Heart_Atrial_Appendage	No
ENSG00000138036	DYNC2LI1	2	44001178	0.307601	45	2	0.0774556	Brain_Nucleus_accumbens_basal_ganglia	No
ENSG00000137628	DDX60	4	169137444	0.307669	41	5	0.06561	Brain_Caudate_basal_ganglia	No
ENSG00000183077	AFMID	17	76183398	0.307781	41	8	0.0371947	Esophagus_Mucosa	No
ENSG00000198610	AKR1C4	10	5237425	0.307831	5	3	0.169672	Lung	No
ENSG00000232850	PTGES2-AS1	9	130890612	0.307864	38	1	0.1088	Colon_Transverse	No
ENSG00000253953	PCDHGB4	5	140767452	0.3079	42	3	0.06844	Brain_Cerebellum	No
ENSG00000231236	ENSG00000231236	21	28731204	0.307914	6	2	0.193313	Breast_Mammary_Tissue	No
ENSG00000054267	ARID4B	1	235294949	0.307959	39	2	0.123739	Brain_Cerebellum	No
ENSG00000158315	RHBDL2	1	39351479	0.308035	31	2	0.139817	Esophagus_Mucosa	No
ENSG00000245729	LINC02226	5	8333596	0.308067	5	3	0.2559	Brain_Hippocampus	No
ENSG00000204962	PCDHA8	5	140220907	0.308068	22	2	0.127174	Uterus	No
ENSG00000081019	RSBN1	1	114304454	0.308237	42	3	0.220558	Small_Intestine_Terminal_Ileum	No
ENSG00000072201	LNX1	4	54325468	0.308302	13	9	0.040579	Spleen	No
ENSG00000108423	TUBD1	17	57936851	0.308316	23	4	0.01178	Esophagus_Muscularis	No
ENSG00000180264	ADGRD2	9	127213423	0.308351	12	4	0.05649	Brain_Caudate_basal_ganglia	No
ENSG00000120910	PPP3CC	8	22298332	0.308366	43	3	0.03745	Brain_Cerebellum	No
ENSG00000171443	ZNF524	19	56111388	0.308418	32	6	0.2468	Adipose_Visceral_Omentum	No
ENSG00000240021	TEX35	1	178482212	0.308434	7	2	0.120235	Esophagus_Mucosa	No
ENSG00000042753	AP2S1	19	47341393	0.308452	31	6	0.08958	Brain_Cortex	No
ENSG00000197363	ZNF517	8	146024261	0.308549	44	2	0.166094	Small_Intestine_Terminal_Ileum	No
ENSG00000197170	PSMD12	17	65334032	0.308553	30	3	0.06894	Adipose_Subcutaneous	No
ENSG00000174547	MRPL11	11	66202546	0.308574	23	2	0.0408964	Esophagus_Muscularis	No
ENSG00000129515	SNX6	14	35030300	0.308907	42	4	0.0585809	Esophagus_Mucosa	No
ENSG00000258231	ENSG00000258231	12	58937907	0.308935	2	2	0.139294	Adipose_Visceral_Omentum	No
ENSG00000226207	ENSG00000226207	6	98158829	0.309	5	1	0.309	Brain_Amygdala	No
ENSG00000274251	ENSG00000274251	11	67121099	0.309	1	1	0.309	Adipose_Visceral_Omentum	No
ENSG00000101335	MYL9	20	35169887	0.309017	42	1	0.249924	Skin_Not_Sun_Exposed_Suprapubic	No
ENSG00000127334	DYRK2	12	68042118	0.309038	36	3	0.0532648	Stomach	No
ENSG00000205593	DENND6B	22	50747459	0.309111	44	5	0.0588151	Brain_Cerebellar_Hemisphere	No
ENSG00000166394	CYB5R2	11	7686331	0.309265	39	8	0.007625	Brain_Anterior_cingulate_cortex_BA24	No
ENSG00000176658	MYO1D	17	30819540	0.309282	40	4	0.0315423	Brain_Hippocampus	No
ENSG00000105771	SMG9	19	44235301	0.309534	43	1	0.195226	Brain_Spinal_cord_cervical_c-1	No
ENSG00000134668	SPOCD1	1	32256023	0.309535	36	4	0.0268826	Thyroid	No
ENSG00000164305	CASP3	4	185548850	0.309638	39	5	0.0672432	Brain_Substantia_nigra	No
ENSG00000109047	RCVRN	17	9799637	0.309653	41	2	0.0560508	Adipose_Subcutaneous	No
ENSG00000108559	NUP88	17	5264258	0.309695	34	3	0.0418729	Muscle_Skeletal	No
ENSG00000172568	FNDC9	5	156768608	0.309723	30	6	0.0585	Brain_Hypothalamus	No
ENSG00000101104	PABPC1L	20	43538703	0.309744	44	4	0.102465	Adipose_Subcutaneous	No
ENSG00000122912	SLC25A16	10	70237756	0.309752	43	3	0.0252783	Stomach	No
ENSG00000133056	PIK3C2B	1	204391756	0.309873	33	4	0.0371543	Muscle_Skeletal	No
ENSG00000149591	TAGLN	11	117070037	0.309898	44	5	0.139183	Brain_Nucleus_accumbens_basal_ganglia	No
ENSG00000184999	SLC22A10	11	62905339	0.309956	8	4	0.1457	Lung	No
ENSG00000116044	NFE2L2	2	178092323	0.30998	44	6	0.058881	Brain_Amygdala	No
ENSG00000122133	PAEP	9	138453602	0.310113	8	7	0.06712	Adipose_Visceral_Omentum	No
ENSG00000206190	ATP10A	15	25922420	0.310224	33	10	0.0144645	Artery_Tibial	No
ENSG00000100150	DEPDC5	22	32149944	0.310369	22	5	0.09469	Spleen	No
ENSG00000006744	ELAC2	17	12895708	0.310376	45	2	0.123576	Esophagus_Mucosa	No
ENSG00000122180	MYOG	1	203052260	0.31044	5	3	0.185	Muscle_Skeletal	No
ENSG00000141314	RHBDL3	17	30593195	0.310488	41	6	0.03003	Brain_Caudate_basal_ganglia	No
ENSG00000180098	TRNAU1AP	1	28879597	0.310572	44	3	0.1055	Brain_Amygdala	No
ENSG00000270020	ENSG00000270020	16	86553989	0.310744	45	2	0.425941	Heart_Atrial_Appendage	No
ENSG00000002549	LAP3	4	17578815	0.310804	34	3	0.105412	Muscle_Skeletal	No
ENSG00000274294	ENSG00000274294	15	99956788	0.310836	35	5	0.0291638	Pituitary	No
ENSG00000230138	LINC02812	1	53832340	0.310878	16	3	0.0704118	Colon_Transverse	No
ENSG00000188820	CALHM6	6	116782533	0.310909	45	2	0.103172	Brain_Cortex	No
ENSG00000244038	DDOST	1	20978270	0.310959	20	6	0.0166169	Vagina	No
ENSG00000273015	LINC00938	12	46119510	0.310996	32	4	0.205	Brain_Spinal_cord_cervical_c-1	No
ENSG00000101608	MYL12A	18	3247479	0.311172	39	4	0.053925	Lung	No
ENSG00000243449	NICOL1	4	2043689	0.3112	3	1	0.3112	Artery_Coronary	No
ENSG00000242282	ENSG00000242282	2	3579403	0.311246	44	5	0.129559	Spleen	No
ENSG00000119537	KDSR	18	60994959	0.31126	45	5	0.08736	Brain_Putamen_basal_ganglia	No
ENSG00000131355	ADGRE3	19	14729929	0.311355	8	3	0.177	Artery_Aorta	No
ENSG00000113205	PCDHB3	5	140480234	0.311375	44	4	0.029582	Adipose_Subcutaneous	No
ENSG00000123364	HOXC13	12	54332535	0.3114	6	1	0.3114	Vagina	No
ENSG00000272333	KMT2B	19	36208921	0.311641	42	2	0.04711	Brain_Amygdala	No
ENSG00000177042	TMEM80	11	695428	0.311682	45	2	0.01625	Vagina	No
ENSG00000164896	FASTK	7	150773711	0.311747	44	2	0.217698	Spleen	No
ENSG00000158887	MPZ	1	161274525	0.311766	38	4	0.0428625	Artery_Coronary	No
ENSG00000271855	ENSG00000271855	2	9696028	0.311855	45	3	0.070686	Adrenal_Gland	No
ENSG00000275700	AATF	17	35306224	0.311899	43	6	0.02322	Brain_Anterior_cingulate_cortex_BA24	No
ENSG00000152128	TMEM163	2	135213330	0.311949	39	4	0.244668	Lung	No
ENSG00000136478	TEX2	17	62224587	0.312007	38	3	0.102737	Artery_Coronary	No
ENSG00000281920	ENSG00000281920	2	65850405	0.312121	28	11	0.02529	Brain_Cerebellar_Hemisphere	No
ENSG00000170677	SOCS6	18	67956137	0.312154	42	7	0.02988	Adrenal_Gland	No
ENSG00000217555	CKLF	16	66586466	0.312271	44	1	0.2854	Pancreas	No
ENSG00000124107	SLPI	20	43880880	0.312366	42	5	0.0356441	Adipose_Subcutaneous	No
ENSG00000163832	ELP6	3	47537130	0.312376	43	2	0.0925836	Adipose_Subcutaneous	No
ENSG00000258460	ENSG00000258460	14	101798853	0.312549	2	2	0.1695	Uterus	No
ENSG00000106976	DNM1	9	130965658	0.312568	38	4	0.05391	Adipose_Subcutaneous	No
ENSG00000115290	GRB14	2	165349322	0.312698	45	6	0.004185	Whole_Blood	No
ENSG00000253988	ENSG00000253988	8	139075511	0.312709	11	4	0.172412	Small_Intestine_Terminal_Ileum	No
ENSG00000128268	MGAT3	22	39853349	0.312721	40	3	0.1283	Brain_Amygdala	No
ENSG00000116237	ICMT	1	6281253	0.31278	45	2	0.0644721	Heart_Atrial_Appendage	No
ENSG00000144741	SLC25A26	3	66119285	0.312954	42	3	0.0640644	Pancreas	No
ENSG00000137073	UBAP2	9	33921691	0.313072	45	5	0.0191392	Colon_Sigmoid	No
ENSG00000237359	ENSG00000237359	9	3647335	0.3131	1	1	0.3131	Pituitary	No
ENSG00000205629	LCMT1	16	25123050	0.313113	16	7	0.02436	Artery_Aorta	No
ENSG00000124299	PEPD	19	33877856	0.313144	40	5	0.0161995	Brain_Cerebellar_Hemisphere	No
ENSG00000066294	CD84	1	160510885	0.313174	45	3	0.1061	Liver	No
ENSG00000166441	RPL27A	11	8703958	0.313281	44	3	0.0587784	Ovary	No
ENSG00000128708	HAT1	2	172778958	0.31348	38	2	0.1237	Pancreas	No
ENSG00000159788	RGS12	4	3294755	0.313509	29	8	0.08723	Pancreas	No
ENSG00000197584	KCNMB2	3	177990720	0.31362	15	3	0.0180354	Heart_Atrial_Appendage	No
ENSG00000269967	ENSG00000269967	1	32317514	0.313637	34	4	0.1483	Adrenal_Gland	No
ENSG00000278916	CEP83-DT	12	94853778	0.313694	38	4	0.1125	Brain_Hippocampus	No
ENSG00000170092	SPDYE5	7	75123401	0.313801	5	4	0.0765751	Pancreas	No
ENSG00000271715	ENSG00000271715	5	10269601	0.313832	6	2	0.1629	Adrenal_Gland	No
ENSG00000136213	CHST12	7	2443223	0.313894	33	10	0.0440261	Pituitary	No
ENSG00000261757	ENSG00000261757	5	142083347	0.313929	15	2	0.2078	Brain_Anterior_cingulate_cortex_BA24	No
ENSG00000272707	ENSG00000272707	3	194358234	0.313932	7	3	0.2613	Prostate	No
ENSG00000126878	AIF1L	9	133971863	0.313941	42	8	0.1417	Esophagus_Muscularis	No
ENSG00000019582	CD74	5	149781200	0.313942	33	4	0.1228	Brain_Frontal_Cortex_BA9	No
ENSG00000115866	DARS1	2	136664247	0.313974	45	4	0.15235	Brain_Frontal_Cortex_BA9	No
ENSG00000090905	TNRC6A	16	24741016	0.314066	22	7	0.1765	Muscle_Skeletal	No
ENSG00000230174	LINC01149	6	31409444	0.314134	1	1	0.314134	Artery_Aorta	No
ENSG00000125149	PHAF1	16	67143861	0.314149	44	4	0.0346588	Heart_Atrial_Appendage	No
ENSG00000008853	RHOBTB2	8	22844930	0.314172	43	9	0.00272237	Colon_Sigmoid	No
ENSG00000251497	PITPNM2-AS1	12	123565931	0.314284	1	1	0.314284	Small_Intestine_Terminal_Ileum	No
ENSG00000109332	UBE2D3	4	103715540	0.314332	44	2	0.1297	Brain_Caudate_basal_ganglia	No
ENSG00000229647	MYOSLID	2	208104374	0.314374	9	4	0.13158	Prostate	No
ENSG00000253288	ENSG00000253288	8	138821687	0.314481	11	3	0.05925	Brain_Hippocampus	No
ENSG00000186998	EMID1	22	29601840	0.314576	42	8	0.00538331	Breast_Mammary_Tissue	No
ENSG00000163788	SNRK	3	43328004	0.314676	40	3	0.178689	Skin_Not_Sun_Exposed_Suprapubic	No
ENSG00000197608	ZNF841	19	52567719	0.314737	40	3	0.03083	Brain_Hypothalamus	No
ENSG00000225180	PVALEF	17	79139307	0.314742	6	4	0.4242	Brain_Hypothalamus	No
ENSG00000137601	NEK1	4	170314426	0.314814	45	3	0.0254894	Artery_Tibial	No
ENSG00000164663	USP49	6	41757634	0.314827	37	4	0.180164	Esophagus_Muscularis	No
ENSG00000276093	ENSG00000276093	20	58658414	0.31487	33	2	0.101543	Prostate	No
ENSG00000106536	POU6F2	7	39017598	0.314902	21	5	0.1188	Adipose_Visceral_Omentum	No
ENSG00000101782	RIOK3	18	21032787	0.314961	44	5	0.0334885	Brain_Frontal_Cortex_BA9	No
ENSG00000233633	ENSG00000233633	2	558204	0.314964	7	3	0.197	Thyroid	No
ENSG00000180834	MAP6D1	3	183533664	0.31501	39	5	0.03979	Ovary	No
ENSG00000155099	PIP4P2	8	92006024	0.315072	39	3	0.0746419	Whole_Blood	No
ENSG00000146731	CCT6A	7	56119323	0.315152	44	3	0.174699	Heart_Atrial_Appendage	No
ENSG00000069974	RAB27A	15	55495164	0.315185	43	8	0.0255859	Adipose_Subcutaneous	No
ENSG00000225793	TMEM30A-DT	6	75994730	0.315248	29	2	0.366454	Esophagus_Muscularis	No
ENSG00000132003	ZSWIM4	19	13906274	0.315259	35	4	0.0288383	Uterus	No
ENSG00000163394	CCKAR	4	26483022	0.315303	14	4	0.0548501	Esophagus_Muscularis	No
ENSG00000013583	HEBP1	12	13127798	0.315319	29	6	0.08289	Heart_Left_Ventricle	No
ENSG00000204314	PRRT1	6	32116136	0.31534	42	6	0.0415394	Adipose_Visceral_Omentum	No
ENSG00000169085	VXN	8	67372238	0.315388	44	4	0.0089004	Skin_Not_Sun_Exposed_Suprapubic	No
ENSG00000253877	LINC01608	8	111949919	0.3156	2	1	0.3156	Nerve_Tibial	No
ENSG00000226426	ENSG00000226426	10	65796105	0.315622	7	4	0.2627	Brain_Hippocampus	No
ENSG00000115963	RND3	2	151324709	0.315647	4	3	0.07015	Esophagus_Gastroesophageal_Junction	No
ENSG00000185737	NRG3	10	83635070	0.315665	6	3	0.0974482	Stomach	No
ENSG00000187741	FANCA	16	89803957	0.315674	45	3	0.0675326	Brain_Amygdala	No
ENSG00000134824	FADS2	11	61560452	0.315682	35	3	0.139	Stomach	No
ENSG00000254550	OMP	11	76813886	0.315745	3	2	0.237367	Esophagus_Mucosa	No
ENSG00000100994	PYGB	20	25228705	0.315875	44	5	0.0258149	Nerve_Tibial	No
ENSG00000100991	TRPC4AP	20	33590207	0.315988	38	5	0.0313009	Whole_Blood	No
ENSG00000270937	ENSG00000270937	6	1026729	0.316028	2	1	0.3152	Skin_Not_Sun_Exposed_Suprapubic	No
ENSG00000165646	SLC18A2	10	119000604	0.316098	39	6	0.0366	Esophagus_Gastroesophageal_Junction	No
ENSG00000223715	LINC01208	3	176321931	0.31614	2	2	0.3875	Minor_Salivary_Gland	No
ENSG00000198842	STYXL2	1	167063282	0.316154	33	7	0.0309123	Skin_Not_Sun_Exposed_Suprapubic	No
ENSG00000204677	FAM153CP	5	177433406	0.316324	31	7	0.01754	Muscle_Skeletal	No
ENSG00000179604	CDC42EP4	17	71279763	0.316421	20	8	0.1277	Uterus	No
ENSG00000171631	P2RY6	11	72975550	0.316443	36	1	0.118732	Colon_Sigmoid	No
ENSG00000176040	TMPRSS7	3	111753690	0.316444	6	5	0.05647	Stomach	No
ENSG00000183258	DDX41	5	176938578	0.31648	31	6	0.09188	Stomach	No
ENSG00000097021	ACOT7	1	6324329	0.316681	42	3	0.121272	Nerve_Tibial	No
ENSG00000119596	YLPM1	14	75230069	0.316703	10	3	0.0603469	Brain_Caudate_basal_ganglia	No
ENSG00000263571	ENSG00000263571	17	32488756	0.316719	4	3	0.1283	Brain_Cerebellar_Hemisphere	No
ENSG00000171530	TBCA	5	76986991	0.316812	17	5	0.1046	Colon_Transverse	No
ENSG00000273669	ENSG00000273669	18	72785498	0.316881	31	2	0.2981	Brain_Cortex	No
ENSG00000277420	-	0	No ungapped mapping	0.317004	9	3	0.143769	Skin_Not_Sun_Exposed_Suprapubic	No
ENSG00000261512	ENSG00000261512	16	46656773	0.317111	4	2	0.1543	Brain_Cortex	No
ENSG00000156471	PTDSS1	8	97273943	0.317159	41	6	0.0323734	Whole_Blood	No
ENSG00000249306	LINC01411	5	173763298	0.317259	13	6	0.124919	Brain_Spinal_cord_cervical_c-1	No
ENSG00000132305	IMMT	2	86371055	0.317311	45	2	0.0400211	Adipose_Subcutaneous	No
ENSG00000101162	TUBB1	20	57594309	0.317349	41	7	0.05746	Whole_Blood	No
ENSG00000187049	TMEM216	11	61159159	0.317365	43	2	0.255564	Nerve_Tibial	No
ENSG00000223400	ENSG00000223400	21	42948062	0.3175	1	1	0.3175	Small_Intestine_Terminal_Ileum	No
ENSG00000146828	SLC12A9	7	100424442	0.317525	40	5	0.001643	Brain_Hypothalamus	No
ENSG00000035928	RFC1	4	39289076	0.317537	33	2	0.08122	Brain_Cortex	No
ENSG00000116035	VAX2	2	71127720	0.317569	40	6	0.0573349	Brain_Amygdala	No
ENSG00000132718	SYT11	1	155829300	0.3176	33	1	0.3176	Spleen	No
ENSG00000196497	IPO4	14	24649425	0.317606	19	5	0.0362673	Esophagus_Muscularis	No
ENSG00000257556	LINC02298	14	105559946	0.317689	45	5	0.0169281	Pancreas	No
ENSG00000050405	LIMA1	12	50569571	0.317704	45	3	0.0729885	Lung	No
ENSG00000074964	ARHGEF10L	1	17866330	0.317739	12	4	0.0826821	Thyroid	No
ENSG00000236699	ARHGEF38	4	106473777	0.317746	11	4	0.02873	Colon_Transverse	No
ENSG00000149150	SLC43A1	11	57252007	0.317782	38	3	0.02314	Muscle_Skeletal	No
ENSG00000167705	RILP	17	1549444	0.317856	9	6	0.145699	Brain_Cerebellum	No
ENSG00000175550	DRAP1	11	65686728	0.317898	8	5	0.2487	Heart_Left_Ventricle	No
ENSG00000171016	PYGO1	15	55831088	0.317908	16	8	0.1546	Artery_Tibial	No
ENSG00000129083	COPB1	11	14464986	0.318019	34	2	0.08515	Brain_Cortex	No
ENSG00000100139	MICALL1	22	38301664	0.318052	21	4	0.255883	Skin_Sun_Exposed_Lower_leg	No
ENSG00000164318	EGFLAM	5	38258511	0.318055	15	7	0.04914	Lung	No
ENSG00000164049	FBXW12	3	48413709	0.318143	27	1	0.300477	Esophagus_Mucosa	No
ENSG00000164151	ICE1	5	5420777	0.318234	41	4	0.0657262	Breast_Mammary_Tissue	No
ENSG00000101417	PXMP4	20	32294512	0.318266	40	4	0.02147	Prostate	No
ENSG00000111325	OGFOD2	12	123459127	0.318321	29	4	0.01277	Colon_Transverse	No
ENSG00000113532	ST8SIA4	5	100142639	0.318375	32	3	0.11512	Breast_Mammary_Tissue	No
ENSG00000161594	KLHL10	17	39991937	0.318412	34	2	0.114756	Ovary	No
ENSG00000124713	GNMT	6	42928496	0.318421	44	2	0.0007973	Prostate	No
ENSG00000108561	C1QBP	17	5336097	0.318437	32	3	0.09174	Brain_Cerebellar_Hemisphere	No
ENSG00000186496	ZNF396	18	32946661	0.318459	45	6	0.0228539	Colon_Sigmoid	No
ENSG00000069424	KCNAB2	1	6051526	0.318509	39	7	0.0508055	Ovary	No
ENSG00000133107	TRPC4	13	38210773	0.318511	33	7	0.0353411	Heart_Atrial_Appendage	No
ENSG00000166987	MBD6	12	57914493	0.318579	27	2	0.2746	Esophagus_Mucosa	No
ENSG00000169021	UQCRFS1	19	29698173	0.318598	34	2	0.1815	Muscle_Skeletal	No
ENSG00000065548	ZC3H15	2	187350883	0.318643	42	4	0.0364352	Thyroid	No
ENSG00000245694	CRNDE	16	54952775	0.318715	37	1	0.212108	Thyroid	No
ENSG00000089177	KIF16B	20	16252749	0.31879	45	4	0.0617951	Brain_Anterior_cingulate_cortex_BA24	No
ENSG00000278662	GOLGA6L10	0	No ungapped mapping	0.318797	35	3	0.0336511	Brain_Hypothalamus	No
ENSG00000004777	ARHGAP33	19	36265434	0.318906	43	3	0.0460286	Whole_Blood	No
ENSG00000132549	VPS13B	8	100025494	0.318949	14	3	0.1141	Thyroid	No
ENSG00000125703	ATG4C	1	63249806	0.318995	42	2	0.0989795	Brain_Hypothalamus	No
ENSG00000131979	GCH1	14	55308726	0.319191	41	3	0.00549359	Minor_Salivary_Gland	No
ENSG00000111799	COL12A1	6	75794042	0.319209	30	5	0.146206	Muscle_Skeletal	No
ENSG00000006534	ALDH3B1	11	67776048	0.319211	43	8	0.1006	Brain_Frontal_Cortex_BA9	No
ENSG00000188042	ARL4C	2	235401685	0.319221	13	9	0.0512429	Heart_Atrial_Appendage	No
ENSG00000106603	COA1	7	43648055	0.319276	45	4	0.0776321	Brain_Anterior_cingulate_cortex_BA24	No
ENSG00000134222	PSRC1	1	109822178	0.319371	43	5	0.04011	Brain_Nucleus_accumbens_basal_ganglia	No
ENSG00000136021	SCYL2	12	100660918	0.319391	43	4	0.0751844	Liver	No
ENSG00000168394	TAP1	6	32812986	0.319413	41	4	0.05125	Brain_Cerebellar_Hemisphere	No
ENSG00000113520	IL4	5	132009678	0.319425	8	2	0.5126	Pituitary	No
ENSG00000171777	RASGRP4	19	38899695	0.3195	32	4	0.05026	Adipose_Subcutaneous	No
ENSG00000090565	RAB11FIP3	16	475619	0.319535	39	4	0.0584202	Vagina	No
ENSG00000239839	DEFA3	8	6873391	0.319615	25	7	0.0180226	Brain_Cerebellar_Hemisphere	No
ENSG00000281189	GHET1	7	148684618	0.319633	43	4	0.0899857	Esophagus_Gastroesophageal_Junction	No
ENSG00000104047	DTWD1	15	49913177	0.319739	45	5	0.0343379	Heart_Left_Ventricle	No
ENSG00000099991	CABIN1	22	24407642	0.319834	44	7	0.0588827	Esophagus_Gastroesophageal_Junction	No
ENSG00000118432	CNR1	6	88849583	0.319878	15	7	0.01592	Spleen	No
ENSG00000138336	TET1	10	70320413	0.319886	38	3	0.0854289	Lung	No
ENSG00000249484	LINC01470	5	151998525	0.319957	5	4	0.0523201	Brain_Caudate_basal_ganglia	No
ENSG00000146463	ZMYM4	1	35734568	0.319995	34	1	0.319696	Whole_Blood	No
ENSG00000163378	EOGT	3	69024365	0.320082	41	6	0.181193	Minor_Salivary_Gland	No
ENSG00000242259	C22orf39	22	19338891	0.320127	36	4	0.0501552	Esophagus_Gastroesophageal_Junction	No
ENSG00000119326	CTNNAL1	9	111704851	0.320283	45	3	0.104961	Pituitary	No
ENSG00000272797	ENSG00000272797	3	168645263	0.320318	18	3	0.1566	Brain_Amygdala	No
ENSG00000260454	LINC02957	9	93759336	0.320407	3	3	0.1909	Brain_Cerebellum	No
ENSG00000256166	LINC02571	6	31261685	0.320424	1	1	0.320424	Prostate	No
ENSG00000158747	NBL1	1	19967048	0.320494	42	10	0.0911375	Colon_Sigmoid	No
ENSG00000163508	EOMES	3	27757440	0.320628	33	3	0.174	Artery_Aorta	No
ENSG00000182230	-	5	175487692	0.320658	16	4	0.1455	Artery_Coronary	No
ENSG00000013374	NUB1	7	151038785	0.320669	42	11	0.0464	Adipose_Visceral_Omentum	No
ENSG00000185049	NELFA	4	1984441	0.320746	10	5	0.3112	Esophagus_Gastroesophageal_Junction	No
ENSG00000230438	SERPINB9P1	6	2854896	0.320767	45	2	0.341352	Prostate	No
ENSG00000263893	ENSG00000263893	17	70638870	0.320774	6	4	0.2945	Stomach	No
ENSG00000260877	ENSG00000260877	11	69186231	0.320806	3	3	0.0830028	Adipose_Subcutaneous	No
ENSG00000204335	SP5	2	171571861	0.320846	33	4	0.0957447	Esophagus_Gastroesophageal_Junction	No
ENSG00000163584	RPL22L1	3	170582664	0.320941	13	3	0.07936	Pituitary	No
ENSG00000146021	KLHL3	5	136953189	0.320946	31	6	0.000736	Small_Intestine_Terminal_Ileum	No
ENSG00000013523	ANGEL1	14	77253588	0.32095	41	5	0.0964904	Skin_Sun_Exposed_Lower_leg	No
ENSG00000141504	SAT2	17	7529552	0.32097	42	3	0.0351185	Adipose_Subcutaneous	No
ENSG00000243667	DNAAF10	2	68350068	0.32108	40	2	0.113383	Liver	No
ENSG00000188163	CIMIP2A	9	140138036	0.32112	39	3	0.0859819	Artery_Tibial	No
ENSG00000167612	ANKRD33	12	52281744	0.321133	15	5	0.06175	Adipose_Subcutaneous	No
ENSG00000090006	LTBP4	19	41098789	0.321211	40	6	0.0457735	Esophagus_Mucosa	No
ENSG00000152133	GPATCH11	2	37311594	0.321286	35	5	0.0047	Artery_Coronary	No
ENSG00000177374	HIC1	17	1957448	0.321324	5	2	0.234876	Brain_Cerebellar_Hemisphere	No
ENSG00000149929	HIRIP3	16	30003645	0.321369	43	2	0.128742	Brain_Caudate_basal_ganglia	No
ENSG00000166225	FRS2	12	69864129	0.321481	41	4	0.0287982	Heart_Left_Ventricle	No
ENSG00000136273	HUS1	7	47735328	0.321511	42	2	0.0912383	Breast_Mammary_Tissue	No
ENSG00000197165	SULT1A2	16	28603264	0.321542	45	3	0.0295978	Brain_Nucleus_accumbens_basal_ganglia	No
ENSG00000133424	LARGE1	22	33558212	0.321637	24	11	0.04615	Skin_Sun_Exposed_Lower_leg	No
ENSG00000181915	ADO	10	64564516	0.321664	42	3	0.120015	Brain_Anterior_cingulate_cortex_BA24	No
ENSG00000169679	BUB1	2	111395275	0.3217	43	1	0.3217	Adipose_Subcutaneous	No
ENSG00000112039	FANCE	6	35420138	0.321708	25	5	0.0658577	Breast_Mammary_Tissue	No
ENSG00000255479	ENSG00000255479	11	76336506	0.321783	2	2	0.156	Adipose_Subcutaneous	No
ENSG00000074219	TEAD2	19	49843852	0.321923	38	2	0.0857621	Artery_Tibial	No
ENSG00000174151	CYB561D1	1	110036674	0.321941	43	4	0.0182475	Nerve_Tibial	No
ENSG00000173627	APOBEC4	1	183615541	0.321981	3	1	0.3122	Lung	No
ENSG00000167136	ENDOG	9	131580753	0.322037	45	2	0.101167	Esophagus_Gastroesophageal_Junction	No
ENSG00000025796	SEC63	6	108188960	0.322078	16	4	0.03872	Artery_Aorta	No
ENSG00000277526	LINC03021	8	2419904	0.322113	13	5	0.0676768	Brain_Putamen_basal_ganglia	No
ENSG00000142192	APP	21	27252861	0.322115	10	4	0.1538	Skin_Not_Sun_Exposed_Suprapubic	No
ENSG00000140470	ADAMTS17	15	100511794	0.322191	30	12	0.0683817	Brain_Caudate_basal_ganglia	No
ENSG00000119655	NPC2	14	74942895	0.322224	36	4	0.1119	Uterus	No
ENSG00000136231	IGF2BP3	7	23349828	0.322317	20	4	0.0477722	Esophagus_Mucosa	No
ENSG00000243144	LINC02932	7	90940683	0.322402	10	4	0.07022	Adipose_Subcutaneous	No
ENSG00000271384	ENSG00000271384	9	98169272	0.322429	9	3	0.1583	Pituitary	No
ENSG00000249173	LINC01093	4	185815025	0.322631	4	1	0.2992	Prostate	No
ENSG00000079819	EPB41L2	6	131160487	0.322668	33	7	0.05726	Liver	No
ENSG00000120693	SMAD9	13	37418968	0.322676	45	2	0.0724733	Brain_Amygdala	No
ENSG00000166359	WDR88	19	33622996	0.32268	33	5	0.217665	Brain_Frontal_Cortex_BA9	No
ENSG00000187838	PLSCR3	17	7293046	0.322734	23	7	0.0657763	Brain_Cerebellar_Hemisphere	No
ENSG00000237764	-	7	124812272	0.3228	3	1	0.3228	Brain_Frontal_Cortex_BA9	No
ENSG00000112245	PTP4A1	6	64231666	0.322806	11	2	0.13	Brain_Cerebellum	No
ENSG00000175318	GRAMD2A	15	72452148	0.322894	21	2	0.122936	Thyroid	No
ENSG00000273056	ENSG00000273056	9	7786105	0.32292	16	5	0.15518	Small_Intestine_Terminal_Ileum	No
ENSG00000177873	ZNF619	3	40518604	0.322937	39	1	0.3101	Adipose_Subcutaneous	No
ENSG00000154438	ASZ1	7	117003276	0.323	1	1	0.323	Lung	No
ENSG00000116691	MIIP	1	12079523	0.323197	28	6	0.07909	Brain_Cerebellar_Hemisphere	No
ENSG00000110328	GALNT18	11	11292423	0.323205	44	11	0.0254782	Artery_Tibial	No
ENSG00000197045	GMFB	14	54941202	0.323212	39	1	0.3166	Artery_Aorta	No
ENSG00000150361	KLHL1	13	70274726	0.323258	15	5	0.04496	Brain_Frontal_Cortex_BA9	No
ENSG00000149547	EI24	11	125439112	0.323323	45	5	0.0489017	Thyroid	No
ENSG00000176595	KBTBD11	8	1922044	0.323378	40	9	0.0266026	Heart_Atrial_Appendage	No
ENSG00000198471	RTP2	3	187416047	0.3234	1	1	0.3234	Muscle_Skeletal	No
ENSG00000150991	UBC	12	125396150	0.323406	41	3	0.01935	Lung	No
ENSG00000188938	FAM120AOS	9	96208776	0.323417	45	7	0.0331431	Heart_Left_Ventricle	No
ENSG00000143341	HMCN1	1	185703683	0.323494	13	4	0.1207	Nerve_Tibial	No
ENSG00000251526	LINC02435	4	124426434	0.3235	2	1	0.3235	Liver	No
ENSG00000112242	E2F3	6	20402398	0.323517	33	3	0.1033	Thyroid	No
ENSG00000112167	SAYSD1	6	39071840	0.32358	43	7	0.0155928	Adipose_Visceral_Omentum	No
ENSG00000134086	VHL	3	10182692	0.32358	40	4	0.07789	Adrenal_Gland	No
ENSG00000229453	SPINK8	3	48348336	0.323715	19	1	0.2689	Brain_Cerebellum	No
ENSG00000198799	LRIG2	1	113615831	0.323849	13	1	0.1483	Brain_Cerebellar_Hemisphere	No
ENSG00000258616	LINC02303	14	46175453	0.3239	2	1	0.3239	Esophagus_Mucosa	No
ENSG00000138650	PCDH10	4	134070470	0.323915	38	4	0.0390622	Stomach	No
ENSG00000173928	SWSAP1	19	11485361	0.324022	39	4	0.037622	Whole_Blood	No
ENSG00000143228	NUF2	1	163236366	0.324041	40	3	0.084023	Adrenal_Gland	No
ENSG00000146197	SCUBE3	6	35182190	0.324083	33	4	0.1118	Minor_Salivary_Gland	No
ENSG00000260896	ARLNC1	16	80862632	0.324089	23	8	0.0329752	Heart_Left_Ventricle	No
ENSG00000273319	ENSG00000273319	7	130621223	0.324116	22	2	0.149133	Brain_Caudate_basal_ganglia	No
ENSG00000123933	MXD4	4	2249159	0.324152	42	4	0.169484	Adipose_Subcutaneous	No
ENSG00000148943	LIN7C	11	27516123	0.324177	34	3	0.216406	Small_Intestine_Terminal_Ileum	No
ENSG00000182979	MTA1	14	105886159	0.324276	2	2	0.161564	Brain_Hippocampus	No
ENSG00000168350	DEGS2	14	100612756	0.324406	38	7	0.0327038	Nerve_Tibial	No
ENSG00000234756	LINC02621	10	64049280	0.324435	2	2	0.410348	Esophagus_Mucosa	No
ENSG00000276791	ENSG00000276791	16	2827319	0.324452	45	1	0.2813	Brain_Cerebellar_Hemisphere	No
ENSG00000104888	SLC17A7	19	49932658	0.324564	32	3	0.0891	Adrenal_Gland	No
ENSG00000033178	UBA6	4	68478370	0.324581	45	3	0.0710893	Adrenal_Gland	No
ENSG00000043462	LCP2	5	169673241	0.324586	22	7	0.06493	Esophagus_Mucosa	No
ENSG00000233625	ENSG00000233625	20	17868007	0.324635	3	3	0.148482	Nerve_Tibial	No
ENSG00000259577	CERNA1	15	52472290	0.324726	44	1	0.217682	Brain_Cerebellar_Hemisphere	No
ENSG00000229424	ENSG00000229424	7	36790292	0.3248	1	1	0.3248	Pancreas	No
ENSG00000183137	CEP57L1	6	109416313	0.324813	44	4	0.0375802	Pancreas	No
ENSG00000113732	ATP6V0E1	5	172410760	0.324892	37	3	0.07297	Esophagus_Mucosa	No
ENSG00000265217	ENSG00000265217	18	63273326	0.3249	1	1	0.3249	Nerve_Tibial	No
ENSG00000238078	LINC01352	1	221002597	0.324921	42	2	0.0883551	Lung	No
ENSG00000168827	GFM1	3	158362067	0.324953	45	2	0.09087	Adrenal_Gland	No
ENSG00000136811	ODF2	9	131217465	0.325039	44	3	0.2118	Adrenal_Gland	No
ENSG00000205810	KLRC3	12	10564911	0.325053	23	4	0.0328601	Brain_Spinal_cord_cervical_c-1	No
ENSG00000273004	ENSG00000273004	1	185286911	0.325149	2	2	0.1347	Whole_Blood	No
ENSG00000245317	MRNIP-DT	5	179286013	0.325152	34	3	0.07545	Colon_Transverse	No
ENSG00000126861	OMG	17	29599031	0.325165	13	2	0.0993	Brain_Cortex	No
ENSG00000183072	NKX2-5	5	172659112	0.325235	9	2	0.163243	Pituitary	No
ENSG00000005801	ZNF195	11	3360491	0.325303	42	3	0.200135	Pancreas	No
ENSG00000058272	PPP1R12A	12	80167343	0.325361	42	1	0.117857	Brain_Cerebellar_Hemisphere	No
ENSG00000171606	ZNF274	19	58694396	0.325528	38	8	0.0486745	Esophagus_Mucosa	No
ENSG00000183647	ZNF530	19	58111253	0.325599	44	4	0.0626064	Brain_Hypothalamus	No
ENSG00000232311	-	6	110147725	0.325732	27	1	0.01381	Artery_Aorta	No
ENSG00000174498	IGDCC3	15	65619465	0.325736	25	4	0.00673853	Brain_Cerebellum	No
ENSG00000140992	PDPK1	16	2587965	0.325748	5	3	0.1656	Brain_Cerebellum	No
ENSG00000173226	IQCB1	3	121488610	0.325748	45	1	0.140741	Brain_Putamen_basal_ganglia	No
ENSG00000169064	ZBBX	3	166958075	0.325762	16	2	0.122848	Brain_Cortex	No
ENSG00000125734	GPR108	19	6729925	0.325771	45	2	0.0767224	Whole_Blood	No
ENSG00000223865	HLA-DPB1	6	33043703	0.32579	36	10	0.0438269	Artery_Tibial	No
ENSG00000274750	H3C6	6	26224426	0.325847	45	2	0.0321801	Brain_Caudate_basal_ganglia	No
ENSG00000174175	SELP	1	169558087	0.325892	28	4	0.0827048	Brain_Spinal_cord_cervical_c-1	No
ENSG00000173250	GPR151	5	145892666	0.3259	9	2	0.137514	Brain_Spinal_cord_cervical_c-1	No
ENSG00000156127	BATF	14	75988768	0.325901	24	5	0.04066	Brain_Cerebellum	No
ENSG00000278224	PRICKLE4	6	41748519	0.325918	36	4	0.2285	Brain_Hippocampus	No
ENSG00000253317	ENSG00000253317	8	73108569	0.326042	24	5	0.02129	Lung	No
ENSG00000117395	EBNA1BP2	1	43629846	0.326154	27	6	0.06138	Brain_Cerebellum	No
ENSG00000269945	ENSG00000269945	14	71685817	0.326205	8	3	0.2387	Nerve_Tibial	No
ENSG00000267489	LINC01837	19	32458005	0.3263	1	1	0.3263	Spleen	No
ENSG00000104918	RETN	19	7733930	0.326413	38	4	0.01836	Liver	No
ENSG00000163528	CHCHD4	3	14153580	0.326482	45	3	0.0839118	Adrenal_Gland	No
ENSG00000253762	ENSG00000253762	8	64617314	0.3268	3	1	0.3268	Brain_Anterior_cingulate_cortex_BA24	No
ENSG00000168314	MOBP	3	39508689	0.326815	34	3	0.042833	Brain_Hippocampus	No
ENSG00000142676	RPL11	1	24018269	0.326872	42	3	0.0798739	Brain_Cortex	No
ENSG00000105467	SYNGR4	19	48867652	0.32693	3	2	0.3129	Brain_Frontal_Cortex_BA9	No
ENSG00000144824	PHLDB2	3	111451344	0.32694	38	7	0.0552837	Lung	No
ENSG00000135966	TGFBRAP1	2	105880871	0.326966	44	7	0.0717131	Prostate	No
ENSG00000171208	NETO2	16	47111614	0.327042	17	1	0.327042	Artery_Aorta	No
ENSG00000142089	IFITM3	11	319669	0.327056	42	8	0.0901284	Heart_Atrial_Appendage	No
ENSG00000242220	TCP10L	21	33948862	0.327194	44	3	0.0462702	Liver	No
ENSG00000124507	PACSIN1	6	34433916	0.327251	13	4	0.0437	Artery_Coronary	No
ENSG00000186470	BTN3A2	6	26365387	0.327299	45	1	0.183497	Brain_Caudate_basal_ganglia	No
ENSG00000275263	ENSG00000275263	16	30968192	0.327332	38	3	0.256639	Vagina	No
ENSG00000157851	DPYSL5	2	27070615	0.327349	21	3	0.0577751	Ovary	No
ENSG00000179950	PUF60	8	144898514	0.327422	28	2	0.157103	Adipose_Subcutaneous	No
ENSG00000184009	ACTG1	17	79476997	0.327465	28	3	0.0162322	Breast_Mammary_Tissue	No
ENSG00000159189	C1QC	1	22970123	0.32748	16	5	0.2199	Artery_Tibial	No
ENSG00000260528	FAM157C	16	90168679	0.327484	43	2	0.11273	Breast_Mammary_Tissue	No
ENSG00000060491	OGFR	20	61436187	0.327591	45	4	0.04475	Artery_Coronary	No
ENSG00000156738	MS4A1	11	60223225	0.327613	4	3	0.2173	Small_Intestine_Terminal_Ileum	No
ENSG00000126259	KIRREL2	19	36346763	0.327728	6	2	0.1379	Brain_Cerebellum	No
ENSG00000127318	IL22	12	68642022	0.327754	2	2	0.1361	Brain_Cerebellum	No
ENSG00000172757	CFL1	11	65590493	0.327761	3	2	0.1717	Artery_Aorta	No
ENSG00000233220	PRDM10-DT	11	129872833	0.327773	2	2	0.2017	Adipose_Visceral_Omentum	No
ENSG00000124813	RUNX2	6	45295894	0.327793	20	5	0.05768	Esophagus_Gastroesophageal_Junction	No
ENSG00000173208	ABCD2	12	39943835	0.327904	40	5	0.0334203	Spleen	No
ENSG00000257230	LINC02448	12	59917059	0.327923	1	1	0.327923	Esophagus_Mucosa	No
ENSG00000119487	MAPKAP1	9	128199672	0.327937	36	2	0.136278	Thyroid	No
ENSG00000065357	DGKA	12	56321103	0.327947	29	4	0.03193	Brain_Caudate_basal_ganglia	No
ENSG00000004779	NDUFAB1	16	23592323	0.327993	34	4	0.0535503	Esophagus_Mucosa	No
ENSG00000122694	GLIPR2	9	36136732	0.328029	44	7	0.0822845	Adrenal_Gland	No
ENSG00000140488	CELF6	15	72577068	0.328031	11	1	0.1615	Skin_Not_Sun_Exposed_Suprapubic	No
ENSG00000126775	ATG14	14	55833110	0.328081	36	3	0.07397	Heart_Atrial_Appendage	No
ENSG00000137413	TAF8	6	42018251	0.328118	33	11	0.147755	Brain_Caudate_basal_ganglia	No
ENSG00000168040	FADD	11	70049269	0.328145	20	2	0.04838	Breast_Mammary_Tissue	No
ENSG00000158966	CACHD1	1	64936428	0.328178	9	7	0.1003	Brain_Putamen_basal_ganglia	No
ENSG00000089012	SIRPG	20	1609798	0.3282	41	5	0.141352	Brain_Nucleus_accumbens_basal_ganglia	No
ENSG00000087274	ADD1	4	2845584	0.328272	30	3	0.0668871	Lung	No
ENSG00000280165	PCDH20	13	61983817	0.328467	42	10	0.0171025	Brain_Substantia_nigra	No
ENSG00000277738	ENSG00000277738	12	92028663	0.328574	15	3	0.2158	Nerve_Tibial	No
ENSG00000204571	KRTAP5-11	11	71292901	0.328584	2	2	0.355	Brain_Nucleus_accumbens_basal_ganglia	No
ENSG00000145642	SHISAL2B	5	63986135	0.328644	8	2	0.196499	Pancreas	No
ENSG00000162337	LRP5	11	68080077	0.328665	22	3	0.2398	Esophagus_Mucosa	No
ENSG00000234906	APOC2	19	45449243	0.328695	45	5	0.015323	Brain_Substantia_nigra	No
ENSG00000176208	ATAD5	17	29158988	0.328711	44	1	0.2814	Brain_Hippocampus	No
ENSG00000133789	SWAP70	11	9685624	0.328775	44	5	0.00824088	Skin_Not_Sun_Exposed_Suprapubic	No
ENSG00000080608	PUM3	9	2720469	0.328825	25	7	0.0252347	Lung	No
ENSG00000144893	MED12L	3	150803484	0.328849	22	7	0.00457281	Muscle_Skeletal	No
ENSG00000184857	TMEM186	16	8874241	0.328975	36	5	0.0605293	Muscle_Skeletal	No
ENSG00000112214	FHL5	6	97010424	0.329103	12	3	0.182662	Brain_Putamen_basal_ganglia	No
ENSG00000168291	PDHB	3	58413357	0.329339	45	3	0.105957	Brain_Substantia_nigra	No
ENSG00000149735	GPHA2	11	64701943	0.329343	24	3	0.248379	Uterus	No
ENSG00000166557	TMED3	15	79603404	0.329455	39	5	0.06016	Vagina	No
ENSG00000242265	PEG10	7	94285637	0.32952	21	5	0.0333473	Nerve_Tibial	No
ENSG00000155850	SLC26A2	5	149340300	0.329547	34	7	0.0892528	Brain_Caudate_basal_ganglia	No
ENSG00000183542	KLRC4	12	10559983	0.329549	41	3	0.0832996	Brain_Nucleus_accumbens_basal_ganglia	No
ENSG00000136861	CDK5RAP2	9	123151147	0.329867	45	2	0.240555	Adipose_Visceral_Omentum	No
ENSG00000172113	NME6	3	48334754	0.329885	45	1	0.261185	Adipose_Subcutaneous	No
ENSG00000198125	MB	22	36002811	0.329927	36	4	0.174514	Ovary	No
ENSG00000188171	ZNF626	19	20802867	0.330008	38	5	0.0341	Heart_Left_Ventricle	No
ENSG00000282890	ENSG00000282890	2	49036478	0.33008	22	2	0.134379	Adipose_Visceral_Omentum	No
ENSG00000221988	PPT2	6	32121218	0.330239	42	3	0.274	Pancreas	No
ENSG00000108352	RAPGEFL1	17	38333263	0.330276	44	4	0.05675	Stomach	No
ENSG00000165655	ZNF503	10	77157588	0.330347	14	4	0.116642	Skin_Not_Sun_Exposed_Suprapubic	No
ENSG00000149925	ALDOA	16	30064411	0.330381	7	3	0.1791	Adipose_Subcutaneous	No
ENSG00000134574	DDB2	11	47236493	0.33051	40	2	0.112491	Brain_Hypothalamus	No
ENSG00000076555	ACACB	12	109554400	0.330516	37	7	0.00141076	Artery_Tibial	No
ENSG00000100583	SAMD15	14	77843032	0.330562	39	2	0.0846348	Breast_Mammary_Tissue	No
ENSG00000151327	FAM177A1	14	35514113	0.330678	44	4	0.0259584	Adipose_Subcutaneous	No
ENSG00000165309	ARMC3	10	23216953	0.330914	14	2	0.295909	Brain_Amygdala	No
ENSG00000162129	CLPB	11	72003469	0.330916	45	1	0.0952076	Heart_Left_Ventricle	No
ENSG00000198826	ARHGAP11A	15	32907345	0.330939	39	2	0.108963	Esophagus_Mucosa	No
ENSG00000198648	STK39	2	168810530	0.330955	28	5	0.08121	Muscle_Skeletal	No
ENSG00000141510	TP53	17	7565097	0.330971	16	7	0.1365	Lung	No
ENSG00000011451	WIZ	19	15532319	0.331041	2	2	0.2314	Skin_Sun_Exposed_Lower_leg	No
ENSG00000143373	ZNF687	1	151254094	0.331043	30	2	0.05166	Brain_Spinal_cord_cervical_c-1	No
ENSG00000120727	PAIP2	5	138677276	0.3311	1	1	0.3311	Skin_Not_Sun_Exposed_Suprapubic	No
ENSG00000250378	ENSG00000250378	5	135148356	0.331142	21	3	0.1021	Brain_Caudate_basal_ganglia	No
ENSG00000128534	LSM8	7	117824086	0.331271	40	2	0.117842	Brain_Putamen_basal_ganglia	No
ENSG00000104826	LHB	19	49519237	0.331304	18	2	0.0259986	Pituitary	No
ENSG00000134245	WNT2B	1	113009163	0.331318	23	6	0.0504	Esophagus_Muscularis	No
ENSG00000162746	FCRLB	1	161691353	0.331392	44	6	0.05919	Nerve_Tibial	No
ENSG00000248964	ENSG00000248964	8	29672520	0.3314	1	1	0.3314	Brain_Hippocampus	No
ENSG00000135899	SP110	2	231032009	0.331546	32	6	0.089374	Heart_Atrial_Appendage	No
ENSG00000090402	SI	3	164696686	0.3316	3	1	0.3316	Colon_Sigmoid	No
ENSG00000146373	RNF217	6	125283691	0.331636	39	4	0.0187098	Artery_Tibial	No
ENSG00000225206	MIR137HG	1	98453556	0.331708	10	1	0.191875	Adrenal_Gland	No
ENSG00000141580	WDR45B	17	80572438	0.331786	45	4	0.112147	Brain_Amygdala	No
ENSG00000217930	PAM16	16	4381550	0.331804	41	2	0.0291211	Whole_Blood	No
ENSG00000182481	KPNA2	17	66031635	0.331867	40	2	0.189817	Adipose_Visceral_Omentum	No
ENSG00000140795	MYLK3	16	46740891	0.33188	39	2	0.27369	Brain_Cortex	No
ENSG00000269858	EGLN2	19	41304901	0.331893	45	6	0.042839	Skin_Not_Sun_Exposed_Suprapubic	No
ENSG00000185252	ZNF74	22	20748405	0.331974	40	3	0.0686732	Spleen	No
ENSG00000137343	ATAT1	6	30594619	0.331993	43	2	0.109396	Skin_Not_Sun_Exposed_Suprapubic	No
ENSG00000113361	CDH6	5	31193857	0.332244	40	4	0.0499	Adipose_Visceral_Omentum	No
ENSG00000024048	UBR2	6	42531800	0.332355	41	4	0.0262456	Pancreas	No
ENSG00000242574	HLA-DMB	6	32902406	0.332431	31	5	0.1021	Vagina	No
ENSG00000028310	BRD9	5	850406	0.332864	16	3	0.127316	Breast_Mammary_Tissue	No
ENSG00000270482	ENSG00000270482	12	118813155	0.33291	34	3	0.06464	Nerve_Tibial	No
ENSG00000130037	KCNA5	12	5153085	0.332914	27	5	0.261836	Brain_Frontal_Cortex_BA9	No
ENSG00000171861	MRM3	17	685513	0.332916	40	4	0.0228794	Pancreas	No
ENSG00000204574	ABCF1	6	30539153	0.33293	38	2	0.087605	Brain_Putamen_basal_ganglia	No
ENSG00000261456	TUBB8	10	96892	0.332985	24	5	0.0249147	Brain_Amygdala	No
ENSG00000178172	SPINK6	5	147582357	0.333091	10	1	0.3102	Adipose_Subcutaneous	No
ENSG00000165006	UBAP1	9	34179003	0.333092	36	5	0.022396	Artery_Tibial	No
ENSG00000129596	CDO1	5	115140430	0.333152	45	5	0.0496047	Artery_Coronary	No
ENSG00000158006	PAFAH2	1	26286258	0.333176	37	3	0.0954418	Muscle_Skeletal	No
ENSG00000187627	RGPD1	2	87135076	0.333205	12	4	0.0604251	Brain_Cerebellar_Hemisphere	No
ENSG00000145996	CDKAL1	6	20534688	0.333213	44	7	0.04684	Esophagus_Gastroesophageal_Junction	No
ENSG00000106009	BRAT1	7	2577511	0.333303	44	4	0.0167474	Heart_Left_Ventricle	No
ENSG00000085433	WDR47	1	109512836	0.333318	13	6	0.1502	Skin_Sun_Exposed_Lower_leg	No
ENSG00000131848	ZSCAN5A	19	56732681	0.333428	10	7	0.0211052	Colon_Transverse	No
ENSG00000106128	GHRHR	7	30978284	0.333481	2	2	0.1724	Liver	No
ENSG00000163421	PROK2	3	71820807	0.333563	23	5	0.1105	Colon_Sigmoid	No
ENSG00000177606	JUN	1	59246465	0.333606	11	3	0.1827	Adipose_Subcutaneous	No
ENSG00000165406	MARCHF8	10	45950035	0.3337	45	4	0.0345734	Adrenal_Gland	No
ENSG00000162869	PPP1R21	2	48667737	0.333739	45	5	0.0106898	Whole_Blood	No
ENSG00000057019	DCBLD2	3	98514785	0.333811	45	5	0.19	Brain_Substantia_nigra	No
ENSG00000146063	TRIM41	5	180649499	0.333869	34	7	0.0425487	Liver	No
ENSG00000269646	ZNF888-AS1	19	53426635	0.333909	28	7	0.0321406	Small_Intestine_Terminal_Ileum	No
ENSG00000160447	PKN3	9	131464802	0.333923	35	5	0.08162	Colon_Transverse	No
ENSG00000105819	PMPCB	7	102937869	0.333951	6	3	0.21675	Heart_Left_Ventricle	No
ENSG00000264301	LINC01444	18	14969000	0.333974	3	2	0.2528	Colon_Transverse	No
ENSG00000121210	TMEM131L	4	154387498	0.334032	43	4	0.0755251	Vagina	No
ENSG00000174950	CD164L2	1	27705666	0.334207	25	4	0.1688	Lung	No
ENSG00000270547	LINC01235	9	13406379	0.334273	30	3	0.0888136	Brain_Spinal_cord_cervical_c-1	No
ENSG00000105443	CYTH2	19	48972289	0.334353	44	3	0.0603414	Nerve_Tibial	No
ENSG00000148840	PPRC1	10	103892787	0.334376	40	4	0.05231	Heart_Left_Ventricle	No
ENSG00000213066	CEP43	6	167412670	0.334537	40	4	0.0745089	Whole_Blood	No
ENSG00000059691	GATB	4	152591656	0.334553	45	3	0.05399	Brain_Frontal_Cortex_BA9	No
ENSG00000092531	SNAP23	15	42783431	0.334717	33	4	0.126045	Brain_Hypothalamus	No
ENSG00000269903	ENSG00000269903	12	58208277	0.334742	41	2	0.1649	Small_Intestine_Terminal_Ileum	No
ENSG00000232746	LINC02022	3	12919021	0.334785	3	1	0.332963	Adrenal_Gland	No
ENSG00000198774	RASSF9	12	86198331	0.334787	38	5	0.05736	Brain_Substantia_nigra	No
ENSG00000187475	H1-6	6	26107640	0.3348	1	1	0.3348	Whole_Blood	No
ENSG00000136169	SETDB2	13	50018429	0.33488	33	3	0.0965875	Colon_Sigmoid	No
ENSG00000189229	ENSG00000189229	3	6532166	0.334895	1	1	0.334895	Thyroid	No
ENSG00000128272	ATF4	22	39915700	0.334962	43	1	0.2636	Adipose_Subcutaneous	No
ENSG00000204366	ZBTB12	6	31867384	0.334997	37	6	0.1196	Brain_Cortex	No
ENSG00000205639	MFSD2B	2	24232951	0.335124	39	5	0.07386	Vagina	No
ENSG00000261090	ENSG00000261090	16	23031658	0.335157	4	2	0.1397	Brain_Hippocampus	No
ENSG00000204261	PSMB8-AS1	6	32811863	0.335249	40	5	0.042104	Muscle_Skeletal	No
ENSG00000277151	ENSG00000277151	13	33357011	0.335317	44	3	0.0982873	Brain_Cerebellum	No
ENSG00000123268	ATF1	12	51157493	0.335333	44	3	0.0551553	Spleen	No
ENSG00000063176	SPHK2	19	49122548	0.33543	45	3	0.0303	Brain_Cerebellum	No
ENSG00000198914	POU3F3	2	105471969	0.335474	14	4	0.1374	Brain_Cerebellum	No
ENSG00000276644	DACH1	13	72012097	0.335502	6	5	0.0813354	Brain_Substantia_nigra	No
ENSG00000107099	DOCK8	9	214854	0.335539	45	5	0.0306101	Pituitary	No
ENSG00000108733	PEX12	17	33901814	0.335623	44	6	0.0486282	Thyroid	No
ENSG00000187398	LUZP2	11	24518516	0.335678	24	6	0.0390288	Brain_Putamen_basal_ganglia	No
ENSG00000042445	RETSAT	2	85569211	0.33573	43	6	0.0333595	Muscle_Skeletal	No
ENSG00000095319	NUP188	9	131709978	0.335769	23	4	0.1393	Brain_Hippocampus	No
ENSG00000254651	ENSG00000254651	11	45420998	0.335859	4	2	0.299448	Brain_Cerebellar_Hemisphere	No
ENSG00000155744	HYCC2	2	201838441	0.336062	45	4	0.0423496	Nerve_Tibial	No
ENSG00000179715	PCED1B	12	47473386	0.336389	27	8	0.0374797	Esophagus_Mucosa	No
ENSG00000159079	CFAP298	21	33964389	0.336432	41	5	0.0588673	Brain_Cerebellar_Hemisphere	No
ENSG00000233208	LINC00642	14	90921574	0.336461	15	5	0.09835	Pituitary	No
ENSG00000188483	IER5L	9	131937835	0.3366	36	2	0.0431868	Nerve_Tibial	No
ENSG00000122435	TRMT13	1	100598706	0.336629	26	4	0.1968	Brain_Amygdala	No
ENSG00000101280	ANGPT4	20	853296	0.336685	23	5	0.1163	Skin_Sun_Exposed_Lower_leg	No
ENSG00000148337	CIZ1	9	130928343	0.33677	43	3	0.0388486	Ovary	No
ENSG00000259113	ENSG00000259113	14	50915525	0.336853	2	2	0.2803	Nerve_Tibial	No
ENSG00000003137	CYP26B1	2	72356367	0.33686	9	6	0.1156	Esophagus_Gastroesophageal_Junction	No
ENSG00000012822	CALCOCO1	12	54104903	0.336884	41	2	0.173	Brain_Amygdala	No
ENSG00000057252	SOAT1	1	179262925	0.336942	26	6	0.105818	Thyroid	No
ENSG00000214087	ARL16	17	79648204	0.337149	45	1	0.216693	Adrenal_Gland	No
ENSG00000276308	ENSG00000276308	12	115756461	0.337198	11	5	0.04226	Thyroid	No
ENSG00000273821	ENSG00000273821	20	61849392	0.337414	11	3	0.07996	Brain_Nucleus_accumbens_basal_ganglia	No
ENSG00000144029	MRPS5	2	95752952	0.337434	42	2	0.1437	Nerve_Tibial	No
ENSG00000186350	RXRA	9	137208944	0.337496	36	7	0.00598374	Brain_Cerebellar_Hemisphere	No
ENSG00000167914	GSDMA	17	38119226	0.337512	34	3	0.0509743	Colon_Transverse	No
ENSG00000103266	STUB1	16	730224	0.337593	20	4	0.0862001	Nerve_Tibial	No
ENSG00000258414	-	14	38033252	0.337618	8	2	0.171067	Artery_Aorta	No
ENSG00000111913	RIPOR2	6	24797601	0.337643	7	5	0.4468	Adipose_Visceral_Omentum	No
ENSG00000112234	FBXL4	6	99316420	0.337656	42	4	0.126	Stomach	No
ENSG00000142556	ZNF614	19	52516018	0.337674	22	4	0.0687484	Brain_Nucleus_accumbens_basal_ganglia	No
ENSG00000150477	KIAA1328	18	34409069	0.337841	39	4	0.04897	Artery_Tibial	No
ENSG00000187609	EXD3	9	140201348	0.337949	38	7	0.0415812	Brain_Nucleus_accumbens_basal_ganglia	No
ENSG00000104368	PLAT	8	42032236	0.337982	43	2	0.225	Artery_Coronary	No
ENSG00000196776	CD47	3	107762145	0.33802	22	7	0.0137587	Esophagus_Muscularis	No
ENSG00000062370	ZNF112	19	44830708	0.338034	40	5	0.01291	Brain_Anterior_cingulate_cortex_BA24	No
ENSG00000078699	CBFA2T2	20	32077881	0.338114	40	5	0.01835	Muscle_Skeletal	No
ENSG00000224132	ENSG00000224132	2	238165734	0.33812	20	2	0.2057	Vagina	No
ENSG00000134698	AGO4	1	36273773	0.338149	44	3	0.0920113	Brain_Cerebellum	No
ENSG00000160799	CCDC12	3	46963216	0.338427	30	1	0.1701	Skin_Sun_Exposed_Lower_leg	No
ENSG00000105696	TMEM59L	19	18718240	0.338445	39	7	0.0233928	Thyroid	No
ENSG00000116062	MSH6	2	47922669	0.338464	35	8	0.1166	Brain_Hippocampus	No
ENSG00000119616	FCF1	14	75179847	0.338574	39	2	0.247815	Brain_Cerebellar_Hemisphere	No
ENSG00000197110	IFNL3	19	39734246	0.3386	1	1	0.3386	Brain_Cerebellum	No
ENSG00000254339	ENSG00000254339	8	115294296	0.338634	1	1	0.338634	Nerve_Tibial	No
ENSG00000133116	KL	13	33590207	0.338634	36	6	0.171985	Breast_Mammary_Tissue	No
ENSG00000272922	ENSG00000272922	3	184460606	0.338731	24	5	0.03611	Brain_Cortex	No
ENSG00000278200	LINC01971	17	79447548	0.338745	17	7	0.00637029	Pancreas	No
ENSG00000253395	LINC03044	8	102134373	0.338815	20	3	0.1397	Brain_Frontal_Cortex_BA9	No
ENSG00000204977	TRIM13	13	50570024	0.338823	43	2	0.2249	Thyroid	No
ENSG00000239857	GET4	7	916189	0.338999	27	3	0.018799	Artery_Aorta	No
ENSG00000148110	MFSD14B	9	97136833	0.339085	37	5	0.02778	Esophagus_Mucosa	No
ENSG00000083896	YTHDC1	4	69176105	0.339192	7	2	0.1199	Brain_Cerebellar_Hemisphere	No
ENSG00000161609	KASH5	19	49891475	0.339236	13	2	0.134294	Skin_Not_Sun_Exposed_Suprapubic	No
ENSG00000099282	TSPAN15	10	71211229	0.339273	43	8	0.0337066	Lung	No
ENSG00000152433	ZNF547	19	57874845	0.339356	42	5	0.0668918	Pancreas	No
ENSG00000251454	ENSG00000251454	4	76266489	0.339396	1	1	0.339396	Pituitary	No
ENSG00000138604	GLCE	15	69452923	0.339434	45	4	0.01707	Brain_Frontal_Cortex_BA9	No
ENSG00000181610	MRPS23	17	55916842	0.339435	31	7	0.07489	Adrenal_Gland	No
ENSG00000163257	DCAF16	4	17802278	0.339494	45	3	0.0385228	Spleen	No
ENSG00000152601	MBNL1	3	151961617	0.339601	32	4	0.05581	Skin_Sun_Exposed_Lower_leg	No
ENSG00000113810	SMC4	3	160117062	0.339602	43	3	0.0519098	Heart_Left_Ventricle	No
ENSG00000009790	TRAF3IP3	1	209929377	0.339732	45	3	0.1593	Artery_Coronary	No
ENSG00000158714	SLAMF8	1	159796540	0.339748	39	3	0.0425424	Adrenal_Gland	No
ENSG00000143473	KCNH1	1	210856555	0.339836	35	4	0.111715	Lung	No
ENSG00000117090	SLAMF1	1	160577890	0.340036	32	8	0.0395106	Thyroid	No
ENSG00000239715	ENSG00000239715	7	174920	0.340085	3	1	0.188954	Heart_Left_Ventricle	No
ENSG00000235933	LINC01779	1	116706905	0.340106	9	3	0.1168	Brain_Hypothalamus	No
ENSG00000177692	DNAJC28	21	34860497	0.340198	44	2	0.177301	Spleen	No
ENSG00000144959	NCEH1	3	172348039	0.340209	40	4	0.009382	Whole_Blood	No
ENSG00000135968	GCC2	2	109065017	0.34026	41	5	0.0859976	Lung	No
ENSG00000183580	FBXL7	5	15500305	0.3403	13	8	0.03341	Artery_Tibial	No
ENSG00000162687	KCNT2	1	196194909	0.340307	14	4	0.119	Brain_Cerebellar_Hemisphere	No
ENSG00000136295	TTYH3	7	2671585	0.340366	20	7	0.06865	Brain_Nucleus_accumbens_basal_ganglia	No
ENSG00000205784	ARRDC5	19	4890449	0.340398	40	6	0.117987	Small_Intestine_Terminal_Ileum	No
ENSG00000225058	ENSG00000225058	3	187715210	0.3404	1	1	0.3404	Adrenal_Gland	No
ENSG00000230506	ENSG00000230506	20	10154168	0.340498	5	3	0.07275	Brain_Cerebellar_Hemisphere	No
ENSG00000273139	ENSG00000273139	22	20308262	0.340524	36	1	0.3272	Muscle_Skeletal	No
ENSG00000030582	GRN	17	42422614	0.340527	41	4	0.05429	Brain_Hypothalamus	No
ENSG00000101084	RAB5IF	20	35234137	0.340569	40	2	0.1861	Brain_Frontal_Cortex_BA9	No
ENSG00000135315	CEP162	6	84833960	0.340691	21	3	0.207	Colon_Sigmoid	No
ENSG00000105143	SLC1A6	19	15060846	0.340806	13	4	0.28178	Prostate	No
ENSG00000119915	ELOVL3	10	103986085	0.340817	41	3	0.02632	Vagina	No
ENSG00000232002	LINC01880	2	242989846	0.340841	2	2	0.154159	Heart_Atrial_Appendage	No
ENSG00000263718	SEPTIN9-DT	17	75253819	0.340893	8	3	0.189338	Brain_Cerebellar_Hemisphere	No
ENSG00000196663	TECPR2	14	102829300	0.340927	44	5	0.0270328	Artery_Aorta	No
ENSG00000130413	STK33	11	8413418	0.341091	45	7	0.00974989	Pituitary	No
ENSG00000136807	CDK9	9	130547958	0.341282	7	3	0.0730411	Ovary	No
ENSG00000183734	ASCL2	11	2289725	0.341302	38	7	0.1087	Adipose_Visceral_Omentum	No
ENSG00000171469	ZNF561	19	9715356	0.341313	45	3	0.0808897	Brain_Anterior_cingulate_cortex_BA24	No
ENSG00000258659	TRIM34	11	5640994	0.341319	15	5	0.111416	Whole_Blood	No
ENSG00000166073	GPR176	15	40091233	0.341348	36	4	0.134259	Breast_Mammary_Tissue	No
ENSG00000129204	USP6	17	5019733	0.341361	45	4	0.0382403	Prostate	No
ENSG00000273514	FOXD4L6	0	No ungapped mapping	0.341504	2	1	0.341504	Brain_Cerebellar_Hemisphere	No
ENSG00000276462	LINC03025	9	70926344	0.341504	1	1	0.341504	Brain_Cerebellum	No
ENSG00000141219	C17orf80	17	71228372	0.341508	45	2	0.177604	Brain_Cerebellar_Hemisphere	No
ENSG00000105245	NUMBL	19	41172596	0.341538	43	6	0.110651	Vagina	No
ENSG00000166164	BRD7	16	50347398	0.341591	41	4	0.0409184	Uterus	No
ENSG00000153347	FAM81B	5	94727048	0.341637	19	3	0.08568	Adrenal_Gland	No
ENSG00000162591	MEGF6	1	3406484	0.341686	35	11	0.00170345	Heart_Left_Ventricle	No
ENSG00000188352	FOCAD	9	20658308	0.341701	32	12	0.0532724	Prostate	No
ENSG00000139946	PELI2	14	56584532	0.341742	26	4	0.03444	Brain_Cerebellar_Hemisphere	No
ENSG00000186300	ZNF555	19	2841433	0.341775	44	3	0.1955	Brain_Cortex	No
ENSG00000241399	CD302	2	160625364	0.341829	40	6	0.0223484	Brain_Amygdala	No
ENSG00000166262	FAM227B	15	49619159	0.341943	44	5	0.08148	Minor_Salivary_Gland	No
ENSG00000164754	RAD21	8	117858174	0.342026	45	4	0.0377036	Muscle_Skeletal	No
ENSG00000163565	IFI16	1	158969758	0.342091	44	1	0.0952156	Skin_Sun_Exposed_Lower_leg	No
ENSG00000135148	TRAFD1	12	112563305	0.342098	25	3	0.0780647	Lung	No
ENSG00000163083	INHBB	2	121103719	0.342109	18	8	0.09655	Liver	No
ENSG00000162692	VCAM1	1	101185298	0.342125	30	4	0.05058	Pancreas	No
ENSG00000136327	NKX2-8	14	37049784	0.342126	9	3	0.1433	Brain_Spinal_cord_cervical_c-1	No
ENSG00000185940	KRTAP5-5	11	1651033	0.342273	6	5	0.0292904	Skin_Sun_Exposed_Lower_leg	No
ENSG00000096746	HNRNPH3	10	70090931	0.34229	26	5	0.0472489	Stomach	No
ENSG00000260693	ENSG00000260693	15	30832296	0.342359	2	2	0.1962	Brain_Substantia_nigra	No
ENSG00000196570	PFN3	5	176827108	0.342369	1	1	0.342369	Liver	No
ENSG00000167851	CD300A	17	72462555	0.342387	38	5	0.05878	Adrenal_Gland	No
ENSG00000237797	MACORIS	10	31982012	0.342392	14	2	0.1432	Artery_Tibial	No
ENSG00000158636	EMSY	11	76155967	0.342411	15	4	0.06382	Ovary	No
ENSG00000143995	MEIS1	2	66660584	0.342444	17	7	0.0420031	Brain_Anterior_cingulate_cortex_BA24	No
ENSG00000180011	PTGR3	18	72907063	0.342493	44	5	0.0876811	Ovary	No
ENSG00000073282	TP63	3	189349205	0.342546	30	7	0.00959425	Stomach	No
ENSG00000066926	FECH	18	55215515	0.342562	42	3	0.110896	Prostate	No
ENSG00000160613	PCSK7	11	117075053	0.34263	22	6	0.1087	Adipose_Visceral_Omentum	No
ENSG00000221995	-	17	27400537	0.342671	44	2	0.2082	Brain_Caudate_basal_ganglia	No
ENSG00000168758	SEMA4C	2	97525453	0.342705	7	4	0.0890934	Adrenal_Gland	No
ENSG00000114648	KLHL18	3	47324407	0.342718	16	2	0.237759	Muscle_Skeletal	No
ENSG00000260792	LINC02280	14	105127457	0.342805	2	2	0.1551	Minor_Salivary_Gland	No
ENSG00000115295	CLIP4	2	29320571	0.342855	27	9	0.0113315	Brain_Amygdala	No
ENSG00000143819	EPHX1	1	225997794	0.342859	39	8	0.0429769	Pituitary	No
ENSG00000228067	LINC01740	1	212719036	0.342903	5	3	0.07462	Artery_Tibial	No
ENSG00000276408	ENSG00000276408	16	75590289	0.34293	24	2	0.156309	Pituitary	No
ENSG00000267732	ENSG00000267732	18	53805843	0.342955	1	1	0.342955	Thyroid	No
ENSG00000259747	-	15	38964048	0.34296	3	3	0.08116	Skin_Sun_Exposed_Lower_leg	No
ENSG00000259182	ENSG00000259182	15	101708735	0.342962	17	4	0.2317	Small_Intestine_Terminal_Ileum	No
ENSG00000151491	EPS8	12	15773092	0.343	3	1	0.343	Colon_Transverse	No
ENSG00000134717	BTF3L4	1	52521797	0.343086	10	2	0.1973	Brain_Anterior_cingulate_cortex_BA24	No
ENSG00000100650	SRSF5	14	70193617	0.343206	44	3	0.0511821	Colon_Sigmoid	No
ENSG00000158669	GPAT4	8	41434706	0.343261	25	5	0.0356873	Adrenal_Gland	No
ENSG00000186051	TAL2	9	108424738	0.343663	28	2	0.177	Brain_Cortex	No
ENSG00000226091	LINC00937	12	8448582	0.343766	36	9	0.0627861	Stomach	No
ENSG00000156959	LHFPL4	3	9543481	0.343777	1	1	0.343777	Brain_Cerebellum	No
ENSG00000243989	ACY1	3	52009066	0.343887	44	2	0.177794	Adipose_Visceral_Omentum	No
ENSG00000275212	LINC02826	12	126468247	0.343923	8	5	0.06763	Colon_Transverse	No
ENSG00000127481	UBR4	1	19401000	0.34393	39	4	0.1782	Brain_Anterior_cingulate_cortex_BA24	No
ENSG00000259727	ENSG00000259727	15	63188011	0.343957	12	7	0.08645	Prostate	No
ENSG00000112306	RPS12	6	133135580	0.343987	44	5	0.0437593	Lung	No
ENSG00000196227	FAM217B	20	58508819	0.344063	31	3	0.04604	Esophagus_Mucosa	No
ENSG00000172936	MYD88	3	38179969	0.344233	11	3	0.08808	Breast_Mammary_Tissue	No
ENSG00000137509	PRCP	11	82534544	0.344285	39	5	0.0378849	Esophagus_Muscularis	No
ENSG00000196511	TPK1	7	144149034	0.344373	45	4	0.0274577	Adipose_Subcutaneous	No
ENSG00000154451	GBP5	1	89724633	0.344474	39	2	0.202	Esophagus_Mucosa	No
ENSG00000103888	CEMIP	15	81071684	0.344638	15	6	0.1105	Whole_Blood	No
ENSG00000070371	CLTCL1	22	19166986	0.344698	45	4	0.0258485	Liver	No
ENSG00000179397	CATSPERE	1	244617679	0.344802	42	5	0.0117033	Skin_Sun_Exposed_Lower_leg	No
ENSG00000227683	ENSG00000227683	10	45659676	0.344815	6	3	0.0781689	Artery_Aorta	No
ENSG00000122642	FKBP9	7	32997017	0.344893	34	6	0.0247692	Brain_Frontal_Cortex_BA9	No
ENSG00000248333	CDK11B	1	1570603	0.344969	38	4	0.169115	Colon_Sigmoid	No
ENSG00000026751	SLAMF7	1	160709037	0.344982	14	4	0.1901	Skin_Sun_Exposed_Lower_leg	No
ENSG00000103599	IQCH	15	67547138	0.345013	43	2	0.1018	Brain_Hypothalamus	No
ENSG00000149636	DSN1	20	35380194	0.345025	45	1	0.136578	Brain_Cerebellum	No
ENSG00000261622	-	15	24157556	0.345062	4	2	0.273043	Pituitary	No
ENSG00000132773	TOE1	1	45805342	0.345099	4	2	0.1763	Brain_Nucleus_accumbens_basal_ganglia	No
ENSG00000264964	TWSG1-DT	18	9315192	0.345109	36	2	0.0341	Esophagus_Mucosa	No
ENSG00000262619	LINC00621	13	23468795	0.345127	10	5	0.06199	Brain_Amygdala	No
ENSG00000162378	ZYG11B	1	53192126	0.345184	43	4	0.0259996	Artery_Aorta	No
ENSG00000001626	CFTR	7	117105838	0.345275	27	2	0.170519	Brain_Hippocampus	No
ENSG00000141448	GATA6	18	19749404	0.3454	2	1	0.3454	Colon_Transverse	No
ENSG00000005007	UPF1	19	18942747	0.345564	42	3	0.0693414	Skin_Sun_Exposed_Lower_leg	No
ENSG00000263812	-	18	74240612	0.345619	9	5	0.1096	Colon_Sigmoid	No
ENSG00000135900	MRPL44	2	224822121	0.345678	35	3	0.16786	Ovary	No
ENSG00000011422	PLAUR	19	44150247	0.345708	42	4	0.0462369	Brain_Hypothalamus	No
ENSG00000134802	SLC43A3	11	57174427	0.345712	38	3	0.05918	Thyroid	No
ENSG00000251584	ENSG00000251584	4	175457791	0.345723	17	4	0.210203	Adipose_Subcutaneous	No
ENSG00000139718	SETD1B	12	122242086	0.345737	7	4	0.1294	Brain_Spinal_cord_cervical_c-1	No
ENSG00000120699	EXOSC8	13	37572953	0.345998	44	2	0.151259	Esophagus_Mucosa	No
ENSG00000119242	CCDC92	12	124403207	0.346125	39	5	0.0363381	Esophagus_Muscularis	No
ENSG00000270115	ENSG00000270115	1	33726813	0.346191	42	1	0.343161	Brain_Hypothalamus	No
ENSG00000174473	GALNTL6	4	172733405	0.346192	19	5	0.0388124	Colon_Transverse	No
ENSG00000109436	TBC1D9	4	141541919	0.346262	44	3	0.0708247	Artery_Tibial	No
ENSG00000256574	OR13A1	10	45798102	0.346296	37	2	0.159707	Brain_Amygdala	No
ENSG00000254586	ENSG00000254586	11	17716569	0.346389	2	2	0.483778	Pituitary	No
ENSG00000180422	LINC00304	16	89225554	0.346393	39	7	0.1169	Artery_Aorta	No
ENSG00000144554	FANCD2	3	10068098	0.346535	39	3	0.0489705	Brain_Hippocampus	No
ENSG00000054523	KIF1B	1	10270863	0.346539	45	5	0.0146159	Brain_Caudate_basal_ganglia	No
ENSG00000130177	CDC16	13	115000362	0.346687	45	2	0.0467259	Small_Intestine_Terminal_Ileum	No
ENSG00000137747	TMPRSS13	11	117771358	0.346727	21	5	0.01488	Artery_Tibial	No
ENSG00000164051	CCDC51	3	48473574	0.34673	31	1	0.345184	Brain_Caudate_basal_ganglia	No
ENSG00000178188	SH2B1	16	28857921	0.34673	39	1	0.0798017	Adipose_Subcutaneous	No
ENSG00000172183	ISG20	15	89179384	0.346881	35	7	0.02306	Prostate	No
ENSG00000158604	TMED4	7	44617493	0.34697	45	3	0.167054	Adrenal_Gland	No
ENSG00000255418	LINC02718	11	23186446	0.346976	32	8	0.0459	Brain_Hypothalamus	No
ENSG00000154080	CHST9	18	24495595	0.346981	12	5	0.06945	Esophagus_Muscularis	No
ENSG00000164303	ENPP6	4	185009859	0.347023	25	9	0.01031	Brain_Hypothalamus	No
ENSG00000081721	DUSP12	1	161719548	0.3471	41	3	0.1338	Brain_Cerebellum	No
ENSG00000104897	SF3A2	19	2236520	0.347241	17	7	0.0845351	Pituitary	No
ENSG00000159314	ARHGAP27	17	43471275	0.347261	41	4	0.08249	Brain_Caudate_basal_ganglia	No
ENSG00000129226	CD68	17	7482785	0.347389	19	4	0.06295	Esophagus_Gastroesophageal_Junction	No
ENSG00000188542	DUSP28	2	241499471	0.347423	34	6	0.0266379	Brain_Spinal_cord_cervical_c-1	No
ENSG00000141698	NT5C3B	17	39981335	0.347539	45	2	0.118774	Adipose_Visceral_Omentum	No
ENSG00000225614	ZNF469	16	88493879	0.347545	35	11	0.0154637	Adipose_Visceral_Omentum	No
ENSG00000267506	ENSG00000267506	17	75543022	0.34757	38	8	0.0143532	Stomach	No
ENSG00000091136	LAMB1	7	107564244	0.347626	32	4	0.503797	Skin_Not_Sun_Exposed_Suprapubic	No
ENSG00000125691	RPL23	17	37004118	0.347721	32	4	0.0956912	Brain_Hypothalamus	No
ENSG00000153896	ZNF599	19	35248981	0.34785	45	1	0.164796	Adrenal_Gland	No
ENSG00000232112	TMA7	3	48481667	0.347868	43	1	0.345184	Brain_Amygdala	No
ENSG00000198818	SFT2D1	6	166733216	0.347925	43	2	0.123345	Whole_Blood	No
ENSG00000283914	ENSG00000283914	17	76244273	0.34817	7	1	0.229104	Brain_Hippocampus	No
ENSG00000283516	LITAFD	16	8976207	0.348172	2	2	0.207	Pituitary	No
ENSG00000146215	CRIP3	6	43267448	0.348207	39	2	0.2575	Brain_Hippocampus	No
ENSG00000144771	LRTM1	3	54952264	0.348214	3	2	0.155773	Spleen	No
ENSG00000197774	EME2	16	1823208	0.348234	39	4	0.0292	Uterus	No
ENSG00000183060	LYSMD4	15	100255902	0.348325	45	2	0.036498	Brain_Cerebellar_Hemisphere	No
ENSG00000182606	TRAK1	3	42055294	0.348347	44	8	0.0540229	Brain_Cortex	No
ENSG00000131951	LRRC9	14	60386431	0.348358	7	2	0.1262	Brain_Hypothalamus	No
ENSG00000251388	ENSG00000251388	4	134792401	0.348363	2	1	0.348363	Prostate	No
ENSG00000261273	ENSG00000261273	16	88268391	0.348429	1	1	0.348429	Ovary	No
ENSG00000116560	SFPQ	1	35641979	0.348462	15	2	0.192983	Brain_Caudate_basal_ganglia	No
ENSG00000228031	ENSG00000228031	7	137029676	0.348502	17	3	0.1643	Brain_Hypothalamus	No
ENSG00000163964	PIGX	3	196366646	0.348548	37	4	0.0861413	Artery_Coronary	No
ENSG00000135220	UGT2A3	4	69794181	0.348551	4	2	0.230537	Colon_Transverse	No
ENSG00000153140	CETN3	5	89688078	0.348561	44	3	0.138879	Artery_Coronary	No
ENSG00000175197	DDIT3	12	57910371	0.348599	18	2	0.007917	Brain_Frontal_Cortex_BA9	No
ENSG00000006059	KRT33A	17	39502344	0.348601	5	2	0.147815	Skin_Not_Sun_Exposed_Suprapubic	No
ENSG00000145192	AHSG	3	186330712	0.348637	34	3	0.0230189	Brain_Putamen_basal_ganglia	No
ENSG00000272970	ENSG00000272970	3	184451863	0.348715	42	6	0.0429127	Pancreas	No
ENSG00000113048	MRPS27	5	71515236	0.348783	45	3	0.1005	Spleen	No
ENSG00000112763	BTN2A1	6	26458150	0.348886	44	2	0.1041	Vagina	No
ENSG00000166435	XRRA1	11	74518784	0.348921	45	1	0.1731	Adipose_Visceral_Omentum	No
ENSG00000198331	HYLS1	11	125753509	0.349049	37	6	0.172923	Nerve_Tibial	No
ENSG00000106628	POLD2	7	44154286	0.349061	45	2	0.313876	Brain_Cerebellum	No
ENSG00000104112	SCG3	15	51973550	0.349174	37	3	0.1627	Breast_Mammary_Tissue	No
ENSG00000198691	ABCA4	1	94458393	0.349181	8	3	0.2394	Skin_Not_Sun_Exposed_Suprapubic	No
ENSG00000113580	NR3C1	5	142657496	0.349229	7	5	0.031368	Esophagus_Mucosa	No
ENSG00000171611	PTCRA	6	42883727	0.3494	6	1	0.3494	Artery_Aorta	No
ENSG00000156831	NSMCE2	8	126103921	0.349587	44	1	0.1109	Muscle_Skeletal	No
ENSG00000134538	SLCO1B1	12	21284136	0.3496	1	1	0.3496	Nerve_Tibial	No
ENSG00000236320	SLFN14	17	33875144	0.349643	10	5	0.03364	Colon_Transverse	No
ENSG00000115414	FN1	2	216225163	0.349668	25	4	0.14105	Artery_Coronary	No
ENSG00000096384	HSP90AB1	6	44214824	0.349708	40	6	0.05457	Heart_Atrial_Appendage	No
ENSG00000137274	BPHL	6	3118608	0.349761	40	2	0.0606956	Artery_Coronary	No
ENSG00000142178	SIK1	21	44834395	0.349767	25	7	0.00454722	Adipose_Subcutaneous	No
ENSG00000170166	HOXD4	2	177015950	0.349768	20	3	0.1058	Esophagus_Muscularis	No
ENSG00000172315	TP53RK	20	45313004	0.349797	43	6	0.0792813	Adipose_Visceral_Omentum	No
ENSG00000256237	ENSG00000256237	12	11694329	0.349815	1	1	0.349815	Artery_Tibial	No
ENSG00000260057	LINC01571	16	51796430	0.349885	7	3	0.2794	Brain_Spinal_cord_cervical_c-1	No
ENSG00000164458	TBXT	6	166571144	0.350006	4	3	0.1782	Thyroid	No
ENSG00000089248	ERP29	12	112451120	0.350088	40	1	0.3366	Adipose_Visceral_Omentum	No
ENSG00000187860	CCDC157	22	30752624	0.350093	38	4	0.1339	Esophagus_Mucosa	No
ENSG00000111554	MDM1	12	68666223	0.350096	44	3	0.1585	Brain_Cerebellar_Hemisphere	No
ENSG00000253853	ENSG00000253853	8	2584858	0.350176	19	3	0.103987	Ovary	No
ENSG00000101166	PRELID3B	20	57608200	0.350182	42	4	0.0942348	Prostate	No
ENSG00000164134	NAA15	4	140222609	0.350233	31	2	0.1936	Esophagus_Muscularis	No
ENSG00000198276	UCKL1	20	62571186	0.350255	23	9	0.1124	Brain_Cortex	No
ENSG00000163608	NEPRO	3	112721287	0.350263	44	5	0.09646	Uterus	No
ENSG00000168785	TSPAN5	4	99391518	0.350326	40	7	0.0225963	Brain_Hippocampus	No
ENSG00000128310	GALR3	22	38219389	0.350379	8	2	0.2816	Thyroid	No
ENSG00000167562	ZNF701	19	53059075	0.350411	35	6	0.0611933	Skin_Not_Sun_Exposed_Suprapubic	No
ENSG00000096433	ITPR3	6	33588142	0.350426	43	6	0.115375	Adipose_Visceral_Omentum	No
ENSG00000163739	CXCL1	4	74735110	0.350455	24	3	0.0894265	Skin_Sun_Exposed_Lower_leg	No
ENSG00000175792	RUVBL1	3	127783621	0.350458	45	2	0.2465	Brain_Frontal_Cortex_BA9	No
ENSG00000188566	NDOR1	9	140100147	0.350513	43	4	0.0151475	Brain_Cerebellum	No
ENSG00000104369	JPH1	8	75146935	0.350571	14	8	0.05216	Nerve_Tibial	No
ENSG00000104881	PPP1R13L	19	45882892	0.350606	41	4	0.173992	Brain_Hypothalamus	No
ENSG00000204001	LCN8	9	139648838	0.350698	21	2	0.1777	Whole_Blood	No
ENSG00000198682	PAPSS2	10	89419370	0.350755	31	5	0.0194701	Artery_Tibial	No
ENSG00000155506	LARP1	5	154092462	0.350762	36	6	0.0191389	Adipose_Subcutaneous	No
ENSG00000164853	UNCX	7	1272543	0.3508	1	1	0.3508	Pituitary	No
ENSG00000259203	ENSG00000259203	15	53093811	0.350804	3	2	0.1547	Pancreas	No
ENSG00000084207	GSTP1	11	67351066	0.350884	45	2	0.104594	Stomach	No
ENSG00000198183	BPIFA1	20	31823801	0.350884	3	2	0.152948	Lung	No
ENSG00000168661	ZNF30	19	35417807	0.350945	45	1	0.243657	Pancreas	No
ENSG00000118194	TNNT2	1	201328136	0.351094	28	4	0.05552	Esophagus_Mucosa	No
ENSG00000148187	MRRF	9	125026882	0.351135	44	4	0.0336366	Minor_Salivary_Gland	No
ENSG00000163795	ZNF513	2	27600098	0.351158	43	3	0.0910462	Esophagus_Muscularis	No
ENSG00000186501	TMEM222	1	27648651	0.35121	39	3	0.09397	Brain_Frontal_Cortex_BA9	No
ENSG00000164466	SFXN1	5	174904065	0.351301	30	6	0.06528	Small_Intestine_Terminal_Ileum	No
ENSG00000163216	SPRR2D	1	153012201	0.351305	11	2	0.218	Colon_Sigmoid	No
ENSG00000244952	-	15	32905934	0.351365	12	4	0.0609524	Uterus	No
ENSG00000117411	B4GALT2	1	44444615	0.351407	44	4	0.0290516	Colon_Transverse	No
ENSG00000039650	PNKP	19	50364461	0.35142	43	3	0.0728301	Uterus	No
ENSG00000056586	RC3H2	9	125606835	0.351512	8	3	0.2687	Stomach	No
ENSG00000064313	TAF2	8	120743015	0.351584	45	3	0.171408	Pancreas	No
ENSG00000272301	-	11	76100692	0.351671	37	1	0.220529	Colon_Sigmoid	No
ENSG00000055957	ITIH1	3	52811603	0.351705	18	3	0.22237	Esophagus_Gastroesophageal_Junction	No
ENSG00000110484	SCGB2A2	11	62037627	0.351759	9	3	0.20326	Pituitary	No
ENSG00000166478	ZNF143	11	9481866	0.351937	42	2	0.1187	Brain_Hypothalamus	No
ENSG00000124194	GDAP1L1	20	42875887	0.35194	11	6	0.1144	Brain_Cerebellar_Hemisphere	No
ENSG00000254440	PBOV1	6	138537129	0.351995	1	1	0.351995	Minor_Salivary_Gland	No
ENSG00000162009	SSTR5	16	1122756	0.351995	8	5	0.0637867	Artery_Aorta	No
ENSG00000132622	HSPA12B	20	3713314	0.35206	37	7	0.00302304	Thyroid	No
ENSG00000249715	FER1L5	2	97308474	0.352159	5	3	0.1475	Prostate	No
ENSG00000276445	ENSG00000276445	19	40303611	0.352187	15	3	0.192304	Thyroid	No
ENSG00000226650	KIF4B	5	154393260	0.352259	1	1	0.352259	Brain_Cerebellum	No
ENSG00000136371	MTHFS	15	80125927	0.352259	45	7	0.09172	Brain_Hypothalamus	No
ENSG00000143398	PIP5K1A	1	151170425	0.35228	40	2	0.0515864	Nerve_Tibial	No
ENSG00000184719	RNLS	10	90033621	0.352301	31	3	0.1596	Liver	No
ENSG00000103995	CEP152	15	49005125	0.352325	41	6	0.0323143	Colon_Sigmoid	No
ENSG00000198722	UNC13B	9	35161999	0.352374	15	5	0.1247	Thyroid	No
ENSG00000116117	PARD3B	2	205410516	0.352417	2	2	0.154727	Artery_Tibial	No
ENSG00000166091	CMTM5	14	23846017	0.352439	32	6	0.0566206	Heart_Left_Ventricle	No
ENSG00000145832	SLC25A48	5	135170338	0.352456	20	4	0.16198	Skin_Sun_Exposed_Lower_leg	No
ENSG00000174611	KY	3	134321980	0.352505	40	3	0.1632	Brain_Cerebellum	No
ENSG00000160691	SHC1	1	154934774	0.352516	44	1	0.3441	Esophagus_Gastroesophageal_Junction	No
ENSG00000129103	SUMF2	7	56131695	0.352623	45	1	0.200584	Brain_Caudate_basal_ganglia	No
ENSG00000122783	CYREN	7	134777115	0.352634	45	3	0.180961	Minor_Salivary_Gland	No
ENSG00000154252	GAL3ST2	2	242716240	0.352648	37	5	0.0225802	Adipose_Visceral_Omentum	No
ENSG00000142507	PSMB6	17	4699439	0.352668	18	3	0.162959	Adrenal_Gland	No
ENSG00000163141	BNIPL	1	151009046	0.3527	39	4	0.04844	Brain_Cerebellum	No
ENSG00000108187	PBLD	10	70042417	0.352702	38	2	0.0468	Esophagus_Mucosa	No
ENSG00000007038	PRSS21	16	2867164	0.352779	32	3	0.0132134	Adipose_Visceral_Omentum	No
ENSG00000168067	MAP4K2	11	64556290	0.352998	1	1	0.352998	Brain_Cerebellum	No
ENSG00000269038	SF1-DT	11	64546426	0.352998	14	1	0.352998	Colon_Transverse	No
ENSG00000116459	ATP5PB	1	111991486	0.353015	40	3	0.126742	Brain_Substantia_nigra	No
ENSG00000178307	TMEM11	17	21100593	0.353056	26	5	0.03252	Artery_Coronary	No
ENSG00000005020	SKAP2	7	26706681	0.353085	32	5	0.128359	Lung	No
ENSG00000229160	ENSG00000229160	2	38359779	0.353124	2	2	0.1848	Prostate	No
ENSG00000253731	PCDHGA6	5	140753651	0.353185	44	2	0.092869	Brain_Caudate_basal_ganglia	No
ENSG00000099256	PRTFDC1	10	25137536	0.353246	19	8	0.07249	Adrenal_Gland	No
ENSG00000140199	SLC12A6	15	34525460	0.353248	40	4	0.0562686	Brain_Caudate_basal_ganglia	No
ENSG00000278041	ENSG00000278041	20	21479898	0.353361	21	5	0.0498836	Prostate	No
ENSG00000169989	TIGD4	4	153690506	0.353428	43	4	0.0983473	Skin_Sun_Exposed_Lower_leg	No
ENSG00000042980	ADAM28	8	24151553	0.353476	37	3	0.0416442	Spleen	No
ENSG00000103047	TANGO6	16	68877507	0.353486	41	2	0.138419	Muscle_Skeletal	No
ENSG00000256783	ENSG00000256783	12	133033746	0.3535	1	1	0.3535	Pituitary	No
ENSG00000137691	CFAP300	11	101918174	0.353539	12	2	0.292815	Esophagus_Gastroesophageal_Junction	No
ENSG00000165891	E2F7	12	77415027	0.353587	33	6	0.0181744	Stomach	No
ENSG00000260805	ENSG00000260805	1	212731175	0.353642	42	4	0.1102	Brain_Cortex	No
ENSG00000163576	EFHB	3	19920964	0.353669	45	1	0.225405	Artery_Coronary	No
ENSG00000061455	PRDM6	5	122424816	0.353725	41	9	0.0313	Spleen	No
ENSG00000185236	RAB11B	19	8454865	0.353806	39	4	0.2542	Thyroid	No
ENSG00000164251	F2RL1	5	76114758	0.353814	41	3	0.100355	Prostate	No
ENSG00000160410	SHKBP1	19	41082757	0.35395	31	9	0.0759464	Esophagus_Muscularis	No
ENSG00000124469	CEACAM8	19	43084393	0.354	13	1	0.354	Adipose_Subcutaneous	No
ENSG00000212719	LINC02693	17	21428051	0.354016	28	3	0.0848326	Esophagus_Muscularis	No
ENSG00000148331	ASB6	9	132399171	0.354055	38	6	0.0468882	Esophagus_Muscularis	No
ENSG00000166947	EPB42	15	43398423	0.3541	1	1	0.3541	Nerve_Tibial	No
ENSG00000125821	DTD1	20	18568537	0.354181	44	3	0.0198326	Lung	No
ENSG00000114744	COMMD2	3	149456257	0.354233	45	3	0.218522	Brain_Hippocampus	No
ENSG00000173156	RHOD	11	66824289	0.354246	45	2	0.130312	Brain_Frontal_Cortex_BA9	No
ENSG00000167741	GGT6	17	4460222	0.354324	25	5	0.0353704	Pituitary	No
ENSG00000086189	DIMT1	5	61683081	0.354382	34	4	0.003704	Brain_Anterior_cingulate_cortex_BA24	No
ENSG00000168060	NAALADL1	11	64812290	0.3544	19	3	0.08599	Artery_Coronary	No
ENSG00000145198	VWA5B2	3	183948217	0.354427	42	2	0.129026	Minor_Salivary_Gland	No
ENSG00000235453	SMIM27	9	32551142	0.354667	43	6	0.0369974	Brain_Cerebellum	No
ENSG00000168395	ING5	2	242641450	0.354744	39	3	0.05579	Brain_Frontal_Cortex_BA9	No
ENSG00000148019	CEP78	9	80850978	0.354745	43	6	0.0448617	Esophagus_Mucosa	No
ENSG00000166199	ALKBH3	11	43902361	0.354838	45	7	0.0742106	Pancreas	No
ENSG00000161920	MED11	17	4634723	0.354919	35	4	0.0140596	Esophagus_Muscularis	No
ENSG00000247315	ZCCHC3	20	278214	0.355016	27	4	0.0973109	Whole_Blood	No
ENSG00000224957	LINC01266	3	577914	0.355028	38	5	0.028218	Brain_Cerebellar_Hemisphere	No
ENSG00000165475	CRYL1	13	20977806	0.355078	43	13	0.185761	Brain_Caudate_basal_ganglia	No
ENSG00000118965	WDR35	2	20110021	0.355123	45	4	0.0107047	Lung	No
ENSG00000112699	GMDS	6	1624041	0.355254	30	5	0.02422	Liver	No
ENSG00000138002	IFT172	2	27667238	0.355295	38	4	0.140661	Brain_Frontal_Cortex_BA9	No
ENSG00000167723	TRPV3	17	3413796	0.355371	42	7	0.0512236	Skin_Sun_Exposed_Lower_leg	No
ENSG00000115935	WIPF1	2	175424300	0.355497	41	6	0.05467	Brain_Caudate_basal_ganglia	No
ENSG00000185442	FAM174B	15	93160673	0.355499	37	8	0.0141265	Brain_Cerebellum	No
ENSG00000129084	PSMA1	11	14515329	0.3555	45	1	0.3555	Adipose_Subcutaneous	No
ENSG00000266743	ENSG00000266743	18	73885259	0.3555	1	1	0.3555	Heart_Atrial_Appendage	No
ENSG00000108064	TFAM	10	60144782	0.355618	45	3	0.0950642	Adrenal_Gland	No
ENSG00000064999	ANKS1A	6	34857042	0.355632	44	8	0.0572042	Brain_Caudate_basal_ganglia	No
ENSG00000137033	IL33	9	6215805	0.355714	38	5	0.00142	Brain_Cortex	No
ENSG00000185681	MORN5	9	124922190	0.355842	6	4	0.154	Brain_Hypothalamus	No
ENSG00000141738	GRB7	17	37894180	0.355843	43	3	0.11347	Liver	No
ENSG00000196865	NHLRC2	10	115614420	0.355846	45	4	0.020445	Artery_Tibial	No
ENSG00000121413	ZSCAN18	19	58595205	0.355874	44	3	0.0401894	Adipose_Visceral_Omentum	No
ENSG00000260926	ENSG00000260926	15	41901664	0.355931	6	2	0.294207	Brain_Nucleus_accumbens_basal_ganglia	No
ENSG00000141027	NCOR1	17	15932471	0.355936	17	3	0.1422	Lung	No
ENSG00000101605	MYOM1	18	3066805	0.356074	42	6	0.0222438	Stomach	No
ENSG00000144035	NAT8	2	73867959	0.356127	40	3	0.069499	Ovary	No
ENSG00000184144	CNTN2	1	205012325	0.356248	30	9	0.04132	Colon_Transverse	No
ENSG00000206150	RNASE13	14	21500979	0.3563	11	4	0.132755	Vagina	No
ENSG00000280587	LINC01348	0	No ungapped mapping	0.356325	25	5	0.0923503	Skin_Sun_Exposed_Lower_leg	No
ENSG00000151006	PRSS53	16	31094746	0.35636	37	4	0.3175	Brain_Hippocampus	No
ENSG00000265380	ENSG00000265380	18	71378564	0.3564	1	1	0.3564	Brain_Nucleus_accumbens_basal_ganglia	No
ENSG00000188672	RHCE	1	25688740	0.356458	45	2	0.07542	Brain_Hypothalamus	No
ENSG00000271234	ENSG00000271234	6	170606964	0.356479	12	3	0.2412	Brain_Hippocampus	No
ENSG00000106538	RARRES2	7	150035408	0.356487	31	4	0.03844	Brain_Hippocampus	No
ENSG00000185158	LRRC37B	17	30334891	0.356579	43	2	0.180529	Pancreas	No
ENSG00000175287	PHYHD1	9	131683174	0.356608	45	2	0.0584889	Ovary	No
ENSG00000077312	SNRPA	19	41256542	0.356682	33	4	0.06055	Artery_Aorta	No
ENSG00000109390	NDUFC1	4	140188034	0.356684	39	3	0.1916	Thyroid	No
ENSG00000266709	ENSG00000266709	17	14207171	0.356722	37	3	0.21607	Adipose_Subcutaneous	No
ENSG00000137674	MMP20	11	102447566	0.356756	2	1	0.356756	Breast_Mammary_Tissue	No
ENSG00000156398	SFXN2	10	104474295	0.356773	38	3	0.005655	Artery_Coronary	No
ENSG00000135111	TBX3	12	115108059	0.356882	10	7	0.03494	Adipose_Visceral_Omentum	No
ENSG00000062582	MRPS24	7	43906157	0.357097	43	1	0.2891	Skin_Sun_Exposed_Lower_leg	No
ENSG00000136695	IL36RN	2	113816215	0.35712	4	2	0.147143	Skin_Not_Sun_Exposed_Suprapubic	No
ENSG00000173193	PARP14	3	122399465	0.357194	45	4	0.0997392	Brain_Anterior_cingulate_cortex_BA24	No
ENSG00000258777	-	14	62147759	0.3572	1	1	0.3572	Brain_Frontal_Cortex_BA9	No
ENSG00000128271	ADORA2A	22	24813847	0.357249	44	3	0.0744517	Esophagus_Mucosa	No
ENSG00000099219	ERMP1	9	5765076	0.357251	45	3	0.0652948	Colon_Sigmoid	No
ENSG00000189233	NUGGC	8	27879481	0.357336	16	1	0.3498	Adipose_Subcutaneous	No
ENSG00000198189	HSD17B11	4	88257762	0.357434	41	5	0.0181596	Brain_Anterior_cingulate_cortex_BA24	No
ENSG00000127083	OMD	9	95176527	0.357443	44	3	0.0634442	Skin_Sun_Exposed_Lower_leg	No
ENSG00000122367	LDB3	10	88428206	0.357449	37	7	0.0452	Brain_Amygdala	No
ENSG00000180869	LINC01555	1	85093913	0.3575	1	1	0.3575	Small_Intestine_Terminal_Ileum	No
ENSG00000179136	LINC00670	17	12453099	0.357524	22	3	0.1028	Prostate	No
ENSG00000197702	PARVA	11	12398732	0.357627	44	10	0.0389004	Colon_Sigmoid	No
ENSG00000267723	ENSG00000267723	19	14365001	0.357646	13	2	0.164281	Brain_Cortex	No
ENSG00000110013	SIAE	11	124503009	0.35767	43	1	0.0789851	Brain_Caudate_basal_ganglia	No
ENSG00000168509	HJV	1	145413095	0.357698	37	2	0.103401	Artery_Aorta	No
ENSG00000249396	LINC02212	5	10493639	0.3578	1	1	0.3578	Whole_Blood	No
ENSG00000048028	USP28	11	113668596	0.357804	32	5	0.01604	Spleen	No
ENSG00000175198	PCCA	13	100741269	0.357846	22	5	0.0567289	Brain_Putamen_basal_ganglia	No
ENSG00000186207	LCE5A	1	152483320	0.357872	5	3	0.133	Brain_Anterior_cingulate_cortex_BA24	No
ENSG00000068024	HDAC4	2	239969864	0.357914	31	10	0.019594	Skin_Not_Sun_Exposed_Suprapubic	No
ENSG00000159496	RGL4	22	24030323	0.357922	45	4	0.01533	Brain_Cerebellum	No
ENSG00000130812	ANGPTL6	19	10203014	0.358019	28	6	0.08809	Adipose_Visceral_Omentum	No
ENSG00000140105	WARS1	14	100800125	0.358103	39	3	0.002808	Brain_Frontal_Cortex_BA9	No
ENSG00000105523	FAM83E	19	49104067	0.358215	33	4	0.0661062	Esophagus_Mucosa	No
ENSG00000230415	LINC01786	1	1210603	0.358252	38	2	0.146322	Brain_Anterior_cingulate_cortex_BA24	No
ENSG00000256269	HMBS	11	118955576	0.358383	45	2	0.0327989	Artery_Aorta	No
ENSG00000260422	ENSG00000260422	6	164505055	0.3584	1	1	0.3584	Nerve_Tibial	No
ENSG00000095139	ARCN1	11	118443105	0.358406	25	4	0.118322	Brain_Nucleus_accumbens_basal_ganglia	No
ENSG00000231768	LINC01354	1	234663637	0.358643	42	1	0.249453	Breast_Mammary_Tissue	No
ENSG00000136718	IMP4	2	131099798	0.358783	41	2	0.1838	Artery_Aorta	No
ENSG00000075702	WDR62	19	36545783	0.358805	38	5	0.186291	Pancreas	No
ENSG00000149256	TENM4	11	78363876	0.358912	42	5	0.113	Brain_Cerebellum	No
ENSG00000179344	HLA-DQB1	6	32627244	0.358913	45	2	0.0486595	Brain_Hypothalamus	No
ENSG00000072803	FBXW11	5	171288553	0.358941	40	2	0.153218	Adipose_Visceral_Omentum	No
ENSG00000236740	-	6	53794820	0.358946	25	4	0.1245	Brain_Frontal_Cortex_BA9	No
ENSG00000138658	ZGRF1	4	113460492	0.358978	45	3	0.0898403	Whole_Blood	No
ENSG00000130299	GTPBP3	19	17445729	0.358995	44	3	0.0612296	Brain_Hippocampus	No
ENSG00000125898	FAM110A	20	814358	0.358996	29	10	0.00836455	Esophagus_Mucosa	No
ENSG00000071203	MS4A12	11	60260251	0.359089	4	1	0.357944	Colon_Transverse	No
ENSG00000118564	FBXL5	4	15606162	0.359149	31	4	0.0742195	Thyroid	No
ENSG00000112561	TFEB	6	41651716	0.359221	30	6	0.0722461	Brain_Cerebellar_Hemisphere	No
ENSG00000164175	SLC45A2	5	33944721	0.359253	7	5	0.1484	Heart_Atrial_Appendage	No
ENSG00000059573	ALDH18A1	10	97365696	0.359306	44	6	0.00733375	Artery_Aorta	No
ENSG00000152270	PDE3B	11	14665269	0.35943	43	1	0.3555	Adipose_Subcutaneous	No
ENSG00000078081	LAMP3	3	182840001	0.359518	28	7	0.05685	Small_Intestine_Terminal_Ileum	No
ENSG00000108387	SEPTIN4	17	56597611	0.359545	35	3	0.06107	Skin_Sun_Exposed_Lower_leg	No
ENSG00000115488	NEU2	2	233897382	0.359637	2	2	0.1753	Skin_Sun_Exposed_Lower_leg	No
ENSG00000233396	LINC01719	1	145373054	0.359645	37	2	0.271307	Brain_Anterior_cingulate_cortex_BA24	No
ENSG00000101236	RNF24	20	3907956	0.359743	39	3	0.161256	Adipose_Visceral_Omentum	No
ENSG00000254968	LINC02763	11	112263841	0.359752	14	2	0.1542	Brain_Caudate_basal_ganglia	No
ENSG00000119865	CNRIP1	2	68511303	0.359878	38	8	0.04418	Esophagus_Muscularis	No
ENSG00000115216	NRBP1	2	27650657	0.359906	40	2	0.121	Adipose_Visceral_Omentum	No
ENSG00000164077	MON1A	3	49946302	0.360042	40	3	0.08556	Artery_Tibial	No
ENSG00000262655	SPON1	11	13984236	0.360062	33	11	0.0224078	Brain_Cerebellum	No
ENSG00000231698	ENSG00000231698	11	131123317	0.360111	1	1	0.360111	Lung	No
ENSG00000164039	BDH2	4	104000592	0.36014	45	2	0.142595	Esophagus_Mucosa	No
ENSG00000066336	SPI1	11	47376411	0.360216	41	3	0.154755	Brain_Cerebellar_Hemisphere	No
ENSG00000120278	PLEKHG1	6	150920999	0.360351	9	6	0.03684	Artery_Tibial	No
ENSG00000144619	CNTN4	3	2140497	0.360353	33	5	0.084247	Vagina	No
ENSG00000122223	CD244	1	160799950	0.360381	43	4	0.03222	Brain_Spinal_cord_cervical_c-1	No
ENSG00000180537	RNF182	6	13924677	0.360384	39	6	0.02209	Muscle_Skeletal	No
ENSG00000214128	TMEM213	7	138482695	0.360541	3	2	0.1971	Prostate	No
ENSG00000165837	ERICH6B	13	46108657	0.360541	24	4	0.07299	Breast_Mammary_Tissue	No
ENSG00000166569	CPLX4	18	56942388	0.3606	2	1	0.3606	Brain_Cerebellar_Hemisphere	No
ENSG00000138660	AP1AR	4	113152893	0.360641	36	2	0.15172	Brain_Hypothalamus	No
ENSG00000270607	LEISA1	11	19732480	0.360729	31	7	0.0954713	Brain_Cerebellar_Hemisphere	No
ENSG00000135697	BCO1	16	81272053	0.360827	15	7	0.0398591	Lung	No
ENSG00000116663	FBXO6	1	11724181	0.360946	43	6	0.00754753	Skin_Sun_Exposed_Lower_leg	No
ENSG00000105520	PLPPR2	19	11466062	0.361099	37	3	0.132678	Whole_Blood	No
ENSG00000185149	NPY2R	4	156129781	0.361139	25	7	0.02728	Pituitary	No
ENSG00000101343	CRNKL1	20	20015012	0.361237	42	6	0.0518646	Skin_Not_Sun_Exposed_Suprapubic	No
ENSG00000258520	ENSG00000258520	14	69705883	0.361256	8	2	0.1648	Brain_Hypothalamus	No
ENSG00000273585	-	15	102153879	0.3613	1	1	0.3613	Muscle_Skeletal	No
ENSG00000187266	EPOR	19	11488236	0.361306	21	7	0.03837	Whole_Blood	No
ENSG00000268307	LINC02560	19	58911588	0.361316	12	4	0.0891348	Prostate	No
ENSG00000112685	EXOC2	6	485133	0.361336	45	2	0.156086	Minor_Salivary_Gland	No
ENSG00000204386	NEU1	6	31825436	0.361409	42	3	0.077872	Whole_Blood	No
ENSG00000164742	ADCY1	7	45613739	0.361466	14	7	0.1206	Spleen	No
ENSG00000203872	C6orf163	6	88054567	0.361467	45	3	0.0486814	Adipose_Subcutaneous	No
ENSG00000261795	ENSG00000261795	7	161765	0.36151	26	3	0.01076	Brain_Hypothalamus	No
ENSG00000106351	AGFG2	7	100136834	0.361563	43	3	0.07979	Adipose_Visceral_Omentum	No
ENSG00000151229	SLC2A13	12	40148823	0.361608	18	2	0.00503153	Pancreas	No
ENSG00000175352	NRIP3	11	9002123	0.36165	45	7	0.002281	Liver	No
ENSG00000117600	PLPPR4	1	99729509	0.361789	11	2	0.1556	Adrenal_Gland	No
ENSG00000141337	ARSG	17	66255323	0.36182	28	6	0.0356535	Thyroid	No
ENSG00000157992	KRTCAP3	2	27665233	0.361969	43	2	0.164207	Adrenal_Gland	No
ENSG00000021762	OSBPL5	11	3108346	0.361984	39	7	0.09524	Brain_Hypothalamus	No
ENSG00000138095	LRPPRC	2	44113647	0.362269	44	3	0.0781038	Brain_Nucleus_accumbens_basal_ganglia	No
ENSG00000205238	SPDYE2	7	102191679	0.362341	3	3	0.236061	Adipose_Subcutaneous	No
ENSG00000233128	LINC01794	2	40973627	0.362376	2	2	0.1545	Skin_Not_Sun_Exposed_Suprapubic	No
ENSG00000234261	ENSG00000234261	6	14977019	0.362429	3	2	0.14709	Skin_Sun_Exposed_Lower_leg	No
ENSG00000153147	SMARCA5	4	144434616	0.362453	13	3	0.0911693	Muscle_Skeletal	No
ENSG00000167106	EEIG1	9	130702858	0.362454	41	1	0.0664	Esophagus_Muscularis	No
ENSG00000134769	DTNA	18	32073254	0.36256	14	4	0.2139	Adipose_Visceral_Omentum	No
ENSG00000131620	ANO1	11	69924408	0.362607	30	10	0.0233152	Adipose_Subcutaneous	No
ENSG00000054392	HHAT	1	210501596	0.36262	35	6	0.00690722	Adipose_Visceral_Omentum	No
ENSG00000114062	UBE3A	15	25582381	0.362667	7	2	0.1353	Artery_Tibial	No
ENSG00000053254	FOXN3	14	89591215	0.362767	11	9	0.09503	Pancreas	No
ENSG00000100918	REC8	14	24641062	0.36284	34	3	0.03762	Artery_Tibial	No
ENSG00000011523	CEP68	2	65283500	0.362871	45	5	0.029374	Brain_Cortex	No
ENSG00000151694	ADAM17	2	9628615	0.362905	42	3	0.0687744	Ovary	No
ENSG00000164880	INTS1	7	1509913	0.363026	44	1	0.08893	Liver	No
ENSG00000237721	-	21	40378574	0.363106	34	8	0.0106936	Whole_Blood	No
ENSG00000169224	GCSAML	1	247670360	0.363113	18	5	0.08922	Skin_Sun_Exposed_Lower_leg	No
ENSG00000259104	PTCSC3	14	36605314	0.363125	2	2	0.2166	Lung	No
ENSG00000214290	POU2AF3	11	111169565	0.363154	37	8	0.09642	Stomach	No
ENSG00000221571	RNU6ATAC35P	1	220998962	0.363236	15	8	0.3312	Breast_Mammary_Tissue	No
ENSG00000228817	BACH1-IT2	21	30742944	0.3633	21	1	0.3633	Brain_Amygdala	No
ENSG00000107833	NPM3	10	103541082	0.363308	45	2	0.0943618	Brain_Amygdala	No
ENSG00000232104	RFX3-DT	9	3526723	0.363331	45	2	0.1548	Brain_Hypothalamus	No
ENSG00000138386	NAB1	2	191511472	0.363419	40	5	0.1083	Skin_Not_Sun_Exposed_Suprapubic	No
ENSG00000259676	ENSG00000259676	15	89340644	0.3635	3	1	0.3635	Artery_Aorta	No
ENSG00000198752	CDC42BPB	14	103398716	0.363565	39	6	0.01095	Brain_Cortex	No
ENSG00000278071	ENSG00000278071	14	103674436	0.363672	42	3	0.0468711	Brain_Nucleus_accumbens_basal_ganglia	No
ENSG00000178015	GPR150	5	94955782	0.363695	40	4	0.0822229	Brain_Caudate_basal_ganglia	No
ENSG00000101542	CDH20	18	59000815	0.363927	34	7	0.01009	Brain_Spinal_cord_cervical_c-1	No
ENSG00000254235	-	8	9106927	0.363959	2	2	0.2821	Minor_Salivary_Gland	No
ENSG00000275966	-	17	79319276	0.36396	31	2	0.1635	Colon_Sigmoid	No
ENSG00000249915	PDCD6	5	271736	0.364005	44	4	0.00259965	Thyroid	No
ENSG00000180440	SERTM1	13	37248049	0.364063	30	5	0.0480028	Nerve_Tibial	No
ENSG00000248132	LINC02101	5	57403909	0.3641	1	1	0.3641	Brain_Nucleus_accumbens_basal_ganglia	No
ENSG00000237560	LINC01497	17	67957848	0.364178	19	4	0.0846808	Brain_Anterior_cingulate_cortex_BA24	No
ENSG00000010810	FYN	6	111981535	0.364183	21	5	0.0599433	Adipose_Visceral_Omentum	No
ENSG00000196821	ILRUN	6	34555065	0.364194	44	3	0.08763	Lung	No
ENSG00000260657	ENSG00000260657	15	68560130	0.364237	33	1	0.2982	Brain_Caudate_basal_ganglia	No
ENSG00000203666	EFCAB2	1	245133007	0.364297	45	2	0.338685	Brain_Cerebellum	No
ENSG00000126261	UBA2	19	34919257	0.364319	35	5	0.08605	Colon_Transverse	No
ENSG00000140090	SLC24A4	14	92788925	0.364386	40	8	0.0722152	Nerve_Tibial	No
ENSG00000105971	CAV2	7	115927434	0.364416	30	8	0.0333073	Brain_Cerebellum	No
ENSG00000173818	ENDOV	17	78388965	0.364418	43	8	0.0362165	Brain_Substantia_nigra	No
ENSG00000143119	CD53	1	111415775	0.364542	19	6	0.1433	Breast_Mammary_Tissue	No
ENSG00000258943	ENSG00000258943	14	63764844	0.364582	1	1	0.364582	Esophagus_Gastroesophageal_Junction	No
ENSG00000268673	ENSG00000268673	19	15871185	0.364703	8	1	0.3647	Brain_Amygdala	No
ENSG00000223658	C1GALT1C1L	2	43902292	0.364733	42	4	0.0349389	Brain_Cortex	No
ENSG00000157152	SYN2	3	12045876	0.364735	41	5	0.03201	Brain_Cortex	No
ENSG00000234917	ENSG00000234917	1	43144406	0.364837	42	1	0.342193	Vagina	No
ENSG00000213463	SYNJ2BP	14	70838148	0.364894	44	5	0.02282	Adrenal_Gland	No
ENSG00000170248	PDCD6IP	3	33839844	0.365025	45	2	0.06109	Brain_Hypothalamus	No
ENSG00000276070	CCL4L2	0	No ungapped mapping	0.365133	22	5	0.0292658	Esophagus_Muscularis	No
ENSG00000221821	C6orf226	6	42858005	0.365184	45	1	0.02348	Ovary	No
ENSG00000148803	FUOM	10	135168658	0.365205	42	6	0.0160949	Adrenal_Gland	No
ENSG00000260042	ENSG00000260042	16	50890525	0.365209	4	2	0.1597	Brain_Hypothalamus	No
ENSG00000174579	MSL2	3	135867764	0.365254	42	4	0.185106	Brain_Anterior_cingulate_cortex_BA24	No
ENSG00000266385	ENSG00000266385	17	30738236	0.365266	9	3	0.138585	Spleen	No
ENSG00000249346	LINC01016	6	33835283	0.365309	4	4	0.074775	Artery_Tibial	No
ENSG00000274312	ENSG00000274312	15	98862915	0.365349	25	6	0.08379	Colon_Sigmoid	No
ENSG00000156284	CLDN8	21	31586324	0.365363	9	2	0.2845	Colon_Sigmoid	No
ENSG00000108395	TRIM37	17	57059999	0.365425	45	3	0.0106084	Adrenal_Gland	No
ENSG00000103264	FBXO31	16	87360593	0.365586	40	5	0.1174	Artery_Tibial	No
ENSG00000183723	CMTM4	16	66648653	0.365622	37	3	0.0702337	Esophagus_Mucosa	No
ENSG00000145882	PCYOX1L	5	148737570	0.365655	44	2	0.139569	Pituitary	No
ENSG00000185686	PRAME	22	22890123	0.365705	19	4	0.14303	Brain_Nucleus_accumbens_basal_ganglia	No
ENSG00000272710	ENSG00000272710	3	75589200	0.365735	5	3	0.158905	Brain_Cortex	No
ENSG00000121351	IAPP	12	21507893	0.36608	1	1	0.36608	Liver	No
ENSG00000234210	ENSG00000234210	7	157258925	0.366156	5	4	0.425	Brain_Hypothalamus	No
ENSG00000085276	MECOM	3	168801287	0.366167	7	5	0.0417374	Adipose_Visceral_Omentum	No
ENSG00000242474	LINC03015	7	135853	0.366184	41	5	0.01076	Brain_Frontal_Cortex_BA9	No
ENSG00000186458	DEFB132	20	238377	0.366345	2	2	0.160067	Adipose_Visceral_Omentum	No
ENSG00000274341	ENSG00000274341	17	30735031	0.366439	44	3	0.0877149	Brain_Cerebellar_Hemisphere	No
ENSG00000107021	TBC1D13	9	131549483	0.366454	41	4	0.06605	Small_Intestine_Terminal_Ileum	No
ENSG00000148408	CACNA1B	9	140772241	0.366458	29	8	0.107197	Brain_Cortex	No
ENSG00000067533	RRP15	1	218458629	0.366486	45	2	0.133863	Brain_Cerebellar_Hemisphere	No
ENSG00000108557	RAI1	17	17584787	0.36652	40	2	0.177021	Uterus	No
ENSG00000134042	MRO	18	48324574	0.366555	42	7	0.0047639	Adipose_Visceral_Omentum	No
ENSG00000221983	UBA52	19	18682540	0.366585	45	2	0.0170415	Brain_Cerebellum	No
ENSG00000006704	GTF2IRD1	7	73868120	0.366758	11	6	0.0763673	Brain_Nucleus_accumbens_basal_ganglia	No
ENSG00000271303	SRXN1	20	627259	0.36697	45	5	0.0141831	Skin_Sun_Exposed_Lower_leg	No
ENSG00000111300	NAA25	12	112464500	0.367044	34	4	0.1272	Esophagus_Mucosa	No
ENSG00000110244	APOA4	11	116691419	0.367148	3	2	0.1574	Esophagus_Gastroesophageal_Junction	No
ENSG00000151117	TMEM86A	11	18714669	0.367157	35	7	0.207582	Skin_Not_Sun_Exposed_Suprapubic	No
ENSG00000149257	SERPINH1	11	75273101	0.367189	18	8	0.130274	Nerve_Tibial	No
ENSG00000113163	CERT1	5	74664311	0.367263	26	3	0.213144	Heart_Left_Ventricle	No
ENSG00000175463	TBC1D10C	11	67171386	0.36731	42	1	0.291397	Brain_Nucleus_accumbens_basal_ganglia	No
ENSG00000113196	HAND1	5	153854532	0.367384	3	2	0.1614	Heart_Left_Ventricle	No
ENSG00000177459	ERICH5	8	99076539	0.367414	37	1	0.157959	Adipose_Visceral_Omentum	No
ENSG00000155846	PPARGC1B	5	149109861	0.367505	27	7	0.08819	Brain_Cerebellum	No
ENSG00000107404	DVL1	1	1270656	0.367514	20	4	0.1259	Colon_Transverse	No
ENSG00000169760	NLGN1	3	173114074	0.367523	40	7	0.0294863	Breast_Mammary_Tissue	No
ENSG00000118308	IRAG2	12	25173936	0.367587	28	8	0.0115063	Esophagus_Mucosa	No
ENSG00000215193	PEX26	22	18560689	0.367618	42	7	0.0445759	Thyroid	No
ENSG00000082512	TRAF5	1	211499957	0.367666	45	6	0.158992	Nerve_Tibial	No
ENSG00000172689	MS4A10	11	60552821	0.3677	1	1	0.3677	Colon_Transverse	No
ENSG00000236403	ENSG00000236403	9	137828997	0.367806	3	2	0.1596	Brain_Anterior_cingulate_cortex_BA24	No
ENSG00000013306	SLC25A39	17	42396993	0.367826	45	3	0.0633676	Brain_Anterior_cingulate_cortex_BA24	No
ENSG00000260916	CCPG1	15	55632230	0.367867	38	3	0.2247	Stomach	No
ENSG00000213186	TRIM59	3	160150233	0.367896	24	4	0.191741	Brain_Cerebellum	No
ENSG00000133398	MED10	5	6371994	0.367921	45	3	0.0594967	Whole_Blood	No
ENSG00000188732	FAM221A	7	23719749	0.36793	45	3	0.08854	Brain_Spinal_cord_cervical_c-1	No
ENSG00000269892	ENSG00000269892	12	6852151	0.368114	37	5	0.053534	Spleen	No
ENSG00000254416	LINC02732	11	110225855	0.368138	3	2	0.401	Spleen	No
ENSG00000139194	RBP5	12	7276280	0.368207	45	6	0.087691	Muscle_Skeletal	No
ENSG00000262686	GLIS2-AS1	16	4374668	0.368366	37	2	0.119069	Adipose_Subcutaneous	No
ENSG00000273129	PACERR	1	186649754	0.368557	6	1	0.2925	Artery_Tibial	No
ENSG00000144713	RPL32	3	12875984	0.368587	42	3	0.0712069	Stomach	No
ENSG00000123473	STIL	1	47715811	0.368679	32	3	0.0960803	Artery_Coronary	No
ENSG00000277224	H2BC7	0	No ungapped mapping	0.368692	33	4	0.04692	Adipose_Visceral_Omentum	No
ENSG00000203757	OR6K3	1	158686958	0.3688	1	1	0.3688	Whole_Blood	No
ENSG00000258548	LINC00645	14	28081794	0.368878	13	3	0.2787	Nerve_Tibial	No
ENSG00000270457	ENSG00000270457	1	59754975	0.368934	34	3	0.08223	Brain_Hippocampus	No
ENSG00000125995	ROMO1	20	34287194	0.368955	6	1	0.3606	Brain_Caudate_basal_ganglia	No
ENSG00000113441	LNPEP	5	96271098	0.369043	44	4	0.2011	Vagina	No
ENSG00000230699	-	1	846815	0.369138	40	3	0.0656014	Small_Intestine_Terminal_Ileum	No
ENSG00000082068	WDR70	5	37379314	0.369193	36	3	0.0517246	Esophagus_Muscularis	No
ENSG00000188766	SPRED3	19	38879061	0.369324	40	3	0.131315	Adrenal_Gland	No
ENSG00000127585	FBXL16	16	742500	0.369491	16	6	0.1108	Brain_Anterior_cingulate_cortex_BA24	No
ENSG00000260256	ENSG00000260256	21	45767650	0.3695	1	1	0.3695	Whole_Blood	No
ENSG00000188848	BEND4	4	42112955	0.369798	22	2	0.1838	Colon_Sigmoid	No
ENSG00000141030	COPS3	17	17150141	0.3698	44	2	0.08055	Adipose_Subcutaneous	No
ENSG00000107890	ANKRD26	10	27280843	0.369842	45	3	0.080037	Brain_Anterior_cingulate_cortex_BA24	No
ENSG00000132639	SNAP25	20	10199478	0.369885	14	6	0.0696014	Lung	No
ENSG00000112116	IL17F	6	52101479	0.3699	1	1	0.3699	Esophagus_Mucosa	No
ENSG00000261467	ENSG00000261467	7	73400322	0.369924	6	1	0.369924	Adipose_Visceral_Omentum	No
ENSG00000134744	TUT4	1	52873954	0.36997	45	1	0.148685	Artery_Tibial	No
ENSG00000232719	ENSG00000232719	2	201966105	0.37	1	1	0.37	Thyroid	No
ENSG00000198841	KTI12	1	52497775	0.370007	43	3	0.1883	Brain_Frontal_Cortex_BA9	No
ENSG00000116741	RGS2	1	192778169	0.37003	40	3	0.06572	Spleen	No
ENSG00000157429	ZNF19	16	71498453	0.370046	43	5	0.00599425	Esophagus_Muscularis	No
ENSG00000139725	RHOF	12	122215664	0.370114	29	2	0.4171	Esophagus_Mucosa	No
ENSG00000232560	LINC01549	21	18811208	0.370199	7	3	0.168088	Brain_Cerebellar_Hemisphere	No
ENSG00000213281	NRAS	1	115247090	0.370393	36	3	0.103722	Breast_Mammary_Tissue	No
ENSG00000099364	FBXL19	16	30934376	0.370418	30	2	0.248197	Heart_Left_Ventricle	No
ENSG00000129474	AJUBA	14	23440383	0.370529	43	2	0.34783	Brain_Caudate_basal_ganglia	No
ENSG00000126254	RBM42	19	36119932	0.370559	42	3	0.154784	Brain_Caudate_basal_ganglia	No
ENSG00000272142	LYRM4-AS1	6	5030206	0.37056	35	6	0.0289755	Artery_Aorta	No
ENSG00000283199	C13orf46	0	No ungapped mapping	0.370602	34	3	0.1159	Prostate	No
ENSG00000105997	HOXA3	7	27145803	0.370694	29	6	0.0746369	Colon_Sigmoid	No
ENSG00000178700	DHFR2	3	93766680	0.370709	42	3	0.0456056	Brain_Frontal_Cortex_BA9	No
ENSG00000197757	HOXC6	12	54384408	0.370746	14	4	0.3094	Colon_Transverse	No
ENSG00000100170	SLC5A1	22	32439019	0.370761	14	4	0.03512	Skin_Not_Sun_Exposed_Suprapubic	No
ENSG00000100568	VTI1B	14	68113792	0.370822	39	4	0.184892	Esophagus_Muscularis	No
ENSG00000270557	ENSG00000270557	2	158734195	0.370837	4	3	0.1587	Pituitary	No
ENSG00000250564	LINC02999	5	133764742	0.37091	2	2	0.3241	Brain_Putamen_basal_ganglia	No
ENSG00000198373	WWP2	16	69796209	0.370968	29	4	0.02564	Small_Intestine_Terminal_Ileum	No
ENSG00000257826	ENSG00000257826	14	36530232	0.3711	1	1	0.3711	Thyroid	No
ENSG00000055147	FAM114A2	5	153369688	0.37111	30	5	0.02122	Brain_Substantia_nigra	No
ENSG00000147862	NFIB	9	14081842	0.371268	28	8	0.11109	Ovary	No
ENSG00000153930	ANKFN1	17	54188319	0.371432	26	3	0.1305	Nerve_Tibial	No
ENSG00000234660	LINC00440	13	89925457	0.3715	1	1	0.3715	Brain_Frontal_Cortex_BA9	No
ENSG00000268536	ENSG00000268536	19	4785132	0.3715	27	3	0.1226	Brain_Nucleus_accumbens_basal_ganglia	No
ENSG00000124541	RRP36	6	42989383	0.371609	39	3	0.0320516	Brain_Cerebellar_Hemisphere	No
ENSG00000145864	GABRB2	5	160715436	0.371649	21	2	0.2275	Esophagus_Gastroesophageal_Junction	No
ENSG00000271320	ENSG00000271320	2	158774224	0.371649	42	3	0.224527	Artery_Tibial	No
ENSG00000282301	CYP3A7-CYP3A51P	7	99282579	0.3717	1	1	0.3717	Liver	No
ENSG00000265542	ENSG00000265542	17	55849307	0.371812	26	4	0.0446806	Prostate	No
ENSG00000270019	ENSG00000270019	2	114645780	0.371853	44	3	0.146064	Liver	No
ENSG00000064490	RFXANK	19	19303008	0.371872	45	4	0.078731	Muscle_Skeletal	No
ENSG00000271752	ENSG00000271752	5	49958693	0.37193	14	2	0.1628	Brain_Frontal_Cortex_BA9	No
ENSG00000103316	CRYM	16	21250195	0.371931	44	6	0.0143365	Lung	No
ENSG00000173825	TIGD3	11	65122238	0.371962	41	2	0.182	Adipose_Visceral_Omentum	No
ENSG00000231010	ENSG00000231010	22	46451620	0.371963	38	1	0.3707	Adipose_Subcutaneous	No
ENSG00000214050	FBXO16	8	28205804	0.372061	33	4	0.0994113	Brain_Anterior_cingulate_cortex_BA24	No
ENSG00000197429	IPP	1	46159996	0.372091	42	3	0.1085	Colon_Sigmoid	No
ENSG00000161647	MPP3	17	41878167	0.372257	18	3	0.185931	Brain_Caudate_basal_ganglia	No
ENSG00000177757	FAM87B	1	752751	0.372303	44	2	0.155385	Brain_Hypothalamus	No
ENSG00000233493	TMEM238	19	55890613	0.37232	28	7	0.04787	Brain_Cerebellar_Hemisphere	No
ENSG00000203709	MIR29B2CHG	1	207974863	0.372371	30	3	0.24629	Brain_Caudate_basal_ganglia	No
ENSG00000183807	FAM162B	6	117073363	0.372499	37	6	0.1149	Brain_Nucleus_accumbens_basal_ganglia	No
ENSG00000251359	WWC2-AS2	4	184018170	0.372563	43	5	0.067446	Pituitary	No
ENSG00000148356	LRSAM1	9	130213765	0.372648	45	2	0.1459	Thyroid	No
ENSG00000170855	TRIAP1	12	120881764	0.372662	43	3	0.0805721	Small_Intestine_Terminal_Ileum	No
ENSG00000169583	CLIC3	9	139889087	0.372668	25	5	0.03848	Brain_Anterior_cingulate_cortex_BA24	No
ENSG00000171840	NINJ2	12	673462	0.372686	31	6	0.00951618	Esophagus_Mucosa	No
ENSG00000182134	TDRKH	1	151742583	0.372702	42	3	0.003742	Skin_Sun_Exposed_Lower_leg	No
ENSG00000153446	C16orf89	16	5094123	0.372769	40	6	0.142296	Adipose_Subcutaneous	No
ENSG00000140323	DISP2	15	40650436	0.372792	43	2	0.26988	Small_Intestine_Terminal_Ileum	No
ENSG00000118526	TCF21	6	134210276	0.372801	25	4	0.1787	Adipose_Subcutaneous	No
ENSG00000187801	ZFP69B	1	40915774	0.37286	16	5	0.1088	Adipose_Visceral_Omentum	No
ENSG00000183628	DGCR6	22	18893541	0.372877	25	9	0.269	Breast_Mammary_Tissue	No
ENSG00000198793	MTOR	1	11166592	0.372942	37	1	0.1009	Brain_Cortex	No
ENSG00000074621	SLC24A1	15	65903704	0.37295	42	1	0.3573	Brain_Caudate_basal_ganglia	No
ENSG00000139505	MTMR6	13	25802307	0.372953	44	2	0.04396	Brain_Amygdala	No
ENSG00000251323	LINC02728	11	78135028	0.372972	40	3	0.1089	Skin_Sun_Exposed_Lower_leg	No
ENSG00000173812	EIF1	17	39845137	0.373047	44	2	0.164686	Skin_Sun_Exposed_Lower_leg	No
ENSG00000181523	SGSH	17	78180515	0.373086	40	7	0.233261	Whole_Blood	No
ENSG00000266472	MRPS21	1	150980264	0.3731	1	1	0.3731	Adipose_Visceral_Omentum	No
ENSG00000160285	LSS	21	47608055	0.373117	41	5	0.0329564	Breast_Mammary_Tissue	No
ENSG00000178381	ZFAND2A	7	1191707	0.373229	42	4	0.01366	Brain_Nucleus_accumbens_basal_ganglia	No
ENSG00000257194	ENSG00000257194	12	90501516	0.37326	12	3	0.1454	Prostate	No
ENSG00000258279	LINC00592	12	52604714	0.373306	7	5	0.150303	Adipose_Visceral_Omentum	No
ENSG00000197769	MAP1LC3C	1	242158792	0.373349	14	7	0.1549	Adipose_Subcutaneous	No
ENSG00000180318	ALX1	12	85673885	0.373431	2	2	0.1939	Esophagus_Gastroesophageal_Junction	No
ENSG00000173207	CKS1B	1	154947129	0.373625	27	2	0.237027	Whole_Blood	No
ENSG00000081307	UBA5	3	132373290	0.373672	22	5	0.04225	Muscle_Skeletal	No
ENSG00000137492	THAP12	11	76061000	0.373719	37	3	0.1877	Adipose_Visceral_Omentum	No
ENSG00000163359	COL6A3	2	238232646	0.373761	8	5	0.07657	Adipose_Visceral_Omentum	No
ENSG00000196954	CASP4	11	104813593	0.373791	36	4	0.159407	Heart_Atrial_Appendage	No
ENSG00000206561	COLQ	3	15491640	0.373879	40	6	0.0170203	Brain_Anterior_cingulate_cortex_BA24	No
ENSG00000109061	MYH1	17	10395624	0.373896	7	2	0.1666	Artery_Tibial	No
ENSG00000123815	COQ8B	19	41197434	0.373907	41	6	0.1455	Brain_Spinal_cord_cervical_c-1	No
ENSG00000178127	NDUFV2	18	9102628	0.373933	41	4	0.09113	Adipose_Subcutaneous	No
ENSG00000164953	TMEM67	8	94767072	0.374	4	2	0.2836	Heart_Atrial_Appendage	No
ENSG00000173175	ADCY5	3	123001143	0.374001	10	5	0.0605	Pituitary	No
ENSG00000168634	WFDC13	20	44330655	0.374019	10	4	0.044519	Brain_Cortex	No
ENSG00000164600	NEUROD6	7	31377075	0.374022	6	3	0.3973	Brain_Hypothalamus	No
ENSG00000111275	ALDH2	12	112204691	0.374059	45	2	0.109891	Adipose_Subcutaneous	No
ENSG00000272597	ENSG00000272597	3	107048277	0.374153	28	3	0.1393	Pituitary	No
ENSG00000063438	AHRR	5	304291	0.374189	35	9	0.0308767	Artery_Coronary	No
ENSG00000168081	PNOC	8	28174503	0.374281	20	2	0.1642	Brain_Cerebellum	No
ENSG00000128713	HOXD11	2	176968944	0.374337	7	3	0.1798	Skin_Not_Sun_Exposed_Suprapubic	No
ENSG00000177426	TGIF1	18	3411606	0.374377	7	4	0.0660026	Stomach	No
ENSG00000233421	LINC01783	1	16860381	0.374379	26	5	0.0291676	Brain_Cortex	No
ENSG00000187257	RSBN1L	7	77325760	0.374399	41	5	0.0871828	Ovary	No
ENSG00000089685	BIRC5	17	76210267	0.374445	36	3	0.0263231	Ovary	No
ENSG00000164162	ANAPC10	4	145888264	0.374593	9	3	0.08889	Nerve_Tibial	No
ENSG00000256725	-	12	131112861	0.37463	9	4	0.02327	Brain_Hypothalamus	No
ENSG00000110723	EXPH5	11	108376158	0.374661	37	6	0.1397	Prostate	No
ENSG00000179632	MAF1	8	145159402	0.374674	44	2	0.0692932	Thyroid	No
ENSG00000135452	TSPAN31	12	58131796	0.374745	29	6	0.0147475	Artery_Coronary	No
ENSG00000197548	ATG7	3	11313995	0.374802	44	4	0.133646	Esophagus_Gastroesophageal_Junction	No
ENSG00000260136	ENSG00000260136	16	23464079	0.374994	39	2	0.2342	Heart_Left_Ventricle	No
ENSG00000225421	ENSG00000225421	2	199417919	0.375	1	1	0.375	Skin_Not_Sun_Exposed_Suprapubic	No
ENSG00000040633	PHF23	17	7138347	0.375122	10	4	0.0701	Spleen	No
ENSG00000165061	ZMAT4	8	40388109	0.375141	32	8	0.106533	Spleen	No
ENSG00000131023	LATS1	6	149979289	0.375153	45	1	0.3085	Artery_Tibial	No
ENSG00000008438	PGLYRP1	19	46522411	0.375181	19	3	0.1094	Brain_Frontal_Cortex_BA9	No
ENSG00000243232	PCDHAC2	5	140345820	0.375223	7	5	0.0142928	Brain_Nucleus_accumbens_basal_ganglia	No
ENSG00000181234	TMEM132C	12	128751948	0.375267	22	4	0.164	Brain_Cortex	No
ENSG00000135083	CCNJL	5	159678659	0.375346	27	7	0.0606638	Colon_Transverse	No
ENSG00000175309	PHYKPL	5	177635498	0.375358	44	6	0.0855553	Small_Intestine_Terminal_Ileum	No
ENSG00000188505	NCCRP1	19	39687601	0.375381	33	1	0.3117	Esophagus_Mucosa	No
ENSG00000143570	SLC39A1	1	153931575	0.37559	40	3	0.07901	Artery_Tibial	No
ENSG00000174238	PITPNA	17	1421012	0.375687	44	3	0.0542395	Nerve_Tibial	No
ENSG00000176387	HSD11B2	16	67464555	0.375704	6	3	0.1485	Prostate	No
ENSG00000164619	BMPER	7	33944523	0.375722	14	8	0.0162347	Skin_Not_Sun_Exposed_Suprapubic	No
ENSG00000187699	C2orf88	2	190744335	0.375777	7	7	0.1308	Heart_Left_Ventricle	No
ENSG00000088827	SIGLEC1	20	3667617	0.375777	23	3	0.1019	Adipose_Visceral_Omentum	No
ENSG00000116539	ASH1L	1	155305059	0.3758	4	2	0.4668	Breast_Mammary_Tissue	No
ENSG00000109917	ZPR1	11	116648436	0.375876	36	4	0.09496	Artery_Coronary	No
ENSG00000153113	CAST	5	95860971	0.375942	41	4	0.0200828	Artery_Aorta	No
ENSG00000154767	XPC	3	14186647	0.375963	43	5	0.0324645	Brain_Hippocampus	No
ENSG00000065989	PDE4A	19	10527449	0.375996	45	7	0.01572	Vagina	No
ENSG00000275591	XKR5	8	6666037	0.376	1	1	0.376	Lung	No
ENSG00000264968	ENSG00000264968	17	38083995	0.376091	40	3	0.04297	Brain_Amygdala	No
ENSG00000132915	PDE6A	5	149237519	0.376315	20	3	0.15729	Esophagus_Mucosa	No
ENSG00000259153	MAP3K9-DT	14	71276922	0.376424	16	5	0.04689	Brain_Cortex	No
ENSG00000228950	ENSG00000228950	2	20650803	0.376444	8	2	0.151	Brain_Hippocampus	No
ENSG00000205334	LINC01460	2	27928653	0.376471	22	1	0.36369	Artery_Tibial	No
ENSG00000257365	FNTB	14	65381203	0.37671	44	5	0.0790337	Brain_Hypothalamus	No
ENSG00000151665	PIGF	2	46808076	0.376787	45	3	0.112	Brain_Amygdala	No
ENSG00000236497	LINC01744	1	232863000	0.37687	1	1	0.37687	Liver	No
ENSG00000111877	MCM9	6	119134605	0.376909	40	4	0.104919	Brain_Putamen_basal_ganglia	No
ENSG00000272431	ZNF454-DT	5	178365678	0.376923	27	4	0.1968	Brain_Cortex	No
ENSG00000189433	GJB4	1	35225342	0.377003	11	5	0.04464	Vagina	No
ENSG00000213965	NUDT19	19	33182867	0.377048	43	2	0.199011	Brain_Hypothalamus	No
ENSG00000159231	CBR3	21	37507210	0.37723	45	3	0.0501911	Whole_Blood	No
ENSG00000270124	ENSG00000270124	16	85613615	0.377234	4	3	0.2908	Brain_Cerebellar_Hemisphere	No
ENSG00000186666	BCDIN3D	12	50231573	0.377299	40	4	0.002222	Thyroid	No
ENSG00000135502	SLC26A10P	12	58013310	0.377358	38	6	0.00221447	Skin_Sun_Exposed_Lower_leg	No
ENSG00000111716	LDHB	12	21788276	0.377382	32	2	0.2095	Brain_Frontal_Cortex_BA9	No
ENSG00000250436	LINC02499	4	74374520	0.3775	1	1	0.3775	Liver	No
ENSG00000114346	ECT2	3	172468472	0.377541	42	2	0.192856	Adrenal_Gland	No
ENSG00000137054	POLR1E	9	37485932	0.377599	34	7	0.218582	Skin_Sun_Exposed_Lower_leg	No
ENSG00000166928	MS4A14	11	60146003	0.377611	45	2	0.00547643	Ovary	No
ENSG00000125084	WNT1	12	49372398	0.377617	5	3	0.3914	Lung	No
ENSG00000106341	PPP1R17	7	31726329	0.37762	13	7	0.06497	Brain_Nucleus_accumbens_basal_ganglia	No
ENSG00000248954	ENSG00000248954	17	47964961	0.377773	3	2	0.1646	Esophagus_Mucosa	No
ENSG00000135317	SNX14	6	86215214	0.377936	41	7	0.1162	Esophagus_Mucosa	No
ENSG00000274349	ZNF658	9	40760699	0.377998	24	3	0.0752968	Artery_Aorta	No
ENSG00000161921	CXCL16	17	4636821	0.378086	38	3	0.0990735	Whole_Blood	No
ENSG00000183032	SLC25A21	14	37147636	0.378095	29	2	0.0737144	Nerve_Tibial	No
ENSG00000241595	KRTAP9-4	17	39405939	0.3783	1	1	0.3783	Skin_Not_Sun_Exposed_Suprapubic	No
ENSG00000225231	LINC02470	12	10089178	0.378333	17	1	0.201743	Whole_Blood	No
ENSG00000089847	ANKRD24	19	4183351	0.378341	45	2	0.115701	Colon_Transverse	No
ENSG00000223601	EBLN1	10	22497743	0.378342	2	2	0.179419	Brain_Cerebellum	No
ENSG00000198216	CACNA1E	1	181382238	0.378579	22	4	0.2264	Brain_Cerebellar_Hemisphere	No
ENSG00000136931	NR5A1	9	127243516	0.378616	4	3	0.128912	Spleen	No
ENSG00000230724	LINC01001	11	127115	0.378619	5	5	0.09505	Artery_Aorta	No
ENSG00000236532	LINC01695	21	29488413	0.378699	8	5	0.118	Adipose_Visceral_Omentum	No
ENSG00000162639	HENMT1	1	109190912	0.378706	36	2	0.1686	Esophagus_Mucosa	No
ENSG00000226578	ENSG00000226578	10	38064299	0.378731	38	3	0.118	Artery_Coronary	No
ENSG00000188747	NOXA1	9	140317802	0.378786	43	3	0.0823167	Brain_Frontal_Cortex_BA9	No
ENSG00000095303	PTGS1	9	125132824	0.378836	39	6	0.0859395	Brain_Cortex	No
ENSG00000170836	PPM1D	17	58677544	0.378872	3	2	0.269137	Brain_Amygdala	No
ENSG00000138279	ANXA7	10	75134859	0.3789	42	1	0.3789	Artery_Aorta	No
ENSG00000172167	MTBP	8	121457640	0.379045	36	1	0.06098	Heart_Atrial_Appendage	No
ENSG00000148339	SLC25A25	9	130830480	0.379067	16	2	0.1384	Lung	No
ENSG00000278730	ENSG00000278730	17	66122806	0.379284	42	4	0.0709698	Whole_Blood	No
ENSG00000161179	YDJC	22	21982378	0.379298	43	2	0.075457	Colon_Transverse	No
ENSG00000279078	SND1-IT1	7	127637649	0.379396	12	4	0.188382	Brain_Cerebellum	No
ENSG00000099204	ABLIM1	10	116190872	0.379405	28	7	0.07698	Adipose_Visceral_Omentum	No
ENSG00000261478	ENSG00000261478	15	90052192	0.379409	19	3	0.06189	Brain_Anterior_cingulate_cortex_BA24	No
ENSG00000136940	PDCL	9	125560668	0.379454	24	1	0.382	Artery_Coronary	No
ENSG00000169131	ZNF354A	5	178138593	0.3795	36	6	0.05379	Esophagus_Mucosa	No
ENSG00000183921	SDR42E2	16	22177618	0.379706	34	4	0.0515554	Brain_Frontal_Cortex_BA9	No
ENSG00000131748	STARD3	17	37793318	0.379763	45	4	0.0609979	Brain_Cortex	No
ENSG00000139289	PHLDA1	12	76419227	0.379837	25	8	0.1131	Breast_Mammary_Tissue	No
ENSG00000122966	CIT	12	120123595	0.379848	28	4	0.0432821	Heart_Atrial_Appendage	No
ENSG00000125869	LAMP5	20	9495005	0.379965	38	5	0.0754797	Esophagus_Mucosa	No
ENSG00000197894	ADH5	4	99992132	0.379976	44	7	0.0111	Breast_Mammary_Tissue	No
ENSG00000187242	KRT12	17	39017555	0.379976	8	2	0.00040449	Nerve_Tibial	No
ENSG00000181929	PRKAG1	12	49396057	0.38	26	1	0.38	Adrenal_Gland	No
ENSG00000143740	SNAP47	1	227916240	0.380011	38	4	0.06085	Esophagus_Gastroesophageal_Junction	No
ENSG00000072195	SPEG	2	220299568	0.380074	42	4	0.0953085	Ovary	No
ENSG00000172548	NIPAL4	5	156887027	0.38009	41	6	0.0556069	Brain_Substantia_nigra	No
ENSG00000162729	IGSF8	1	160061130	0.380139	44	4	0.0471304	Nerve_Tibial	No
ENSG00000163239	TDRD10	1	154474695	0.380233	42	2	0.2815	Esophagus_Gastroesophageal_Junction	No
ENSG00000259459	LINC02568	15	63682335	0.380315	32	4	0.130048	Brain_Cortex	No
ENSG00000204625	HCG9	6	29942889	0.380385	26	5	0.08827	Uterus	No
ENSG00000145794	MEGF10	5	126626523	0.380709	34	4	0.2179	Liver	No
ENSG00000139117	CPNE8	12	39040624	0.380801	36	5	0.0261427	Esophagus_Muscularis	No
ENSG00000141579	ZNF750	17	80787311	0.381052	21	3	0.1152	Nerve_Tibial	No
ENSG00000271811	ENSG00000271811	1	170636522	0.381126	42	3	0.0714789	Stomach	No
ENSG00000111319	SCNN1A	12	6456009	0.38113	37	5	0.0297385	Ovary	No
ENSG00000259724	LINC01581	15	94448634	0.381382	3	2	0.1765	Esophagus_Gastroesophageal_Junction	No
ENSG00000141013	GAS8	16	90086037	0.381383	44	5	0.186797	Ovary	No
ENSG00000160993	ALKBH4	7	102096685	0.381395	40	3	0.0336772	Brain_Cerebellar_Hemisphere	No
ENSG00000167635	ZNF146	19	36705504	0.381453	28	4	0.3384	Brain_Nucleus_accumbens_basal_ganglia	No
ENSG00000137707	BTG4	11	111338251	0.381509	1	1	0.381509	Brain_Hippocampus	No
ENSG00000144161	ZC3H8	2	112969102	0.38158	39	4	0.04986	Whole_Blood	No
ENSG00000170545	SMAGP	12	51638342	0.381592	45	3	0.05749	Brain_Frontal_Cortex_BA9	No
ENSG00000156171	DRAM2	1	111659955	0.381656	45	2	0.261115	Spleen	No
ENSG00000162398	CIMAP2	1	55271736	0.381831	22	4	0.06599	Skin_Not_Sun_Exposed_Suprapubic	No
ENSG00000163624	CDS1	4	85504132	0.381839	43	5	0.0615884	Brain_Hypothalamus	No
ENSG00000248483	POU5F2	5	93070508	0.381989	11	3	0.0526244	Skin_Not_Sun_Exposed_Suprapubic	No
ENSG00000267649	ENSG00000267649	19	55728028	0.382026	7	4	0.2226	Artery_Coronary	No
ENSG00000233154	LINC01762	1	116966346	0.382026	10	5	0.0462305	Colon_Transverse	No
ENSG00000011638	LDAF1	16	21169698	0.382029	43	3	0.08647	Muscle_Skeletal	No
ENSG00000121741	ZMYM2	13	20532810	0.382146	27	2	0.114385	Skin_Sun_Exposed_Lower_leg	No
ENSG00000115318	LOXL3	2	74759541	0.382153	8	5	0.0493696	Brain_Cerebellum	No
ENSG00000163875	MEAF6	1	37958176	0.382167	43	3	0.0515849	Prostate	No
ENSG00000223536	ENSG00000223536	2	16909391	0.382168	2	2	0.1773	Brain_Frontal_Cortex_BA9	No
ENSG00000168993	CPLX1	4	778745	0.382251	32	6	0.0260899	Colon_Transverse	No
ENSG00000239674	ENSG00000239674	22	32537254	0.382265	1	1	0.382265	Prostate	No
ENSG00000185053	SGCZ	8	13947373	0.38233	3	1	0.2506	Brain_Cerebellar_Hemisphere	No
ENSG00000166963	MAP1A	15	43803156	0.382351	41	2	0.130506	Adipose_Subcutaneous	No
ENSG00000272966	ENSG00000272966	2	203201462	0.382361	28	3	0.1139	Vagina	No
ENSG00000261649	GOLGA6L7	15	29087381	0.382367	10	5	0.121745	Brain_Amygdala	No
ENSG00000089195	TRMT6	20	5917881	0.382476	38	5	0.1207	Brain_Cerebellum	No
ENSG00000144230	GPR17	2	128403439	0.382613	41	3	0.141489	Whole_Blood	No
ENSG00000147905	ZCCHC7	9	37120536	0.382646	45	3	0.114504	Brain_Hypothalamus	No
ENSG00000073614	KDM5A	12	389295	0.382667	39	3	0.161165	Thyroid	No
ENSG00000255243	-	11	26210670	0.382886	4	2	0.1649	Artery_Coronary	No
ENSG00000270806	C17orf50	17	34087916	0.382899	36	3	0.130701	Esophagus_Gastroesophageal_Junction	No
ENSG00000178695	KCTD12	13	77454312	0.382911	33	3	0.0186396	Spleen	No
ENSG00000132965	ALOX5AP	13	31309645	0.383094	39	5	0.0080675	Esophagus_Muscularis	No
ENSG00000220205	VAMP2	17	8062467	0.383151	44	2	0.0482026	Whole_Blood	No
ENSG00000260578	ENSG00000260578	18	65149028	0.383158	40	2	0.1608	Adipose_Subcutaneous	No
ENSG00000274215	ENSG00000274215	15	93351680	0.3832	1	1	0.3832	Lung	No
ENSG00000104687	GSR	8	30535583	0.383203	37	2	0.350023	Esophagus_Mucosa	No
ENSG00000266289	LINC02933	8	104395306	0.383304	37	5	0.1142	Thyroid	No
ENSG00000225588	ENSG00000225588	2	107978738	0.3834	1	1	0.3834	Thyroid	No
ENSG00000162851	TFB2M	1	246703862	0.38341	3	3	0.1037	Adipose_Visceral_Omentum	No
ENSG00000236882	LINC01554	5	95187936	0.383427	39	6	0.0129606	Brain_Substantia_nigra	No
ENSG00000188994	ZNF292	6	87862551	0.383502	23	3	0.0797	Brain_Cerebellum	No
ENSG00000087302	RTRAF	14	52456193	0.383564	33	4	0.04309	Small_Intestine_Terminal_Ileum	No
ENSG00000167925	GHDC	17	40340817	0.3836	2	1	0.3836	Brain_Frontal_Cortex_BA9	No
ENSG00000198920	KIAA0753	17	6481468	0.383608	45	3	0.0958318	Brain_Nucleus_accumbens_basal_ganglia	No
ENSG00000163815	CLEC3B	3	45043040	0.383611	24	6	0.003136	Adipose_Subcutaneous	No
ENSG00000182674	KCNB2	8	73449626	0.383626	24	4	0.0616551	Brain_Nucleus_accumbens_basal_ganglia	No
ENSG00000091513	TF	3	133464800	0.383652	31	6	0.02082	Brain_Cerebellum	No
ENSG00000149823	VPS51	11	64856796	0.383753	35	3	0.08767	Adipose_Visceral_Omentum	No
ENSG00000129535	NRL	14	24549316	0.383808	42	1	0.286836	Artery_Tibial	No
ENSG00000271780	ENSG00000271780	14	102414684	0.383878	45	2	0.02955	Brain_Hippocampus	No
ENSG00000187514	PTMA	2	232571605	0.38397	38	3	0.0346832	Esophagus_Mucosa	No
ENSG00000149273	RPS3	11	75110530	0.384002	44	1	0.0780718	Brain_Hippocampus	No
ENSG00000136099	PCDH8	13	53418109	0.384027	20	6	0.03432	Brain_Hypothalamus	No
ENSG00000175104	TRAF6	11	36508577	0.384038	29	4	0.1161	Uterus	No
ENSG00000116299	ELAPOR1	1	109656301	0.384044	19	7	0.1433	Brain_Frontal_Cortex_BA9	No
ENSG00000181467	RAP2B	3	152880029	0.384085	12	5	0.1733	Esophagus_Gastroesophageal_Junction	No
ENSG00000196890	H2BC26	1	228645808	0.384339	43	3	0.137594	Brain_Substantia_nigra	No
ENSG00000125482	TTF1	9	135251008	0.384362	27	2	0.2147	Brain_Spinal_cord_cervical_c-1	No
ENSG00000162194	LBHD1	11	62430287	0.384438	45	2	0.1757	Adrenal_Gland	No
ENSG00000149054	ZNF215	11	6947635	0.384517	39	4	0.0950622	Small_Intestine_Terminal_Ileum	No
ENSG00000135931	ARMC9	2	232063260	0.38466	40	3	0.1188	Lung	No
ENSG00000236295	ENSG00000236295	2	217735164	0.384688	1	1	0.384688	Brain_Cerebellar_Hemisphere	No
ENSG00000168137	SETD5	3	9439299	0.384729	42	4	0.00524497	Brain_Cerebellar_Hemisphere	No
ENSG00000138434	ITPRID2	2	182756560	0.384768	43	3	0.176554	Brain_Hippocampus	No
ENSG00000111737	RAB35	12	120532899	0.384924	31	6	0.073	Whole_Blood	No
ENSG00000169174	PCSK9	1	55505221	0.385017	23	10	0.03146	Skin_Not_Sun_Exposed_Suprapubic	No
ENSG00000129534	MIS18BP1	14	45672393	0.38502	43	2	0.109697	Ovary	No
ENSG00000117385	P3H1	1	43212006	0.385055	43	5	0.1592	Adipose_Visceral_Omentum	No
ENSG00000185567	AHNAK2	14	105403581	0.38509	42	5	0.068454	Lung	No
ENSG00000258955	LINC00519	14	51771134	0.385096	28	3	0.0584492	Brain_Hypothalamus	No
ENSG00000119509	INVS	9	102861538	0.385149	45	4	0.0550784	Brain_Cortex	No
ENSG00000196159	FAT4	4	126237554	0.385238	39	4	0.0457699	Ovary	No
ENSG00000152034	MCHR2	6	100367786	0.385245	8	5	0.0644465	Brain_Putamen_basal_ganglia	No
ENSG00000265443	ENSG00000265443	17	29053323	0.38532	3	2	0.214861	Minor_Salivary_Gland	No
ENSG00000150054	MPP7	10	28339922	0.385334	38	10	0.02505	Adrenal_Gland	No
ENSG00000122477	LRRC39	1	100614409	0.385344	45	2	0.07369	Brain_Amygdala	No
ENSG00000050628	PTGER3	1	71318036	0.385486	40	6	0.0583225	Brain_Anterior_cingulate_cortex_BA24	No
ENSG00000146147	MLIP	6	53794780	0.385516	41	9	0.0786905	Brain_Hippocampus	No
ENSG00000173762	CD7	17	80272744	0.385564	20	3	0.12258	Heart_Left_Ventricle	No
ENSG00000114125	RNF7	3	141457046	0.385659	45	2	0.0655883	Brain_Substantia_nigra	No
ENSG00000075275	CELSR1	22	46756731	0.385674	22	13	0.0504496	Thyroid	No
ENSG00000169252	ADRB2	5	148206156	0.385677	29	4	0.0832121	Brain_Amygdala	No
ENSG00000261618	LINC02605	8	79749764	0.385687	5	2	0.1754	Lung	No
ENSG00000141759	TXNL4A	18	77732867	0.385718	32	5	0.09114	Brain_Caudate_basal_ganglia	No
ENSG00000272128	ENSG00000272128	8	37956989	0.385747	5	3	0.2018	Esophagus_Mucosa	No
ENSG00000023330	ALAS1	3	52232102	0.385757	10	3	0.0863783	Breast_Mammary_Tissue	No
ENSG00000137802	MAPKBP1	15	42066632	0.385854	45	3	0.175	Brain_Hippocampus	No
ENSG00000272692	ENSG00000272692	10	77168915	0.385855	37	5	0.141981	Brain_Frontal_Cortex_BA9	No
ENSG00000131759	RARA	17	38465444	0.385895	2	1	0.3856	Spleen	No
ENSG00000141034	GID4	17	17942606	0.386	28	1	0.386	Artery_Coronary	No
ENSG00000198420	TCAF1	7	143548468	0.386205	45	9	0.01239	Thyroid	No
ENSG00000254469	XNDC1N	11	71576555	0.386326	39	3	0.1852	Liver	No
ENSG00000145824	CXCL14	5	134906373	0.38633	36	2	0.0546964	Brain_Substantia_nigra	No
ENSG00000130038	CRACR2A	12	3715799	0.386344	38	14	0.0464026	Brain_Substantia_nigra	No
ENSG00000225620	ENSG00000225620	1	202601556	0.3864	1	1	0.3864	Brain_Cerebellar_Hemisphere	No
ENSG00000090512	FETUB	3	186353758	0.386448	16	3	0.141638	Esophagus_Mucosa	No
ENSG00000189056	RELN	7	103112231	0.386453	17	5	0.07882	Adipose_Visceral_Omentum	No
ENSG00000110107	PRPF19	11	60658202	0.386523	30	1	0.241917	Esophagus_Mucosa	No
ENSG00000186153	WWOX	16	78133310	0.386562	44	5	0.0144268	Vagina	No
ENSG00000113621	TXNDC15	5	134209493	0.386594	42	3	0.0737281	Brain_Cortex	No
ENSG00000166924	NYAP1	7	100081550	0.38662	40	4	0.0539812	Skin_Sun_Exposed_Lower_leg	No
ENSG00000253846	PCDHGA10	5	140792743	0.386625	32	5	0.0350297	Esophagus_Muscularis	No
ENSG00000271148	ENSG00000271148	8	50819423	0.386643	3	2	0.204	Brain_Anterior_cingulate_cortex_BA24	No
ENSG00000164576	SAP30L	5	153825517	0.386648	42	3	0.04953	Artery_Coronary	No
ENSG00000102805	CLN5	13	77564795	0.38666	35	6	0.0298164	Skin_Sun_Exposed_Lower_leg	No
ENSG00000204568	MRPS18B	6	30585486	0.386678	43	3	0.1405	Artery_Aorta	No
ENSG00000171813	PWWP2B	10	134210672	0.386797	43	7	0.0427165	Heart_Atrial_Appendage	No
ENSG00000150753	CCT5	5	10250033	0.386909	35	2	0.09792	Muscle_Skeletal	No
ENSG00000139133	ALG10	12	34175216	0.387089	45	3	0.158642	Nerve_Tibial	No
ENSG00000106105	GARS1	7	30634297	0.387152	27	4	0.04634	Adipose_Visceral_Omentum	No
ENSG00000106244	PDAP1	7	98989671	0.387225	40	2	0.2876	Heart_Left_Ventricle	No
ENSG00000164283	ESM1	5	54273692	0.38723	24	4	0.09961	Adipose_Visceral_Omentum	No
ENSG00000185294	SPPL2C	17	43922256	0.3873	1	1	0.3873	Brain_Cortex	No
ENSG00000004700	RECQL	12	21621845	0.387328	45	5	0.0910815	Brain_Putamen_basal_ganglia	No
ENSG00000080603	SRCAP	16	30709530	0.38735	4	1	0.358	Esophagus_Mucosa	No
ENSG00000170390	DCLK2	4	150999426	0.387492	31	5	0.00619324	Breast_Mammary_Tissue	No
ENSG00000124226	RNF114	20	48552948	0.38751	43	6	0.0306993	Adrenal_Gland	No
ENSG00000101204	CHRNA4	20	61975420	0.387621	20	11	0.0849791	Esophagus_Gastroesophageal_Junction	No
ENSG00000278869	ENSG00000278869	22	50326844	0.387725	42	5	0.0772822	Skin_Not_Sun_Exposed_Suprapubic	No
ENSG00000138376	BARD1	2	215590370	0.387757	45	3	0.37093	Heart_Atrial_Appendage	No
ENSG00000107295	SH3GL2	9	17579080	0.387757	39	10	0.1258	Esophagus_Muscularis	No
ENSG00000060709	RIMBP2	12	130880682	0.387963	26	12	0.03109	Skin_Sun_Exposed_Lower_leg	No
ENSG00000234918	ENSG00000234918	10	37529815	0.388	1	1	0.388	Breast_Mammary_Tissue	No
ENSG00000134757	DSG3	18	29027758	0.388087	10	3	0.217544	Pituitary	No
ENSG00000162782	TDRD5	1	179560748	0.388094	38	2	0.187787	Adrenal_Gland	No
ENSG00000281327	LINC01338	5	82103293	0.388219	6	2	0.350227	Brain_Cortex	No
ENSG00000081760	AACS	12	125549925	0.38826	42	6	0.0316734	Ovary	No
ENSG00000075089	ACTR6	12	100592900	0.388267	43	4	0.152433	Artery_Coronary	No
ENSG00000158169	FANCC	9	97861336	0.388267	42	6	0.0309056	Brain_Substantia_nigra	No
ENSG00000042429	MED17	11	93517393	0.388293	45	3	0.5016	Brain_Substantia_nigra	No
ENSG00000229352	-	2	217664331	0.388296	8	3	0.1409	Brain_Amygdala	No
ENSG00000114391	RPL24	3	101399935	0.388359	42	2	0.1913	Brain_Frontal_Cortex_BA9	No
ENSG00000120256	LRP11	6	150139934	0.388393	26	4	0.02994	Minor_Salivary_Gland	No
ENSG00000182187	CRYGB	2	209007297	0.388424	1	1	0.388424	Brain_Spinal_cord_cervical_c-1	No
ENSG00000242366	UGT1A8	2	234668894	0.388516	4	3	0.158912	Colon_Transverse	No
ENSG00000011376	LARS2	3	45429998	0.388576	41	1	0.04001	Brain_Cerebellar_Hemisphere	No
ENSG00000143951	WDPCP	2	63348518	0.388638	30	7	0.06407	Brain_Anterior_cingulate_cortex_BA24	No
ENSG00000023318	ERP44	9	102741461	0.388717	26	1	0.2348	Liver	No
ENSG00000119608	PROX2	14	75319736	0.388758	39	2	0.0656169	Adipose_Visceral_Omentum	No
ENSG00000119705	SLIRP	14	78174414	0.388786	44	3	0.175583	Brain_Cerebellar_Hemisphere	No
ENSG00000138160	KIF11	10	94353043	0.388789	45	6	0.0311147	Skin_Not_Sun_Exposed_Suprapubic	No
ENSG00000232618	HIVEP2-DT	6	143271348	0.3888	1	1	0.3888	Spleen	No
ENSG00000172156	CCL11	17	32612687	0.388816	15	5	0.09683	Esophagus_Gastroesophageal_Junction	No
ENSG00000204472	AIF1	6	31582961	0.388863	43	8	0.02776	Brain_Cortex	No
ENSG00000112033	PPARD	6	35310335	0.38897	43	4	0.0664183	Stomach	No
ENSG00000168906	MAT2A	2	85766288	0.389009	43	5	0.0566639	Skin_Sun_Exposed_Lower_leg	No
ENSG00000230939	-	6	8784411	0.389042	35	6	0.1946	Brain_Amygdala	No
ENSG00000204390	HSPA1L	6	31777396	0.389151	26	5	0.0746976	Thyroid	No
ENSG00000246145	RRS1-DT	8	67331824	0.38922	11	2	0.195945	Nerve_Tibial	No
ENSG00000254135	ENSG00000254135	5	157912198	0.389256	3	1	0.317131	Adipose_Subcutaneous	No
ENSG00000044115	CTNNA1	5	137946656	0.389316	23	4	0.0120186	Muscle_Skeletal	No
ENSG00000227306	LINC02708	11	1709527	0.3894	1	1	0.3894	Liver	No
ENSG00000168303	MPLKIP	7	40165622	0.38943	6	4	0.06774	Small_Intestine_Terminal_Ileum	No
ENSG00000244754	N4BP2L2	13	33006554	0.389485	44	4	0.0467116	Stomach	No
ENSG00000116406	EDEM3	1	184659365	0.389492	39	4	0.0504511	Brain_Frontal_Cortex_BA9	No
ENSG00000119801	YPEL5	2	30369807	0.389503	13	4	0.0729869	Colon_Sigmoid	No
ENSG00000104299	INTS9	8	28625178	0.389564	12	3	0.1023	Adrenal_Gland	No
ENSG00000240849	PEDS1	20	48697663	0.38963	26	3	0.04071	Artery_Coronary	No
ENSG00000196365	LONP1	19	5691845	0.389724	27	6	0.1065	Adipose_Visceral_Omentum	No
ENSG00000158402	CDC25C	5	137620954	0.389787	40	4	0.115351	Brain_Spinal_cord_cervical_c-1	No
ENSG00000186564	FOXD2	1	47901689	0.389788	14	5	0.168	Artery_Tibial	No
ENSG00000169302	STK32A	5	146614526	0.389855	40	8	0.0290893	Stomach	No
ENSG00000138039	LHCGR	2	48859428	0.38995	28	6	0.0637423	Colon_Sigmoid	No
ENSG00000181924	COA4	11	73583712	0.390197	45	3	0.105049	Vagina	No
ENSG00000180090	OR3A1	17	3194929	0.3903	1	1	0.3903	Pituitary	No
ENSG00000196405	EVL	14	100437786	0.390339	32	6	0.06332	Brain_Anterior_cingulate_cortex_BA24	No
ENSG00000267002	ENSG00000267002	17	41316200	0.390341	32	2	0.107154	Brain_Cerebellum	No
ENSG00000104660	LEPROTL1	8	29952914	0.390361	45	3	0.0321556	Brain_Cerebellar_Hemisphere	No
ENSG00000139915	MDGA2	14	47308826	0.39039	4	3	0.3331	Brain_Cortex	No
ENSG00000152904	GGPS1	1	235490665	0.390436	37	2	0.08815	Thyroid	No
ENSG00000154122	ANKH	5	14704910	0.390449	42	5	0.059591	Artery_Aorta	No
ENSG00000177666	PNPLA2	11	818902	0.390468	34	4	0.0616534	Breast_Mammary_Tissue	No
ENSG00000141741	MIEN1	17	37884749	0.390583	14	3	0.1339	Adrenal_Gland	No
ENSG00000130363	RSPH3	6	159393903	0.390635	45	3	0.0737476	Nerve_Tibial	No
ENSG00000065882	TBC1D1	4	37892708	0.390661	18	12	0.0184011	Whole_Blood	No
ENSG00000105135	ILVBL	19	15225795	0.390663	44	3	0.0916	Muscle_Skeletal	No
ENSG00000165912	PACSIN3	11	47199076	0.390668	34	3	0.142149	Brain_Caudate_basal_ganglia	No
ENSG00000153721	CNKSR3	6	154708638	0.390683	40	8	0.0295783	Brain_Amygdala	No
ENSG00000213799	ZNF845	19	53837002	0.390737	34	6	0.025655	Spleen	No
ENSG00000137288	UQCC2	6	33662070	0.390746	43	5	0.06878	Artery_Coronary	No
ENSG00000165905	LARGE2	11	45943172	0.390808	36	5	0.04555	Brain_Cerebellum	No
ENSG00000008323	PLEKHG6	12	6419602	0.39084	29	7	0.0517788	Adipose_Visceral_Omentum	No
ENSG00000187244	BCAM	19	45312328	0.390867	43	5	0.0339446	Brain_Cerebellar_Hemisphere	No
ENSG00000276851	ENSG00000276851	17	48171428	0.390873	12	2	0.161047	Artery_Tibial	No
ENSG00000112308	C6orf62	6	24705089	0.390883	45	1	0.297	Brain_Caudate_basal_ganglia	No
ENSG00000254162	ENSG00000254162	8	81447241	0.3909	2	1	0.3909	Muscle_Skeletal	No
ENSG00000182636	NDN	15	23930565	0.390915	44	3	0.212259	Brain_Caudate_basal_ganglia	No
ENSG00000148120	AOPEP	9	97488983	0.391031	31	6	0.109842	Whole_Blood	No
ENSG00000146166	LGSN	6	63985856	0.391073	8	2	0.0942055	Whole_Blood	No
ENSG00000166016	ABTB2	11	34172535	0.391079	37	7	0.07964	Adrenal_Gland	No
ENSG00000062598	ELMO2	20	44994688	0.391082	19	6	0.03313	Artery_Tibial	No
ENSG00000197889	MEIG1	10	15001438	0.391084	21	5	0.0685261	Lung	No
ENSG00000143994	ABHD1	2	27346682	0.391112	25	5	0.1336	Brain_Cerebellum	No
ENSG00000237763	AMY1A	1	104197912	0.391144	1	1	0.391144	Pancreas	No
ENSG00000177105	RHOG	11	3848208	0.391152	33	6	0.1068	Brain_Frontal_Cortex_BA9	No
ENSG00000114742	WDR48	3	39093489	0.391181	45	2	0.188	Brain_Spinal_cord_cervical_c-1	No
ENSG00000160886	LY6K	8	143781529	0.391288	43	2	0.0354923	Brain_Anterior_cingulate_cortex_BA24	No
ENSG00000141934	PLPP2	19	281040	0.391315	44	4	0.0589738	Artery_Tibial	No
ENSG00000237491	LINC01409	1	714150	0.391325	25	1	0.229026	Thyroid	No
ENSG00000157884	CIB4	2	26804070	0.39137	20	7	0.09121	Thyroid	No
ENSG00000105723	GSK3A	19	42734338	0.391466	42	1	0.270215	Heart_Atrial_Appendage	No
ENSG00000129187	DCTD	4	183811213	0.391609	44	6	0.00919001	Stomach	No
ENSG00000271856	LINC01215	3	107844668	0.391646	17	5	0.07934	Brain_Nucleus_accumbens_basal_ganglia	No
ENSG00000073067	CYP2W1	7	1022835	0.39166	29	6	0.0210085	Thyroid	No
ENSG00000275995	ENSG00000275995	15	81695366	0.391681	23	3	0.14206	Brain_Frontal_Cortex_BA9	No
ENSG00000160218	TRAPPC10	21	45432200	0.391825	24	6	0.195264	Skin_Sun_Exposed_Lower_leg	No
ENSG00000125733	TRIP10	19	6737936	0.391879	44	7	0.0673243	Brain_Anterior_cingulate_cortex_BA24	No
ENSG00000185730	ZNF696	8	144371846	0.391882	41	3	0.09431	Esophagus_Gastroesophageal_Junction	No
ENSG00000203942	C10orf62	10	99349450	0.391886	34	5	0.0435411	Brain_Hypothalamus	No
ENSG00000268945	ENSG00000268945	19	12793507	0.3919	1	1	0.3919	Breast_Mammary_Tissue	No
ENSG00000130164	LDLR	19	11200038	0.391996	11	3	0.1374	Minor_Salivary_Gland	No
ENSG00000197140	ADAM32	8	38964509	0.392005	39	2	0.184189	Brain_Caudate_basal_ganglia	No
ENSG00000024422	EHD2	19	48216600	0.392015	38	4	0.105783	Brain_Spinal_cord_cervical_c-1	No
ENSG00000123612	ACVR1C	2	158383279	0.392103	43	5	0.05704	Artery_Tibial	No
ENSG00000243701	DUBR	3	106959539	0.392184	19	8	0.1607	Prostate	No
ENSG00000103269	RHBDL1	16	725666	0.392228	42	3	0.080018	Pituitary	No
ENSG00000115685	PPP1R7	2	242088991	0.392284	35	5	0.0445889	Small_Intestine_Terminal_Ileum	No
ENSG00000269994	LINC02893	9	89623370	0.392335	30	4	0.0469259	Lung	No
ENSG00000171714	ANO5	11	22214722	0.392349	28	3	0.1967	Brain_Putamen_basal_ganglia	No
ENSG00000012779	ALOX5	10	45869661	0.392352	39	4	0.062357	Esophagus_Mucosa	No
ENSG00000109016	DHRS7B	17	21026677	0.39238	38	5	0.01741	Esophagus_Gastroesophageal_Junction	No
ENSG00000122490	SLC66A2	18	77662420	0.392511	40	10	0.0092989	Artery_Tibial	No
ENSG00000185272	RBM11	21	15588451	0.39258	45	7	0.082975	Nerve_Tibial	No
ENSG00000189430	NCR1	19	55417508	0.392581	14	6	0.142	Esophagus_Mucosa	No
ENSG00000161010	MRNIP	5	179261436	0.392592	44	3	0.0634069	Spleen	No
ENSG00000247317	LY6E-DT	8	144063155	0.392638	40	3	0.0698	Breast_Mammary_Tissue	No
ENSG00000263667	LINC03066	6	181466	0.392671	12	1	0.318866	Brain_Caudate_basal_ganglia	No
ENSG00000150471	ADGRL3	4	62066976	0.392727	31	5	0.21436	Brain_Spinal_cord_cervical_c-1	No
ENSG00000235194	PPP1R3E	14	23764852	0.392782	39	1	0.275358	Brain_Cerebellar_Hemisphere	No
ENSG00000272602	ZNF595	4	53333	0.392797	15	6	0.162169	Adipose_Visceral_Omentum	No
ENSG00000134285	FKBP11	12	49315301	0.392799	43	3	0.1509	Prostate	No
ENSG00000223496	EXOSC6	16	70284134	0.392816	45	1	0.389461	Brain_Nucleus_accumbens_basal_ganglia	No
ENSG00000162408	NOL9	1	6581407	0.39289	34	1	0.175	Adipose_Subcutaneous	No
ENSG00000168538	TRAPPC11	4	184580420	0.392897	30	7	0.0493019	Artery_Tibial	No
ENSG00000271766	ENSG00000271766	5	126813987	0.3929	1	1	0.3929	Brain_Caudate_basal_ganglia	No
ENSG00000186951	PPARA	22	46546424	0.392905	41	2	0.0667538	Skin_Not_Sun_Exposed_Suprapubic	No
ENSG00000284413	-	1	92545893	0.392959	43	1	0.392	Small_Intestine_Terminal_Ileum	No
ENSG00000080709	KCNN2	5	113696642	0.392971	12	6	0.0458058	Skin_Not_Sun_Exposed_Suprapubic	No
ENSG00000109255	NMU	4	56461396	0.392983	28	5	0.0427884	Brain_Hippocampus	No
ENSG00000267547	ENSG00000267547	17	33730856	0.393124	42	3	0.01031	Muscle_Skeletal	No
ENSG00000169856	ONECUT1	15	53049637	0.3932	3	1	0.3932	Brain_Cerebellar_Hemisphere	No
ENSG00000250252	LINC02430	4	150068954	0.3932	1	1	0.3932	Colon_Transverse	No
ENSG00000242247	ARFGAP3	22	43192508	0.393243	45	4	0.0975864	Liver	No
ENSG00000251369	ZNF550	19	58046625	0.393247	44	2	0.107619	Pituitary	No
ENSG00000118495	PLAGL1	6	144261437	0.393274	40	8	0.03936	Colon_Transverse	No
ENSG00000131808	FSHB	11	30252563	0.3933	2	1	0.3933	Brain_Amygdala	No
ENSG00000166448	TMEM130	7	98444111	0.393332	31	2	0.17493	Adrenal_Gland	No
ENSG00000078328	RBFOX1	16	6069095	0.393356	3	3	0.0868847	Brain_Putamen_basal_ganglia	No
ENSG00000090020	SLC9A1	1	27425306	0.393385	41	3	0.0774508	Skin_Not_Sun_Exposed_Suprapubic	No
ENSG00000238099	LINC01625	6	139791301	0.393421	6	4	0.2085	Ovary	No
ENSG00000087510	TFAP2C	20	55204358	0.39344	40	8	0.00405681	Nerve_Tibial	No
ENSG00000150275	PCDH15	10	55562531	0.393602	11	3	0.1445	Brain_Amygdala	No
ENSG00000126107	HECTD3	1	45468212	0.393683	45	4	0.126455	Skin_Not_Sun_Exposed_Suprapubic	No
ENSG00000106609	TMEM248	7	66386212	0.393714	44	4	0.206045	Thyroid	No
ENSG00000275484	ENSG00000275484	11	67141886	0.393807	6	2	0.1818	Artery_Tibial	No
ENSG00000103449	SALL1	16	51169886	0.393871	32	5	0.0798446	Stomach	No
ENSG00000136936	XPA	9	100437191	0.393941	38	3	0.145622	Brain_Frontal_Cortex_BA9	No
ENSG00000163982	OTOP1	4	4190530	0.394039	2	2	0.659433	Skin_Not_Sun_Exposed_Suprapubic	No
ENSG00000224222	LINC02636	10	71754382	0.394081	28	5	0.1094	Brain_Cortex	No
ENSG00000144331	ZNF385B	2	180306709	0.394164	26	6	0.09116	Brain_Caudate_basal_ganglia	No
ENSG00000140265	ZSCAN29	15	43650370	0.394193	45	3	0.0805794	Brain_Hypothalamus	No
ENSG00000106123	EPHB6	7	142552792	0.394207	44	6	0.00921762	Colon_Transverse	No
ENSG00000106560	GIMAP2	7	150382785	0.39427	45	4	0.043205	Brain_Spinal_cord_cervical_c-1	No
ENSG00000171236	LRG1	19	4536421	0.394287	39	2	0.190357	Muscle_Skeletal	No
ENSG00000166676	TVP23A	16	10854776	0.394326	42	7	0.0443082	Vagina	No
ENSG00000115507	OTX1	2	63277192	0.394461	15	4	0.1151	Spleen	No
ENSG00000050426	LETMD1	12	51441745	0.394467	43	3	0.0342277	Breast_Mammary_Tissue	No
ENSG00000204396	VWA7	6	31733367	0.394491	45	8	0.0238598	Small_Intestine_Terminal_Ileum	No
ENSG00000165606	DRGX	10	50572237	0.39462	15	8	0.211839	Adrenal_Gland	No
ENSG00000035499	DEPDC1B	5	59892739	0.394635	42	5	0.0396538	Brain_Caudate_basal_ganglia	No
ENSG00000113838	TBCCD1	3	186263862	0.394645	34	5	0.216987	Liver	No
ENSG00000278921	EPB41L4A-DT	5	111755279	0.39468	44	7	0.0147961	Brain_Nucleus_accumbens_basal_ganglia	No
ENSG00000167987	VPS37C	11	60897728	0.394729	27	4	0.1658	Colon_Sigmoid	No
ENSG00000234817	ECI2-DT	6	4136306	0.394833	9	4	0.381246	Heart_Left_Ventricle	No
ENSG00000182366	FAM87A	8	325931	0.394896	15	6	0.02829	Adipose_Subcutaneous	No
ENSG00000196517	SLC6A9	1	44457172	0.394925	42	8	0.0214748	Heart_Atrial_Appendage	No
ENSG00000164961	WASHC5	8	126036502	0.394974	42	2	0.197279	Colon_Sigmoid	No
ENSG00000159111	MRPL10	17	45900638	0.394982	44	5	0.0650223	Skin_Not_Sun_Exposed_Suprapubic	No
ENSG00000162078	ZG16B	16	2880170	0.395041	35	1	0.01413	Heart_Atrial_Appendage	No
ENSG00000102904	TSNAXIP1	16	67840668	0.395063	45	1	0.300591	Artery_Aorta	No
ENSG00000185652	NTF3	12	5541278	0.395066	12	6	0.08363	Breast_Mammary_Tissue	No
ENSG00000143878	RHOB	2	20646835	0.395237	17	4	0.093483	Brain_Amygdala	No
ENSG00000139364	TMEM132B	12	125671382	0.39524	36	7	0.00737925	Artery_Coronary	No
ENSG00000111642	CHD4	12	6679249	0.395274	34	2	0.271884	Brain_Anterior_cingulate_cortex_BA24	No
ENSG00000169598	DFFB	1	3773845	0.395299	45	5	0.0736157	Pancreas	No
ENSG00000171557	FGG	4	155525286	0.395336	2	2	0.2099	Lung	No
ENSG00000185155	MIXL1	1	226411319	0.395436	28	1	0.3648	Brain_Nucleus_accumbens_basal_ganglia	No
ENSG00000164743	C8orf48	8	13424352	0.395449	36	7	0.0971394	Spleen	No
ENSG00000164924	YWHAZ	8	101928753	0.395457	45	4	0.198753	Adipose_Visceral_Omentum	No
ENSG00000111678	C12orf57	12	7052141	0.395484	36	3	0.114819	Adipose_Subcutaneous	No
ENSG00000106683	LIMK1	7	73497263	0.395546	43	4	0.114851	Breast_Mammary_Tissue	No
ENSG00000142513	ACP4	19	51293672	0.395591	11	3	0.09894	Brain_Nucleus_accumbens_basal_ganglia	No
ENSG00000249917	LINC00536	8	116962736	0.395616	3	2	0.1906	Skin_Not_Sun_Exposed_Suprapubic	No
ENSG00000186625	KATNA1	6	149916009	0.395651	7	3	0.1391	Brain_Hypothalamus	No
ENSG00000126457	PRMT1	19	50179043	0.395661	22	5	0.06293	Adipose_Subcutaneous	No
ENSG00000273248	ENSG00000273248	10	77168731	0.39569	13	2	0.171913	Artery_Aorta	No
ENSG00000184992	BRI3BP	12	125478246	0.395769	11	9	0.0659423	Brain_Cerebellar_Hemisphere	No
ENSG00000137869	CYP19A1	15	51500254	0.395787	19	8	0.1004	Skin_Sun_Exposed_Lower_leg	No
ENSG00000230627	ENSG00000230627	6	164529652	0.395817	3	2	0.2881	Heart_Left_Ventricle	No
ENSG00000226197	ENSG00000226197	9	13446490	0.395856	26	4	0.2985	Adipose_Subcutaneous	No
ENSG00000124935	SCGB1D2	11	62009682	0.396009	25	3	0.0383	Skin_Not_Sun_Exposed_Suprapubic	No
ENSG00000143954	REG3G	2	79252812	0.396089	22	4	0.125086	Brain_Cerebellum	No
ENSG00000205634	LINC00898	22	48016792	0.3961	2	1	0.3961	Skin_Sun_Exposed_Lower_leg	No
ENSG00000215912	TTC34	1	2567415	0.396139	42	3	0.104188	Brain_Substantia_nigra	No
ENSG00000122970	IFT81	12	110562140	0.396176	45	4	0.044037	Brain_Anterior_cingulate_cortex_BA24	No
ENSG00000181240	SLC25A41	19	6426048	0.396273	45	1	0.06291	Small_Intestine_Terminal_Ileum	No
ENSG00000175592	FOSL1	11	65659520	0.396318	15	2	0.05277	Brain_Cerebellar_Hemisphere	No
ENSG00000180929	GPR62	3	51989330	0.396408	43	2	0.0116742	Minor_Salivary_Gland	No
ENSG00000147649	MTDH	8	98656407	0.396478	37	3	0.17358	Colon_Transverse	No
ENSG00000213995	NAXD	13	111267881	0.396491	44	4	0.06007	Thyroid	No
ENSG00000205899	BHLHA9	17	1173853	0.3965	3	1	0.3965	Brain_Caudate_basal_ganglia	No
ENSG00000187122	SLIT1	10	98757795	0.396619	31	6	0.1271	Adipose_Visceral_Omentum	No
ENSG00000226125	LINC01907	2	231555636	0.396631	39	1	0.389661	Colon_Sigmoid	No
ENSG00000232046	LINC01798	2	66801162	0.396787	18	3	0.1095	Ovary	No
ENSG00000122390	NAA60	16	3493611	0.396841	41	7	0.0401321	Liver	No
ENSG00000136367	ZFHX2	14	23990066	0.396886	36	1	0.166716	Prostate	No
ENSG00000128487	SPECC1	17	19912657	0.396988	44	4	0.0824166	Brain_Cerebellum	No
ENSG00000125868	DSTN	20	17550508	0.397041	43	3	0.0978311	Minor_Salivary_Gland	No
ENSG00000078269	SYNJ2	6	158402888	0.397047	43	6	0.095081	Adrenal_Gland	No
ENSG00000178597	PSAPL1	4	7432022	0.397093	9	4	0.0664509	Adipose_Visceral_Omentum	No
ENSG00000258736	ENSG00000258736	14	105119885	0.3971	5	1	0.3971	Brain_Cortex	No
ENSG00000105640	RPL18A	19	17970685	0.397309	41	2	0.187968	Adipose_Subcutaneous	No
ENSG00000134760	DSG1	18	28898052	0.397311	19	4	0.1105	Brain_Caudate_basal_ganglia	No
ENSG00000272715	ENSG00000272715	1	117451771	0.397329	5	1	0.3915	Pituitary	No
ENSG00000038274	MAT2B	5	162930120	0.397406	19	6	0.2493	Skin_Sun_Exposed_Lower_leg	No
ENSG00000169213	RAB3B	1	52373628	0.397472	7	4	0.0919211	Nerve_Tibial	No
ENSG00000159871	LYPD5	19	44300081	0.397524	35	7	0.2057	Brain_Nucleus_accumbens_basal_ganglia	No
ENSG00000164366	CCDC127	5	196986	0.397628	44	4	0.07268	Ovary	No
ENSG00000135346	CGA	6	87795216	0.397678	22	3	0.210274	Breast_Mammary_Tissue	No
ENSG00000272375	ENSG00000272375	8	30054920	0.397712	45	2	0.1211	Brain_Caudate_basal_ganglia	No
ENSG00000232212	LINC01701	1	189744595	0.397729	1	1	0.397729	Thyroid	No
ENSG00000164411	GJB7	6	87992696	0.397775	9	2	0.170527	Pituitary	No
ENSG00000100614	PPM1A	14	60712470	0.397785	42	2	0.00870007	Colon_Sigmoid	No
ENSG00000102539	MLNR	13	49794474	0.3978	2	1	0.3978	Colon_Sigmoid	No
ENSG00000280989	LINC00581	6	21486126	0.397962	4	2	0.1762	Brain_Putamen_basal_ganglia	No
ENSG00000167978	SRRM2	16	2802330	0.398014	43	3	0.0987306	Brain_Spinal_cord_cervical_c-1	No
ENSG00000083097	DOP1A	6	83777385	0.398053	45	2	0.2058	Brain_Cerebellum	No
ENSG00000131873	CHSY1	15	101715928	0.398059	14	6	0.28933	Pancreas	No
ENSG00000109854	HTATIP2	11	20385231	0.39809	45	2	0.1787	Colon_Transverse	No
ENSG00000272087	ENSG00000272087	3	158410909	0.398227	43	5	0.0355461	Brain_Hippocampus	No
ENSG00000186654	PRR5	22	45064593	0.398311	23	9	0.0278875	Esophagus_Gastroesophageal_Junction	No
ENSG00000101276	SLC52A3	20	740724	0.398324	19	6	0.04363	Heart_Left_Ventricle	No
ENSG00000261519	ENSG00000261519	16	66583183	0.3984	1	1	0.3984	Pituitary	No
ENSG00000226733	ENSG00000226733	6	50061424	0.398405	1	1	0.398405	Liver	No
ENSG00000131507	NDFIP1	5	141488070	0.398483	42	5	0.0615896	Skin_Sun_Exposed_Lower_leg	No
ENSG00000204428	LY6G5C	6	31644461	0.398549	45	2	0.20783	Brain_Cerebellar_Hemisphere	No
ENSG00000031691	CENPQ	6	49431091	0.398591	42	2	0.09485	Brain_Putamen_basal_ganglia	No
ENSG00000131871	SELENOS	15	101811022	0.398651	35	3	0.0850087	Heart_Left_Ventricle	No
ENSG00000115474	KCNJ13	2	233631174	0.398865	23	4	0.1505	Stomach	No
ENSG00000115919	KYNU	2	143635067	0.398867	38	4	0.23802	Brain_Nucleus_accumbens_basal_ganglia	No
ENSG00000110660	SLC35F2	11	107661717	0.398914	41	8	0.0250903	Uterus	No
ENSG00000136286	MYO1G	7	45002261	0.399088	31	4	0.241	Small_Intestine_Terminal_Ileum	No
ENSG00000283473	FAM240A	3	46654014	0.399095	5	3	0.372774	Brain_Hippocampus	No
ENSG00000029639	TFB1M	6	155578643	0.399162	44	5	0.03524	Brain_Nucleus_accumbens_basal_ganglia	No
ENSG00000162757	C1orf74	1	209955661	0.399176	40	3	0.215461	Artery_Tibial	No
ENSG00000258910	LINC01956	2	119591276	0.3992	1	1	0.3992	Adipose_Subcutaneous	No
ENSG00000274248	ENSG00000274248	21	47394402	0.399217	31	4	0.03548	Skin_Not_Sun_Exposed_Suprapubic	No
ENSG00000237346	ENSG00000237346	6	14391462	0.3993	1	1	0.3993	Small_Intestine_Terminal_Ileum	No
ENSG00000111087	GLI1	12	57853918	0.399419	42	4	0.0567858	Nerve_Tibial	No
ENSG00000092421	SEMA6A	5	115779312	0.399593	30	5	0.0979691	Esophagus_Mucosa	No
ENSG00000168890	TMEM150A	2	85825671	0.399663	18	2	0.1823	Heart_Atrial_Appendage	No
ENSG00000175087	PDIK1L	1	26437664	0.399678	39	2	0.182848	Esophagus_Muscularis	No
ENSG00000162975	KCNF1	2	11052063	0.399731	7	5	0.06393	Adipose_Subcutaneous	No
ENSG00000159495	TGM7	15	43568478	0.399751	2	1	0.3848	Esophagus_Mucosa	No
ENSG00000125772	GPCPD1	20	5525085	0.399761	45	7	0.0397639	Prostate	No
ENSG00000070985	TRPM5	11	2425745	0.399773	12	5	0.112214	Pancreas	No
ENSG00000177971	IMP3	15	75931426	0.399919	37	4	0.109652	Brain_Cerebellum	No
ENSG00000226856	THORLNC	2	118889704	0.399981	17	3	0.1152	Prostate	No
ENSG00000236653	LINC01923	2	199164087	0.4	1	1	0.4	Brain_Cortex	No
ENSG00000169439	SDC2	8	97505579	0.400132	43	6	0.0746613	Nerve_Tibial	No
ENSG00000233569	ENSG00000233569	9	120410884	0.400141	24	5	0.03398	Minor_Salivary_Gland	No
ENSG00000138246	DNAJC13	3	132136370	0.400217	40	3	0.1179	Vagina	No
ENSG00000173020	GRK2	11	67033881	0.400312	44	2	0.147685	Brain_Putamen_basal_ganglia	No
ENSG00000228278	ORM2	9	117092149	0.400386	2	2	0.223913	Liver	No
ENSG00000170454	KRT75	12	52817854	0.4004	1	1	0.4004	Skin_Not_Sun_Exposed_Suprapubic	No
ENSG00000186364	NUDT17	1	145586115	0.400547	41	1	0.170308	Nerve_Tibial	No
ENSG00000165841	CYP2C19	10	96447911	0.400567	10	4	0.365818	Small_Intestine_Terminal_Ileum	No
ENSG00000132259	CNGA4	11	6255995	0.400616	43	1	0.04485	Brain_Amygdala	No
ENSG00000215012	RTL10	22	19833661	0.40066	45	3	0.0038113	Minor_Salivary_Gland	No
ENSG00000173391	OLR1	12	10310902	0.400755	40	4	0.03322	Brain_Spinal_cord_cervical_c-1	No
ENSG00000232098	ZNF584-DT	19	58915605	0.400769	40	5	0.02673	Brain_Cortex	No
ENSG00000196689	TRPV1	17	3468738	0.40083	41	9	0.1124	Artery_Tibial	No
ENSG00000101220	ADISSP	20	3734155	0.40093	38	6	0.0569349	Muscle_Skeletal	No
ENSG00000160094	ZNF362	1	33722146	0.400969	27	3	0.158324	Adipose_Subcutaneous	No
ENSG00000198346	ZNF813	19	53970989	0.401098	34	13	0.1131	Nerve_Tibial	No
ENSG00000172752	COL6A5	3	130064359	0.40114	3	2	0.281265	Skin_Sun_Exposed_Lower_leg	No
ENSG00000162894	FCMR	1	207077731	0.401152	21	2	0.0878557	Thyroid	No
ENSG00000205279	CTXN3	5	126984736	0.401346	5	3	0.2415	Brain_Putamen_basal_ganglia	No
ENSG00000005073	HOXA11	7	27221129	0.401357	5	2	0.3162	Prostate	No
ENSG00000249395	CASC9	8	76135639	0.401386	5	2	0.1914	Colon_Transverse	No
ENSG00000159248	GJD2	15	35043233	0.401425	9	5	0.313376	Heart_Atrial_Appendage	No
ENSG00000176244	ACBD7	10	15119522	0.401465	39	5	0.07151	Brain_Spinal_cord_cervical_c-1	No
ENSG00000143324	XPR1	1	180601140	0.401501	41	4	0.105305	Artery_Aorta	No
ENSG00000204291	COL15A1	9	101705461	0.401544	30	4	0.0258297	Nerve_Tibial	No
ENSG00000100249	C22orf31	22	29454660	0.401617	21	6	0.164511	Lung	No
ENSG00000170004	CHD3	17	7788124	0.401651	27	8	0.012826	Brain_Caudate_basal_ganglia	No
ENSG00000087589	CASS4	20	54987168	0.401709	38	3	0.05122	Skin_Not_Sun_Exposed_Suprapubic	No
ENSG00000271324	-	3	33835136	0.40172	42	2	0.128286	Lung	No
ENSG00000267325	LINC01415	18	53443958	0.401751	33	4	0.2753	Skin_Sun_Exposed_Lower_leg	No
ENSG00000118197	DDX59	1	200593024	0.401787	44	4	0.09441	Brain_Spinal_cord_cervical_c-1	No
ENSG00000113597	TRAPPC13	5	64920543	0.40181	44	3	0.07656	Nerve_Tibial	No
ENSG00000164300	SERINC5	5	79407050	0.401817	37	8	0.00981824	Brain_Cerebellar_Hemisphere	No
ENSG00000128342	LIF	22	30636436	0.401833	9	4	0.1599	Thyroid	No
ENSG00000102908	NFAT5	16	69598997	0.401834	31	9	0.1288	Artery_Aorta	No
ENSG00000089169	RPH3A	12	113008184	0.401859	3	1	0.3705	Lung	No
ENSG00000237422	ENSG00000237422	9	93881420	0.401913	2	2	0.2341	Brain_Cerebellum	No
ENSG00000198515	CNGA1	4	47937994	0.401991	44	4	0.024708	Colon_Sigmoid	No
ENSG00000172890	NADSYN1	11	71164155	0.402021	43	2	0.366511	Ovary	No
ENSG00000263683	ENSG00000263683	7	30589833	0.402176	43	3	0.2548	Esophagus_Muscularis	No
ENSG00000159792	PSKH1	16	67927175	0.402344	27	1	0.387547	Liver	No
ENSG00000181163	NPM1	5	170814120	0.402383	42	3	0.219726	Brain_Hypothalamus	No
ENSG00000230555	LINC02916	10	43916186	0.402405	44	4	0.147878	Adipose_Visceral_Omentum	No
ENSG00000134954	ETS1	11	128328656	0.402441	13	4	0.06971	Artery_Coronary	No
ENSG00000129951	PLPPR3	19	812518	0.402517	10	5	0.2514	Brain_Cortex	No
ENSG00000022355	GABRA1	5	161274197	0.402525	8	3	0.0273538	Stomach	No
ENSG00000176092	CRYBG2	1	26648350	0.402555	22	6	0.10669	Vagina	No
ENSG00000103423	DNAJA3	16	4475806	0.402584	44	4	0.0738592	Artery_Aorta	No
ENSG00000125414	MYH2	17	10424465	0.402596	36	2	0.180882	Brain_Frontal_Cortex_BA9	No
ENSG00000134326	CMPK2	2	6980701	0.402604	15	5	0.0452626	Breast_Mammary_Tissue	No
ENSG00000174775	HRAS	11	532242	0.402626	43	3	0.0526441	Brain_Hypothalamus	No
ENSG00000254333	NDST1-AS1	5	149855094	0.402779	32	1	0.246066	Brain_Caudate_basal_ganglia	No
ENSG00000234719	NPIPB2	16	12021230	0.40291	45	1	0.375428	Brain_Putamen_basal_ganglia	No
ENSG00000127311	HELB	12	66696325	0.402941	45	1	0.2203	Prostate	No
ENSG00000114573	ATP6V1A	3	113465866	0.402969	29	2	0.1827	Pituitary	No
ENSG00000136527	TRA2B	3	185633694	0.403093	2	2	0.337817	Breast_Mammary_Tissue	No
ENSG00000203279	ENSG00000203279	9	99962757	0.403119	43	1	0.149743	Colon_Transverse	No
ENSG00000104129	DNAJC17	15	41060067	0.403126	26	2	0.07462	Pancreas	No
ENSG00000172318	B3GALT1	2	168675182	0.403225	4	3	0.2665	Brain_Cerebellar_Hemisphere	No
ENSG00000012124	CD22	19	35810164	0.403251	38	3	0.0660695	Muscle_Skeletal	No
ENSG00000226674	TEX41	2	145425534	0.4033	1	1	0.4033	Artery_Tibial	No
ENSG00000164100	NDST3	4	118954773	0.403315	21	4	0.07298	Pituitary	No
ENSG00000259737	ENSG00000259737	15	36731173	0.403331	5	4	0.519211	Skin_Not_Sun_Exposed_Suprapubic	No
ENSG00000267890	ENSG00000267890	19	50578380	0.403343	5	2	0.177853	Brain_Nucleus_accumbens_basal_ganglia	No
ENSG00000182459	TEX19	17	80317123	0.403369	1	1	0.403369	Thyroid	No
ENSG00000115738	ID2	2	8818975	0.403418	19	6	0.05181	Prostate	No
ENSG00000136167	LCP1	13	46700055	0.403507	15	6	0.0577382	Brain_Nucleus_accumbens_basal_ganglia	No
ENSG00000109674	NEIL3	4	178230990	0.403532	8	4	0.270056	Nerve_Tibial	No
ENSG00000142166	IFNAR1	21	34696734	0.403562	45	5	0.0390637	Thyroid	No
ENSG00000197122	SRC	20	35973088	0.403597	43	4	0.103212	Brain_Putamen_basal_ganglia	No
ENSG00000066422	ZBTB11	3	101367733	0.403728	35	6	0.1351	Artery_Coronary	No
ENSG00000033011	ALG1	16	5083703	0.403817	17	9	0.0531449	Skin_Sun_Exposed_Lower_leg	No
ENSG00000186474	KLK12	19	51532348	0.40384	16	4	0.141782	Pancreas	No
ENSG00000157856	DRC1	2	26624784	0.403859	36	5	0.03987	Brain_Cerebellum	No
ENSG00000134294	SLC38A2	12	46751972	0.403874	28	2	0.18	Adrenal_Gland	No
ENSG00000270000	ENSG00000270000	14	74938633	0.403911	39	2	0.0906369	Brain_Spinal_cord_cervical_c-1	No
ENSG00000054690	PLEKHH1	14	68000018	0.404187	43	8	0.122	Minor_Salivary_Gland	No
ENSG00000225982	ENSG00000225982	1	182055686	0.404222	2	2	0.18513	Prostate	No
ENSG00000149313	AASDHPPT	11	105946228	0.404348	14	4	0.3314	Adipose_Visceral_Omentum	No
ENSG00000213689	TREX1	3	48506445	0.404369	37	3	0.076277	Whole_Blood	No
ENSG00000063761	ADCK1	14	78266426	0.404451	42	7	0.0278259	Skin_Not_Sun_Exposed_Suprapubic	No
ENSG00000221923	ZNF880	19	52873170	0.40447	45	3	0.109415	Brain_Anterior_cingulate_cortex_BA24	No
ENSG00000204531	POU5F1	6	31132119	0.40449	45	7	0.163022	Thyroid	No
ENSG00000258931	ENSG00000258931	15	26295685	0.4045	1	1	0.4045	Pituitary	No
ENSG00000082556	OPRK1	8	54138284	0.40454	18	5	0.2225	Brain_Putamen_basal_ganglia	No
ENSG00000246523	FZD4-DT	11	86666661	0.404646	44	3	0.1192	Heart_Atrial_Appendage	No
ENSG00000109534	GAR1	4	110736666	0.404667	28	3	0.07053	Brain_Amygdala	No
ENSG00000183303	OR5P2	11	7817452	0.404693	2	1	0.245936	Skin_Not_Sun_Exposed_Suprapubic	No
ENSG00000164841	TMEM74	8	109619079	0.40473	41	3	0.0742569	Esophagus_Gastroesophageal_Junction	No
ENSG00000150990	DHX37	12	125431371	0.404733	20	9	0.0704126	Heart_Atrial_Appendage	No
ENSG00000155542	SETD9	5	56205087	0.404758	45	2	0.131742	Brain_Anterior_cingulate_cortex_BA24	No
ENSG00000087502	ERGIC2	12	29490285	0.404801	39	2	0.03297	Nerve_Tibial	No
ENSG00000182405	PGBD4	15	34394274	0.404859	43	1	0.0585837	Esophagus_Mucosa	No
ENSG00000178177	LCORL	4	17842822	0.404874	43	5	0.07434	Brain_Hypothalamus	No
ENSG00000276814	-	12	48433567	0.404901	30	3	0.17691	Esophagus_Mucosa	No
ENSG00000203747	FCGR3A	1	161511549	0.40496	44	5	0.0303925	Minor_Salivary_Gland	No
ENSG00000101441	CST4	20	23666277	0.405163	2	2	0.198314	Thyroid	No
ENSG00000108691	CCL2	17	32582304	0.405198	9	2	0.2523	Brain_Hypothalamus	No
ENSG00000089902	RCOR1	14	103058998	0.405243	38	5	0.0865751	Brain_Nucleus_accumbens_basal_ganglia	No
ENSG00000104870	FCGRT	19	50010073	0.405411	45	5	0.1325	Esophagus_Mucosa	No
ENSG00000182463	TSHZ2	20	51588946	0.405414	42	3	0.0711977	Adipose_Subcutaneous	No
ENSG00000113739	STC2	5	172741716	0.405445	31	5	0.0521788	Artery_Aorta	No
ENSG00000157211	CDCP2	1	54598747	0.405572	24	3	0.0159	Brain_Cortex	No
ENSG00000086232	EIF2AK1	7	6061881	0.405639	42	5	0.0443639	Brain_Cortex	No
ENSG00000203730	TEDDM1	1	182367252	0.405646	22	2	0.232154	Artery_Tibial	No
ENSG00000135631	RAB11FIP5	2	73300510	0.405748	42	6	0.0268851	Vagina	No
ENSG00000142233	NTN5	19	49164664	0.40575	43	4	0.06487	Skin_Sun_Exposed_Lower_leg	No
ENSG00000108405	P2RX1	17	3799886	0.405825	43	6	0.0896557	Brain_Nucleus_accumbens_basal_ganglia	No
ENSG00000100528	CNIH1	14	54893654	0.40597	44	2	0.0875644	Adipose_Visceral_Omentum	No
ENSG00000048545	GUCA1A	6	42123144	0.406009	8	6	0.05966	Brain_Cerebellar_Hemisphere	No
ENSG00000249464	LINC01091	4	124571422	0.406034	24	7	0.0702185	Lung	No
ENSG00000158113	LRRC43	12	122652285	0.406081	39	5	0.05267	Spleen	No
ENSG00000113575	PPP2CA	5	133530025	0.406109	45	3	0.1723	Brain_Nucleus_accumbens_basal_ganglia	No
ENSG00000142606	MMEL1	1	2522078	0.406234	43	5	0.146068	Brain_Anterior_cingulate_cortex_BA24	No
ENSG00000111711	GOLT1B	12	21654715	0.406275	41	4	0.0162979	Brain_Cortex	No
ENSG00000182173	TSEN54	17	73512141	0.406282	43	6	0.05341	Nerve_Tibial	No
ENSG00000174748	RPL15	3	23958036	0.406461	9	3	0.1073	Brain_Hypothalamus	No
ENSG00000250635	CXXC5-AS1	5	139028584	0.406502	11	2	0.23467	Brain_Anterior_cingulate_cortex_BA24	No
ENSG00000198929	NOS1AP	1	162039564	0.406688	27	6	0.06555	Brain_Hippocampus	No
ENSG00000183751	TBL3	16	2022038	0.406755	41	2	0.06552	Uterus	No
ENSG00000027644	INSRR	1	156809855	0.406844	27	4	0.0264173	Esophagus_Mucosa	No
ENSG00000143257	NR1I3	1	161199456	0.406924	39	3	0.0592414	Muscle_Skeletal	No
ENSG00000197557	IFT70A	2	178477720	0.406997	41	4	0.0417422	Colon_Transverse	No
ENSG00000124635	H2BC11	6	27093676	0.407011	40	3	0.0938553	Adipose_Subcutaneous	No
ENSG00000188306	LRRIQ4	3	169539710	0.407096	15	3	0.22303	Breast_Mammary_Tissue	No
ENSG00000148734	NPFFR1	10	72007085	0.407308	20	6	0.03721	Adipose_Visceral_Omentum	No
ENSG00000039537	C6	5	41142336	0.407349	38	6	0.0600247	Thyroid	No
ENSG00000164124	TMEM144	4	159122756	0.407451	36	4	0.07916	Brain_Putamen_basal_ganglia	No
ENSG00000186714	CCDC73	11	32623792	0.4076	5	1	0.4076	Brain_Cerebellum	No
ENSG00000197993	KEL	7	142638201	0.407655	9	4	0.102663	Muscle_Skeletal	No
ENSG00000198898	CAPZA2	7	116451124	0.407675	34	5	0.1323	Liver	No
ENSG00000167165	UGT1A6	2	234600253	0.407761	10	4	0.187089	Skin_Not_Sun_Exposed_Suprapubic	No
ENSG00000214293	APTR	7	77286977	0.40777	45	2	0.0518851	Uterus	No
ENSG00000069966	GNB5	15	52413117	0.407799	43	4	0.251899	Muscle_Skeletal	No
ENSG00000183307	TMEM121B	22	17597189	0.407836	37	5	0.0578	Ovary	No
ENSG00000106006	HOXA6	7	27185015	0.407851	25	5	0.0354974	Muscle_Skeletal	No
ENSG00000206344	HCG27	6	31165537	0.407855	45	3	0.0411601	Small_Intestine_Terminal_Ileum	No
ENSG00000188674	C2orf80	2	209030067	0.407859	14	6	0.145276	Brain_Hypothalamus	No
ENSG00000146856	AGBL3	7	134671259	0.407897	40	5	0.1211	Brain_Spinal_cord_cervical_c-1	No
ENSG00000251459	ENSG00000251459	4	58357556	0.4079	1	1	0.4079	Heart_Left_Ventricle	No
ENSG00000211455	STK38L	12	27396901	0.407915	45	6	0.0102396	Brain_Putamen_basal_ganglia	No
ENSG00000144115	THNSL2	2	88469835	0.407915	45	2	0.405093	Brain_Amygdala	No
ENSG00000174943	KCTD13	16	29916333	0.407943	38	2	0.09612	Uterus	No
ENSG00000258853	ENSG00000258853	15	27929644	0.408102	1	1	0.408102	Thyroid	No
ENSG00000188133	TMEM215	9	32783497	0.408107	12	4	0.2048	Nerve_Tibial	No
ENSG00000119771	KLHL29	2	23608088	0.408163	34	8	0.0126953	Pancreas	No
ENSG00000269220	LINC00528	22	18260088	0.408216	40	8	0.00572076	Colon_Transverse	No
ENSG00000153246	PLA2R1	2	160788519	0.408234	44	7	0.0253296	Liver	No
ENSG00000132517	SLC52A1	17	4935895	0.408243	12	3	0.08893	Spleen	No
ENSG00000164949	GEM	8	95261481	0.408245	45	5	0.0623112	Muscle_Skeletal	No
ENSG00000205220	PSMB10	16	67968405	0.408248	44	2	0.1818	Artery_Aorta	No
ENSG00000162585	FAAP20	1	2115903	0.408254	45	4	0.0289988	Brain_Frontal_Cortex_BA9	No
ENSG00000174672	BRSK2	11	1411129	0.408281	22	8	0.1787	Skin_Sun_Exposed_Lower_leg	No
ENSG00000166415	WDR72	15	53805938	0.408291	17	4	0.1148	Colon_Transverse	No
ENSG00000105364	MRPL4	19	10362577	0.408317	40	3	0.0757994	Muscle_Skeletal	No
ENSG00000158615	PPP1R15B	1	204372515	0.408379	32	3	0.1815	Small_Intestine_Terminal_Ileum	No
ENSG00000271390	ENSG00000271390	11	110960594	0.408446	17	2	0.3421	Stomach	No
ENSG00000228127	LINC01649	1	116461997	0.408507	17	5	0.09918	Vagina	No
ENSG00000196109	ZNF676	19	22361893	0.408781	32	2	0.324	Brain_Spinal_cord_cervical_c-1	No
ENSG00000233987	ENSG00000233987	3	194426277	0.4088	1	1	0.4088	Muscle_Skeletal	No
ENSG00000159899	NPR2	9	35792151	0.408859	44	3	0.0786402	Muscle_Skeletal	No
ENSG00000278035	ENSG00000278035	20	34821772	0.408982	15	1	0.371277	Nerve_Tibial	No
ENSG00000147697	GSDMC	8	130760442	0.409122	15	6	0.1213	Brain_Cerebellum	No
ENSG00000159131	GART	21	34876238	0.409195	18	4	0.225212	Esophagus_Muscularis	No
ENSG00000271992	ENSG00000271992	1	70910754	0.409237	23	4	0.1997	Adipose_Visceral_Omentum	No
ENSG00000133121	STARD13	13	33677272	0.409265	24	8	0.01469	Muscle_Skeletal	No
ENSG00000164035	EMCN	4	101316498	0.40931	40	3	0.05723	Brain_Nucleus_accumbens_basal_ganglia	No
ENSG00000146830	GIGYF1	7	100277130	0.409324	45	2	0.0112201	Brain_Cortex	No
ENSG00000183977	PP2D1	3	20021453	0.409353	41	4	0.05757	Brain_Caudate_basal_ganglia	No
ENSG00000111605	CPSF6	12	69633317	0.409484	34	3	0.1118	Brain_Putamen_basal_ganglia	No
ENSG00000100522	GNPNAT1	14	53241912	0.409497	44	3	0.214047	Brain_Cerebellum	No
ENSG00000273079	GRIN2B	12	13693165	0.409608	8	4	0.187787	Nerve_Tibial	No
ENSG00000228397	LINC01635	1	22350487	0.409685	5	2	0.21965	Pancreas	No
ENSG00000169016	E2F6	2	11584501	0.409746	34	4	0.0621634	Skin_Sun_Exposed_Lower_leg	No
ENSG00000135069	PSAT1	9	80912059	0.409749	29	4	0.142671	Ovary	No
ENSG00000144445	KANSL1L	2	210886147	0.409799	11	2	0.2698	Adrenal_Gland	No
ENSG00000205549	LINC03041	9	16203933	0.409819	2	2	0.2992	Thyroid	No
ENSG00000255874	PRECSIT	13	111521578	0.409845	43	4	0.0137896	Minor_Salivary_Gland	No
ENSG00000196586	MYO6	6	76458909	0.40985	41	5	0.1463	Brain_Frontal_Cortex_BA9	No
ENSG00000277258	PCGF2	17	36890150	0.409858	44	4	0.0524335	Brain_Amygdala	No
ENSG00000077348	EXOSC5	19	41892279	0.409891	41	6	0.0351578	Brain_Amygdala	No
ENSG00000086300	SNX10	7	26331541	0.409964	13	7	0.0681	Adipose_Subcutaneous	No
ENSG00000008735	MAPK8IP2	22	51039114	0.409974	41	6	0.00017181	Lung	No
ENSG00000120265	PCMT1	6	150070579	0.409981	4	2	0.2791	Adipose_Subcutaneous	No
ENSG00000081386	ZNF510	9	99518147	0.41003	44	1	0.3392	Colon_Transverse	No
ENSG00000105963	ADAP1	7	937540	0.410041	44	11	0.02162	Brain_Cerebellar_Hemisphere	No
ENSG00000177301	KCNA2	1	111136202	0.410088	18	4	0.0690424	Brain_Cerebellum	No
ENSG00000229628	ENSG00000229628	7	46030504	0.410181	1	1	0.410181	Muscle_Skeletal	No
ENSG00000107669	ATE1	10	123499939	0.410191	45	4	0.0450646	Brain_Amygdala	No
ENSG00000101670	LIPG	18	47087069	0.410194	22	9	0.01089	Skin_Not_Sun_Exposed_Suprapubic	No
ENSG00000182742	HOXB4	17	46652875	0.410316	29	4	0.0284776	Whole_Blood	No
ENSG00000075826	SEC31B	10	102246399	0.410326	44	1	0.279978	Brain_Caudate_basal_ganglia	No
ENSG00000135245	HILPDA	7	128095903	0.410419	33	4	0.116599	Skin_Sun_Exposed_Lower_leg	No
ENSG00000254258	ENSG00000254258	8	140472305	0.410559	1	1	0.410559	Brain_Cerebellar_Hemisphere	No
ENSG00000282057	ENSG00000282057	1	85947963	0.410574	18	8	0.05571	Colon_Transverse	No
ENSG00000111817	DSE	6	116575336	0.410651	45	9	0.0428021	Brain_Amygdala	No
ENSG00000273113	ENSG00000273113	2	242521337	0.410794	36	3	0.0719609	Brain_Cerebellum	No
ENSG00000187522	HSPA14	10	14880163	0.410883	41	4	0.0647	Adipose_Visceral_Omentum	No
ENSG00000169641	LUZP1	1	23410516	0.410901	42	4	0.1664	Brain_Hypothalamus	No
ENSG00000114107	CEP70	3	138213186	0.410901	44	5	0.0409839	Esophagus_Mucosa	No
ENSG00000112902	SEMA5A	5	9035138	0.411057	39	6	0.123209	Esophagus_Gastroesophageal_Junction	No
ENSG00000162745	OLFML2B	1	161952982	0.41106	28	5	0.01123	Colon_Sigmoid	No
ENSG00000232453	LINC02777	1	59348540	0.41114	45	4	0.109997	Thyroid	No
ENSG00000184731	FAM110C	2	38814	0.411179	44	3	0.144516	Pituitary	No
ENSG00000087903	RFX2	19	5993175	0.411225	14	4	0.241	Adipose_Visceral_Omentum	No
ENSG00000124614	RPS10	6	34385231	0.411235	45	4	0.0127799	Brain_Anterior_cingulate_cortex_BA24	No
ENSG00000146221	TCTE1	6	44246480	0.411295	41	3	0.372094	Artery_Aorta	No
ENSG00000112294	ALDH5A1	6	24495080	0.411335	45	5	0.0390145	Brain_Amygdala	No
ENSG00000205177	C11orf91	11	33719807	0.411642	38	5	0.191	Adrenal_Gland	No
ENSG00000259711	ENSG00000259711	16	54968825	0.411647	3	2	0.210834	Skin_Sun_Exposed_Lower_leg	No
ENSG00000185340	GAS2L1	22	29702572	0.411657	45	4	0.0957219	Brain_Amygdala	No
ENSG00000171773	NXNL1	19	17566234	0.411689	30	4	0.0735746	Brain_Spinal_cord_cervical_c-1	No
ENSG00000184898	RBM43	2	152104454	0.411736	43	4	0.08192	Brain_Cortex	No
ENSG00000282097	ENSG00000282097	1	234845129	0.411769	4	2	0.1829	Liver	No
ENSG00000189051	RNF222	17	8294022	0.411969	13	3	0.09616	Artery_Aorta	No
ENSG00000280670	CCDC163	1	45959537	0.412009	44	1	0.3139	Artery_Coronary	No
ENSG00000182054	IDH2	15	90626277	0.412072	45	6	0.0634098	Brain_Nucleus_accumbens_basal_ganglia	No
ENSG00000167508	MVD	16	88718343	0.41215	39	7	0.0858763	Brain_Caudate_basal_ganglia	No
ENSG00000232653	GOLGA8N	15	32885657	0.412155	40	3	0.0954732	Brain_Cerebellum	No
ENSG00000183709	IFNL2	19	39759154	0.4122	1	1	0.4122	Skin_Not_Sun_Exposed_Suprapubic	No
ENSG00000253217	ENSG00000253217	8	101349823	0.412223	8	2	0.2775	Lung	No
ENSG00000117595	IRF6	1	209959036	0.412265	43	3	0.101325	Lung	No
ENSG00000121207	LRAT	4	155548097	0.412337	37	6	0.05614	Brain_Cortex	No
ENSG00000213780	GTF2H4	6	30875961	0.412406	45	5	0.0170478	Brain_Hypothalamus	No
ENSG00000156574	NODAL	10	72192071	0.412489	39	5	0.06054	Minor_Salivary_Gland	No
ENSG00000055813	CCDC85A	2	56411258	0.4125	41	10	0.0214893	Thyroid	No
ENSG00000119913	TECTB	10	114043493	0.412642	14	2	0.1315	Prostate	No
ENSG00000147677	EIF3H	8	117654369	0.412651	17	2	0.303	Prostate	No
ENSG00000012171	SEMA3B	3	50304990	0.412722	18	2	0.303243	Nerve_Tibial	No
ENSG00000163702	IL17RC	3	9958758	0.412813	45	4	0.160486	Prostate	No
ENSG00000170322	NFRKB	11	129733531	0.412925	45	4	0.123355	Brain_Spinal_cord_cervical_c-1	No
ENSG00000125965	GDF5	20	34021145	0.412957	15	2	0.409876	Heart_Atrial_Appendage	No
ENSG00000186766	FOXI2	10	129535499	0.412973	17	5	0.07663	Artery_Tibial	No
ENSG00000146540	C7orf50	7	1036622	0.412988	44	8	0.0160277	Brain_Cerebellar_Hemisphere	No
ENSG00000151090	THRB	3	24158651	0.413031	34	5	0.05526	Brain_Cerebellum	No
ENSG00000217258	-	2	10592445	0.413081	9	4	0.1664	Artery_Coronary	No
ENSG00000105186	ANKRD27	19	33087913	0.413367	44	2	0.11866	Brain_Hypothalamus	No
ENSG00000116885	OSCP1	1	36881428	0.41337	44	4	0.185	Brain_Spinal_cord_cervical_c-1	No
ENSG00000185436	IFNLR1	1	24480647	0.413378	38	4	0.19962	Adrenal_Gland	No
ENSG00000175216	CKAP5	11	46764598	0.413418	17	5	0.05741	Nerve_Tibial	No
ENSG00000101311	FERMT1	20	6055492	0.413485	39	7	0.08152	Brain_Hippocampus	No
ENSG00000272137	ENSG00000272137	6	80270849	0.413505	38	3	0.0308133	Artery_Coronary	No
ENSG00000234255	ENSG00000234255	2	65669189	0.413569	4	2	0.710617	Prostate	No
ENSG00000152939	MARVELD2	5	68710939	0.413629	38	2	0.2058	Adipose_Subcutaneous	No
ENSG00000260450	LINC02134	16	47999583	0.413789	1	1	0.413789	Brain_Putamen_basal_ganglia	No
ENSG00000250958	LINC00492	5	101917072	0.413791	2	1	0.413791	Brain_Cerebellum	No
ENSG00000258532	LINC02305	14	84373216	0.4138	1	1	0.4138	Pancreas	No
ENSG00000092529	CAPN3	15	42640301	0.413895	44	4	0.0448435	Minor_Salivary_Gland	No
ENSG00000164850	GPER1	7	1121844	0.413913	44	7	0.01168	Adrenal_Gland	No
ENSG00000137959	IFI44L	1	79085607	0.413976	19	4	0.1245	Brain_Spinal_cord_cervical_c-1	No
ENSG00000144455	SUMF1	3	3742498	0.413997	43	2	0.104469	Brain_Hippocampus	No
ENSG00000126467	TSKS	19	50243010	0.414035	40	3	0.130034	Brain_Nucleus_accumbens_basal_ganglia	No
ENSG00000158292	GPR153	1	6307406	0.414106	41	5	0.0309616	Artery_Aorta	No
ENSG00000105701	FKBP8	19	18642561	0.414155	6	2	0.226737	Adipose_Subcutaneous	No
ENSG00000238121	LINC00426	13	30914407	0.414175	42	5	0.0917599	Brain_Putamen_basal_ganglia	No
ENSG00000228742	LINC02577	7	106415457	0.414205	1	1	0.414205	Lung	No
ENSG00000067066	SP100	2	231280657	0.414287	30	5	0.0223278	Heart_Left_Ventricle	No
ENSG00000124275	MTRR	5	7851299	0.414292	32	9	0.153653	Whole_Blood	No
ENSG00000075223	SEMA3C	7	80371854	0.414324	41	10	0.03184	Brain_Cerebellum	No
ENSG00000257543	ENSG00000257543	12	101802150	0.414324	4	3	0.148749	Spleen	No
ENSG00000281731	METTL14-DT	4	119585241	0.414353	33	4	0.04733	Minor_Salivary_Gland	No
ENSG00000130489	-	22	50961997	0.414409	44	2	0.0289	Uterus	No
ENSG00000151746	BICD1	12	32259769	0.414418	45	5	0.1538	Brain_Cerebellum	No
ENSG00000274213	ENSG00000274213	17	54991528	0.414664	11	2	0.00117	Esophagus_Muscularis	No
ENSG00000236377	MYO1D-DT	17	31232680	0.414691	27	4	0.172609	Skin_Sun_Exposed_Lower_leg	No
ENSG00000135778	NTPCR	1	233086351	0.414707	45	3	0.0696044	Artery_Tibial	No
ENSG00000137460	FHDC1	4	153857504	0.414726	31	7	0.108544	Small_Intestine_Terminal_Ileum	No
ENSG00000105383	CD33	19	51728320	0.414743	41	6	0.1377	Colon_Sigmoid	No
ENSG00000134324	LPIN1	2	11817721	0.414766	42	2	0.07727	Esophagus_Mucosa	No
ENSG00000175764	TTLL11	9	124584207	0.414885	34	3	0.05509	Colon_Sigmoid	No
ENSG00000150712	MTMR12	5	32227100	0.414893	37	5	0.02489	Stomach	No
ENSG00000204978	ERICH4	19	41949063	0.414921	36	5	0.0247547	Brain_Cortex	No
ENSG00000104903	LYL1	19	13209847	0.414992	39	4	0.1376	Adipose_Subcutaneous	No
ENSG00000120889	TNFRSF10B	8	22877646	0.415035	22	5	0.0617551	Muscle_Skeletal	No
ENSG00000162664	ZNF326	1	90460671	0.415064	41	5	0.03295	Colon_Sigmoid	No
ENSG00000255216	ENSG00000255216	11	119879313	0.415153	4	2	0.4395	Minor_Salivary_Gland	No
ENSG00000262454	MIR193BHG	16	14396145	0.415272	23	5	0.0298966	Muscle_Skeletal	No
ENSG00000225528	TMA7B	22	40356401	0.4153	1	1	0.4153	Whole_Blood	No
ENSG00000228215	LINC02770	1	191844625	0.415472	1	1	0.415472	Brain_Amygdala	No
ENSG00000237352	-	1	59522315	0.415594	36	8	0.0464884	Pancreas	No
ENSG00000135048	CEMIP2	9	74298282	0.415742	37	5	0.00934043	Stomach	No
ENSG00000259604	ENSG00000259604	15	101402048	0.415787	38	5	0.118561	Spleen	No
ENSG00000109323	MANBA	4	103552660	0.415853	25	4	0.09299	Brain_Cerebellar_Hemisphere	No
ENSG00000132881	CPLANE2	1	16558195	0.415861	45	1	0.0753849	Uterus	No
ENSG00000260658	ENSG00000260658	16	63348168	0.415887	22	2	0.180842	Stomach	No
ENSG00000162104	ADCY9	16	4003388	0.416002	40	6	0.0643695	Adipose_Visceral_Omentum	No
ENSG00000171681	ATF7IP	12	14518610	0.416042	13	2	0.3524	Brain_Nucleus_accumbens_basal_ganglia	No
ENSG00000100228	RAB36	22	23487513	0.416055	44	3	0.146947	Colon_Transverse	No
ENSG00000140993	TIGD7	16	3348832	0.416058	44	2	0.166971	Lung	No
ENSG00000157191	NECAP2	1	16767167	0.41616	44	5	0.03215	Brain_Nucleus_accumbens_basal_ganglia	No
ENSG00000106268	NUDT1	7	2281857	0.416199	40	5	0.107539	Breast_Mammary_Tissue	No
ENSG00000148482	SLC39A12	10	18240768	0.416265	23	3	0.105661	Colon_Transverse	No
ENSG00000269190	FBXO17	19	39432044	0.41633	44	7	0.0497586	Brain_Anterior_cingulate_cortex_BA24	No
ENSG00000185621	LMLN	3	197687071	0.416346	45	4	0.0663891	Small_Intestine_Terminal_Ileum	No
ENSG00000223802	CERS1	19	18979361	0.416356	39	5	0.006407	Heart_Atrial_Appendage	No
ENSG00000170786	SDR16C5	8	57212569	0.416481	33	6	0.132167	Skin_Not_Sun_Exposed_Suprapubic	No
ENSG00000175356	SCUBE2	11	9041071	0.416499	42	10	0.0179215	Brain_Substantia_nigra	No
ENSG00000100065	CARD10	22	37886400	0.416577	31	6	0.04055	Liver	No
ENSG00000144820	ADGRG7	3	100328433	0.416582	4	1	0.416212	Liver	No
ENSG00000257526	ENSG00000257526	12	76956074	0.416697	28	2	0.21	Brain_Hypothalamus	No
ENSG00000129562	DAD1	14	23033805	0.416765	42	5	0.05711	Brain_Substantia_nigra	No
ENSG00000133597	ADCK2	7	140372953	0.416771	45	4	0.08691	Pituitary	No
ENSG00000259846	ENSG00000259846	16	64398684	0.416802	2	1	0.4168	Nerve_Tibial	No
ENSG00000139832	RAB20	13	111175417	0.416836	18	10	0.02834	Brain_Caudate_basal_ganglia	No
ENSG00000148358	GPR107	9	132815705	0.416874	6	5	0.1383	Muscle_Skeletal	No
ENSG00000204946	ZNF783	7	148959262	0.416882	45	4	0.0279436	Muscle_Skeletal	No
ENSG00000080822	CLDND1	3	98216756	0.416959	39	3	0.06901	Spleen	No
ENSG00000186038	HTR3E	3	183814852	0.417	1	1	0.417	Colon_Transverse	No
ENSG00000235151	ENSG00000235151	2	242786532	0.417061	32	10	0.00550706	Brain_Cortex	No
ENSG00000163623	NKX6-1	4	85413140	0.417158	11	4	0.03946	Brain_Cerebellar_Hemisphere	No
ENSG00000135218	CD36	7	79998891	0.417172	21	5	0.127207	Heart_Left_Ventricle	No
ENSG00000131127	ZNF141	4	331603	0.417239	44	4	0.099729	Brain_Substantia_nigra	No
ENSG00000178772	CPN2	3	194060494	0.417267	14	3	0.135613	Liver	No
ENSG00000107771	CCSER2	10	86088342	0.417301	45	5	0.05442	Skin_Not_Sun_Exposed_Suprapubic	No
ENSG00000168502	MTCL1	18	8705659	0.417351	34	9	0.0141338	Thyroid	No
ENSG00000256050	-	14	105147483	0.417372	31	10	0.0208505	Esophagus_Mucosa	No
ENSG00000104312	RIPK2	8	90769975	0.4174	45	4	0.0345991	Muscle_Skeletal	No
ENSG00000203963	C1orf141	1	67557848	0.417401	5	3	0.1846	Brain_Frontal_Cortex_BA9	No
ENSG00000181798	LINC00471	2	232373137	0.417417	44	1	0.3165	Uterus	No
ENSG00000203386	-	2	33931953	0.417417	2	1	0.364	Skin_Sun_Exposed_Lower_leg	No
ENSG00000170893	TRH	3	129693148	0.417469	29	5	0.14012	Brain_Caudate_basal_ganglia	No
ENSG00000259672	ENSG00000259672	15	63391069	0.417471	2	2	0.190871	Colon_Transverse	No
ENSG00000138772	ANXA3	4	79472673	0.417508	43	10	0.035192	Heart_Atrial_Appendage	No
ENSG00000236990	ENSG00000236990	10	4093918	0.417532	14	3	0.108557	Lung	No
ENSG00000162627	SNX7	1	99127236	0.417645	45	2	0.0481977	Pancreas	No
ENSG00000244731	C4A	6	31949801	0.417693	45	1	0.251531	Brain_Putamen_basal_ganglia	No
ENSG00000102870	ZNF629	16	30789778	0.4178	39	1	0.4178	Heart_Atrial_Appendage	No
ENSG00000168913	ENHO	9	34521038	0.417862	17	5	0.03184	Colon_Transverse	No
ENSG00000143947	RPS27A	2	55459039	0.417888	39	5	0.05502	Brain_Caudate_basal_ganglia	No
ENSG00000151962	RBM46	4	155702365	0.417928	2	2	0.1909	Breast_Mammary_Tissue	No
ENSG00000128276	RFPL3	22	32750872	0.417948	2	2	0.2044	Ovary	No
ENSG00000126216	TUBGCP3	13	113139325	0.417969	45	5	0.00226014	Spleen	No
ENSG00000186526	CYP4F8	19	15726029	0.418	2	1	0.418	Prostate	No
ENSG00000253773	CFAP418-AS1	8	96216684	0.418013	9	3	0.1808	Brain_Nucleus_accumbens_basal_ganglia	No
ENSG00000172594	SMPDL3A	6	123110315	0.418032	45	6	0.0678434	Nerve_Tibial	No
ENSG00000265817	FSBP	8	95390605	0.418237	13	4	0.08383	Colon_Transverse	No
ENSG00000214688	C10orf105	10	73471458	0.41825	41	3	0.1562	Adipose_Subcutaneous	No
ENSG00000276984	ENSG00000276984	16	474242	0.4183	1	1	0.4183	Pituitary	No
ENSG00000152518	ZFP36L2	2	43449541	0.41832	43	4	0.0624726	Thyroid	No
ENSG00000072134	EPN2	17	19118928	0.418359	21	2	0.3187	Skin_Not_Sun_Exposed_Suprapubic	No
ENSG00000104237	RP1	8	55528627	0.418364	6	4	0.2127	Breast_Mammary_Tissue	No
ENSG00000249345	LINC02405	12	127399766	0.418486	4	3	0.1227	Colon_Sigmoid	No
ENSG00000105352	CEACAM4	19	42125344	0.418496	39	6	0.0432401	Uterus	No
ENSG00000172331	BPGM	7	134331560	0.418506	44	4	0.0873569	Artery_Tibial	No
ENSG00000167693	NXN	17	702553	0.41852	35	14	0.0458008	Thyroid	No
ENSG00000171970	ZNF57	19	2900896	0.418535	31	5	0.149893	Heart_Atrial_Appendage	No
ENSG00000122691	TWIST1	7	19060614	0.418614	7	6	0.216908	Artery_Aorta	No
ENSG00000127445	PIN1	19	9945933	0.418626	19	3	0.03558	Adipose_Subcutaneous	No
ENSG00000278484	ENSG00000278484	10	122744478	0.4187	1	1	0.4187	Skin_Not_Sun_Exposed_Suprapubic	No
ENSG00000198146	ZNF770	15	35270542	0.418855	39	6	0.149985	Artery_Tibial	No
ENSG00000230709	ENSG00000230709	17	16879313	0.418865	9	4	0.109353	Brain_Putamen_basal_ganglia	No
ENSG00000113456	RAD1	5	34905369	0.418913	38	2	0.127237	Heart_Left_Ventricle	No
ENSG00000175105	ZNF654	3	88188254	0.418929	45	4	0.0440793	Artery_Aorta	No
ENSG00000157765	SLC34A2	4	25656923	0.418967	38	3	0.177336	Pancreas	No
ENSG00000204614	TRIM40	6	30103885	0.418997	6	3	0.164863	Stomach	No
ENSG00000273173	SNURF	15	25200133	0.419072	24	3	0.244058	Small_Intestine_Terminal_Ileum	No
ENSG00000214402	LCNL1	9	139876356	0.419082	44	2	0.0763959	Skin_Sun_Exposed_Lower_leg	No
ENSG00000133059	DSTYK	1	205111632	0.419125	45	4	0.0415228	Esophagus_Mucosa	No
ENSG00000171067	C11orf24	11	68028803	0.419133	31	4	0.1519	Ovary	No
ENSG00000105447	GRWD1	19	48949030	0.419164	44	2	0.196312	Esophagus_Mucosa	No
ENSG00000205302	SNX2	5	122110691	0.419187	45	5	0.0675479	Prostate	No
ENSG00000085382	HACE1	6	105175968	0.419244	45	2	0.0189826	Esophagus_Mucosa	No
ENSG00000185164	NOMO2	16	18511182	0.419249	19	3	0.123625	Heart_Atrial_Appendage	No
ENSG00000232680	ENSG00000232680	19	35923859	0.419285	20	5	0.0174021	Thyroid	No
ENSG00000123552	USP45	6	99880190	0.419296	42	5	0.0237825	Skin_Sun_Exposed_Lower_leg	No
ENSG00000169490	TM2D2	8	38846327	0.419399	43	3	0.0593862	Brain_Hippocampus	No
ENSG00000095015	MAP3K1	5	56111401	0.419448	41	2	0.116596	Whole_Blood	No
ENSG00000136717	BIN1	2	127805603	0.419502	45	5	0.0419189	Muscle_Skeletal	No
ENSG00000272081	FCHO2-DT	5	72251033	0.419544	32	3	0.2544	Artery_Coronary	No
ENSG00000158716	DUSP23	1	159750722	0.41961	35	2	0.16382	Brain_Amygdala	No
ENSG00000181617	FDCSP	4	71091788	0.4197	11	1	0.4197	Adipose_Visceral_Omentum	No
ENSG00000249406	LINC01969	17	48286333	0.419706	4	2	0.323	Nerve_Tibial	No
ENSG00000089558	KCNH4	17	40308909	0.41985	7	2	0.18	Nerve_Tibial	No
ENSG00000166974	MAPRE2	18	32556892	0.419858	30	5	0.09257	Brain_Frontal_Cortex_BA9	No
ENSG00000259359	ENSG00000259359	15	96714810	0.419917	21	3	0.134608	Pancreas	No
ENSG00000124357	NAGK	2	71291474	0.419974	43	4	0.01376	Brain_Cerebellum	No
ENSG00000176919	C8G	9	139839698	0.419991	43	5	0.09957	Vagina	No
ENSG00000154359	LONRF1	8	12579403	0.42003	36	4	0.0358743	Thyroid	No
ENSG00000163666	HESX1	3	57231944	0.420176	26	1	0.380731	Spleen	No
ENSG00000228265	-	20	32570858	0.420205	43	5	0.2251	Adipose_Subcutaneous	No
ENSG00000183785	TUBA8	22	18593097	0.420245	19	10	0.0267	Artery_Aorta	No
ENSG00000196096	SPAG16-DT	2	214141276	0.420294	15	2	0.123072	Colon_Sigmoid	No
ENSG00000110911	SLC11A2	12	51373184	0.420389	43	4	0.0994286	Brain_Putamen_basal_ganglia	No
ENSG00000144792	ZNF660	3	44619715	0.420438	45	2	0.131412	Brain_Caudate_basal_ganglia	No
ENSG00000109758	HGFAC	4	3443614	0.420452	35	6	0.0516	Brain_Substantia_nigra	No
ENSG00000266256	LINC00683	18	74327169	0.420528	23	6	0.0892584	Minor_Salivary_Gland	No
ENSG00000102606	ARHGEF7	13	111766906	0.420539	44	4	0.1787	Brain_Spinal_cord_cervical_c-1	No
ENSG00000008256	CYTH3	7	6201407	0.420713	26	10	0.0684695	Muscle_Skeletal	No
ENSG00000148926	ADM	11	10326227	0.420722	4	3	0.233145	Muscle_Skeletal	No
ENSG00000069998	HDHD5	22	17618401	0.420799	41	5	0.0226529	Pancreas	No
ENSG00000125813	PAX1	20	21686297	0.420831	4	2	0.195755	Esophagus_Mucosa	No
ENSG00000185624	P4HB	17	79801035	0.420953	31	2	0.114322	Pancreas	No
ENSG00000183617	MRPL54	19	3762662	0.420971	43	2	0.182814	Heart_Left_Ventricle	No
ENSG00000089505	CMTM1	16	66600294	0.421026	45	1	0.205932	Skin_Not_Sun_Exposed_Suprapubic	No
ENSG00000268186	ZNF114-AS1	19	48766157	0.421045	1	1	0.421045	Thyroid	No
ENSG00000184949	FAM227A	22	38974125	0.421078	43	2	0.106552	Brain_Caudate_basal_ganglia	No
ENSG00000177238	TRIM72	16	31225342	0.421086	28	2	0.1471	Brain_Hypothalamus	No
ENSG00000136982	DSCC1	8	120846216	0.421329	45	2	0.0756653	Esophagus_Mucosa	No
ENSG00000182584	-	20	32254304	0.421427	20	2	0.1878	Lung	No
ENSG00000161180	CCDC116	22	21987005	0.421499	43	2	0.1153	Adrenal_Gland	No
ENSG00000276527	ENSG00000276527	13	45258622	0.4215	1	1	0.4215	Skin_Sun_Exposed_Lower_leg	No
ENSG00000166881	NEMP1	12	57449426	0.421518	45	1	0.2072	Ovary	No
ENSG00000225643	ENSG00000225643	1	25907969	0.42159	23	3	0.4485	Adrenal_Gland	No
ENSG00000196684	HSH2D	19	16244838	0.421609	24	5	0.2372	Adipose_Subcutaneous	No
ENSG00000061337	LZTS1	8	20103676	0.421645	26	6	0.0374	Heart_Atrial_Appendage	No
ENSG00000129566	TEP1	14	20833826	0.421716	44	4	0.0824084	Uterus	No
ENSG00000165879	FRAT1	10	99079022	0.421737	27	3	0.3385	Brain_Hypothalamus	No
ENSG00000260331	ENSG00000260331	2	18728652	0.421833	3	3	0.2184	Artery_Aorta	No
ENSG00000170128	GPR25	1	200842083	0.421948	12	3	0.1821	Brain_Caudate_basal_ganglia	No
ENSG00000277631	PGM5P3-AS1	9	72655	0.421983	5	3	0.269367	Adipose_Subcutaneous	No
ENSG00000233936	ENSG00000233936	9	138137542	0.422	1	1	0.422	Brain_Cortex	No
ENSG00000138379	MSTN	2	190920423	0.422014	14	5	0.03617	Heart_Left_Ventricle	No
ENSG00000182552	RWDD4	4	184560788	0.422078	28	8	0.08067	Brain_Substantia_nigra	No
ENSG00000178882	RFLNA	12	124457788	0.422161	33	8	0.04126	Esophagus_Muscularis	No
ENSG00000167778	SPRYD3	12	53458388	0.422262	42	5	0.0351205	Thyroid	No
ENSG00000176749	CDK5R1	17	30813637	0.422469	36	4	0.0642801	Vagina	No
ENSG00000036257	CUL3	2	225334867	0.422855	32	5	0.0889325	Brain_Substantia_nigra	No
ENSG00000010327	STAB1	3	52529354	0.422973	45	1	0.297934	Colon_Transverse	No
ENSG00000255491	ENSG00000255491	8	125823860	0.423143	24	4	0.0980693	Artery_Aorta	No
ENSG00000167377	ZNF23	16	71481500	0.423145	45	3	0.0568715	Nerve_Tibial	No
ENSG00000278266	ENSG00000278266	12	127631693	0.423184	41	8	0.0158181	Nerve_Tibial	No
ENSG00000267467	APOC4	19	45445495	0.423201	11	4	0.03204	Brain_Nucleus_accumbens_basal_ganglia	No
ENSG00000175793	SFN	1	27189633	0.423237	13	2	0.1934	Brain_Frontal_Cortex_BA9	No
ENSG00000174004	NRROS	3	196366557	0.423345	35	9	0.0726741	Brain_Cerebellar_Hemisphere	No
ENSG00000141076	UTP4	16	69165194	0.42335	45	1	0.291781	Brain_Cerebellum	No
ENSG00000241163	LINC00877	3	72084451	0.423414	11	7	0.1129	Brain_Cortex	No
ENSG00000170681	CAVIN4	9	103340361	0.423415	28	4	0.0267769	Heart_Left_Ventricle	No
ENSG00000175048	ZDHHC14	6	157802165	0.423449	22	11	0.06109	Brain_Substantia_nigra	No
ENSG00000250658	ENSG00000250658	4	188225237	0.423452	13	5	0.0465621	Small_Intestine_Terminal_Ileum	No
ENSG00000124232	RBPJL	20	43935491	0.423457	23	3	0.5691	Adipose_Subcutaneous	No
ENSG00000230733	ENSG00000230733	7	5515435	0.423557	41	6	0.11309	Brain_Cerebellar_Hemisphere	No
ENSG00000165071	TMEM71	8	133697253	0.423565	25	7	0.1254	Brain_Cerebellum	No
ENSG00000178878	APOLD1	12	12878851	0.423594	19	4	0.08739	Nerve_Tibial	No
ENSG00000139985	ADAM21	14	70918874	0.423608	40	5	0.019297	Small_Intestine_Terminal_Ileum	No
ENSG00000203797	DDO	6	110712974	0.423774	45	4	0.0360697	Esophagus_Mucosa	No
ENSG00000047621	C12orf4	12	4596894	0.423909	26	5	0.0219894	Artery_Tibial	No
ENSG00000007047	MARK4	19	45582546	0.423936	40	3	0.00814685	Lung	No
ENSG00000019995	ZRANB1	10	126630692	0.423942	40	4	0.114158	Artery_Aorta	No
ENSG00000149639	MTCL2	20	35405845	0.423976	41	4	0.1495	Brain_Cerebellum	No
ENSG00000121691	CAT	11	34460472	0.423985	45	3	0.130653	Esophagus_Mucosa	No
ENSG00000272354	-	5	64316441	0.424071	30	3	0.1653	Adrenal_Gland	No
ENSG00000273702	ENSG00000273702	17	57695913	0.424076	45	4	0.0121109	Artery_Tibial	No
ENSG00000109472	CPE	4	166282346	0.424154	41	8	0.0198334	Vagina	No
ENSG00000261210	CLEC19A	16	19297061	0.424233	9	7	0.09218	Brain_Cerebellum	No
ENSG00000213999	MEF2B	19	19256377	0.424253	40	3	0.0908233	Brain_Cerebellum	No
ENSG00000259920	ENSG00000259920	7	130121332	0.424269	11	5	0.130835	Brain_Spinal_cord_cervical_c-1	No
ENSG00000235263	ENSG00000235263	1	9561151	0.424397	4	2	0.222064	Liver	No
ENSG00000136634	IL10	1	206940947	0.4244	13	4	0.13899	Adipose_Subcutaneous	No
ENSG00000271576	PRKACB-DT	1	84542014	0.424545	45	4	0.155442	Small_Intestine_Terminal_Ileum	No
ENSG00000275342	PRAG1	8	8175257	0.424573	40	11	0.06685	Colon_Transverse	No
ENSG00000092068	SLC7A8	14	23594504	0.42461	38	11	0.11674	Breast_Mammary_Tissue	No
ENSG00000120686	UFM1	13	38923986	0.424685	44	1	0.002698	Adipose_Visceral_Omentum	No
ENSG00000236914	LINC01852	15	38361682	0.424756	36	3	0.1458	Adipose_Visceral_Omentum	No
ENSG00000173436	MICOS10	1	19923477	0.424845	43	5	0.0663229	Spleen	No
ENSG00000151914	DST	6	56322785	0.424861	11	4	0.5831	Muscle_Skeletal	No
ENSG00000141854	MISP3	19	14183348	0.424903	43	3	0.0815577	Brain_Nucleus_accumbens_basal_ganglia	No
ENSG00000259719	LINC02284	14	56777598	0.425001	14	4	0.173743	Artery_Coronary	No
ENSG00000167487	KLHL26	19	18747775	0.425072	39	5	0.04289	Adrenal_Gland	No
ENSG00000253696	KBTBD11-OT1	8	1919563	0.425077	37	6	0.007625	Adipose_Visceral_Omentum	No
ENSG00000168883	USP39	2	85829979	0.425124	38	3	0.08954	Esophagus_Muscularis	No
ENSG00000263082	-	16	50914120	0.425247	6	2	0.130699	Pituitary	No
ENSG00000266094	RASSF5	1	206571091	0.425329	35	5	0.0514446	Spleen	No
ENSG00000160781	PAQR6	1	156213206	0.425338	40	3	0.262708	Liver	No
ENSG00000267198	ENSG00000267198	17	43623170	0.425452	3	2	0.2229	Spleen	No
ENSG00000253199	LINC02153	8	20831308	0.425578	1	1	0.425578	Liver	No
ENSG00000144451	SPAG16	2	214149113	0.425607	31	3	0.0894367	Nerve_Tibial	No
ENSG00000223806	LINC00114	21	40110945	0.425679	4	3	0.14861	Artery_Tibial	No
ENSG00000078043	PIAS2	18	44388353	0.425819	43	3	0.136017	Uterus	No
ENSG00000165732	DDX21	10	70715884	0.4259	39	4	0.0548532	Ovary	No
ENSG00000100802	C14orf93	14	23456110	0.425926	42	4	0.1284	Brain_Anterior_cingulate_cortex_BA24	No
ENSG00000144504	ANKMY1	2	241418839	0.425936	42	4	0.116641	Colon_Sigmoid	No
ENSG00000120251	GRIA2	4	158125334	0.426039	36	3	0.0825635	Esophagus_Muscularis	No
ENSG00000242515	UGT1A10	2	234545100	0.426051	6	4	0.193974	Esophagus_Mucosa	No
ENSG00000125967	NECAB3	20	32244893	0.426055	36	2	0.2244	Thyroid	No
ENSG00000272156	ENSG00000272156	2	54309691	0.426184	45	5	0.0833815	Brain_Caudate_basal_ganglia	No
ENSG00000224714	LINC02671	10	66660894	0.426189	3	3	0.1662	Spleen	No
ENSG00000184988	TMEM106A	17	41363854	0.426205	35	2	0.0730778	Brain_Cerebellum	No
ENSG00000232470	ENSG00000232470	10	112629501	0.42628	15	3	0.09565	Breast_Mammary_Tissue	No
ENSG00000033800	PIAS1	15	68346517	0.426334	30	7	0.02935	Skin_Not_Sun_Exposed_Suprapubic	No
ENSG00000166220	TBATA	10	72530995	0.426359	6	5	0.146383	Spleen	No
ENSG00000233858	LINC02599	8	49502961	0.426381	19	2	0.191916	Spleen	No
ENSG00000260286	ARMH2	6	24797549	0.426462	8	3	0.326902	Brain_Cerebellar_Hemisphere	No
ENSG00000152944	MED21	12	27175479	0.426548	44	7	0.04893	Brain_Cerebellar_Hemisphere	No
ENSG00000174236	REP15	12	27849428	0.426616	20	5	0.127258	Spleen	No
ENSG00000196152	ZNF79	9	130186661	0.426644	44	2	0.119342	Heart_Atrial_Appendage	No
ENSG00000205143	ARID3C	9	34621376	0.426665	27	4	0.05525	Brain_Substantia_nigra	No
ENSG00000129152	MYOD1	11	17741115	0.426676	5	3	0.18675	Muscle_Skeletal	No
ENSG00000160013	PTGIR	19	47123725	0.426702	24	8	0.215093	Stomach	No
ENSG00000204644	ZFP57	6	29640169	0.426811	36	2	0.0704191	Brain_Spinal_cord_cervical_c-1	No
ENSG00000267259	ERVE-1	17	26559616	0.426849	7	3	0.230653	Thyroid	No
ENSG00000260988	ENSG00000260988	15	78433585	0.426898	40	3	0.0811532	Adrenal_Gland	No
ENSG00000175497	DPP10	2	115199876	0.426997	14	7	0.0383	Lung	No
ENSG00000278448	-	15	81685966	0.427006	2	2	0.3299	Pituitary	No
ENSG00000167123	CERCAM	9	131174030	0.427009	34	5	0.1424	Brain_Cortex	No
ENSG00000248323	LUCAT1	5	90598846	0.427026	23	2	0.217338	Artery_Aorta	No
ENSG00000108599	AKAP10	17	19807615	0.42726	44	3	0.089817	Stomach	No
ENSG00000178538	CA8	8	61099906	0.42727	41	6	0.114462	Brain_Cerebellar_Hemisphere	No
ENSG00000186827	TNFRSF4	1	1146706	0.427331	40	4	0.0985724	Adipose_Visceral_Omentum	No
ENSG00000083123	BCKDHB	6	80816364	0.427355	45	4	0.0924946	Skin_Sun_Exposed_Lower_leg	No
ENSG00000160801	PTH1R	3	46919236	0.427435	43	4	0.1941	Breast_Mammary_Tissue	No
ENSG00000115828	QPCT	2	37571717	0.427435	42	7	0.02441	Artery_Aorta	No
ENSG00000184117	NIPSNAP1	22	29950797	0.427509	44	3	0.0135921	Whole_Blood	No
ENSG00000101342	TLDC2	20	35504524	0.427576	16	6	0.05515	Brain_Nucleus_accumbens_basal_ganglia	No
ENSG00000161544	CYGB	17	74523438	0.427587	42	7	0.0609086	Brain_Amygdala	No
ENSG00000108576	SLC6A4	17	28521337	0.427644	30	4	0.192	Brain_Frontal_Cortex_BA9	No
ENSG00000128253	RFPL2	22	32586422	0.427728	18	3	0.1128	Brain_Cerebellum	No
ENSG00000148218	ALAD	9	116148597	0.427792	45	8	0.0585903	Stomach	No
ENSG00000185883	ATP6V0C	16	2563871	0.4278	2	2	0.192744	Esophagus_Gastroesophageal_Junction	No
ENSG00000131969	ABHD12B	14	51338878	0.42782	16	5	0.1358	Skin_Not_Sun_Exposed_Suprapubic	No
ENSG00000108551	RASD1	17	17397751	0.427826	34	4	0.08249	Artery_Aorta	No
ENSG00000274492	ENSG00000274492	14	89285951	0.427924	4	3	0.1273	Brain_Cortex	No
ENSG00000197147	LRRC8B	1	89990395	0.428032	45	5	0.0296649	Adipose_Visceral_Omentum	No
ENSG00000105669	COPE	19	19010323	0.428061	42	4	0.0349724	Heart_Left_Ventricle	No
ENSG00000137074	APTX	9	32972604	0.428073	45	3	0.0945312	Brain_Putamen_basal_ganglia	No
ENSG00000255775	ENSG00000255775	12	6264201	0.428076	7	2	0.279605	Brain_Hippocampus	No
ENSG00000147570	DNAJC5B	8	66933795	0.428118	7	3	0.1459	Whole_Blood	No
ENSG00000184459	BPIFC	22	32809834	0.428151	6	5	0.187894	Skin_Sun_Exposed_Lower_leg	No
ENSG00000147813	NAPRT	8	144656955	0.428174	45	2	0.154687	Colon_Sigmoid	No
ENSG00000105887	MTPN	7	135611509	0.428177	37	5	0.08426	Ovary	No
ENSG00000164031	DNAJB14	4	100817405	0.428397	44	5	0.0348336	Skin_Not_Sun_Exposed_Suprapubic	No
ENSG00000132912	DCTN4	5	150088002	0.428441	45	1	0.385288	Skin_Not_Sun_Exposed_Suprapubic	No
ENSG00000102786	INTS6	13	51928213	0.428447	18	3	0.196	Breast_Mammary_Tissue	No
ENSG00000006025	OSBPL7	17	45884738	0.428481	43	4	0.0846002	Adipose_Visceral_Omentum	No
ENSG00000224235	-	1	88365592	0.4285	3	1	0.4285	Brain_Anterior_cingulate_cortex_BA24	No
ENSG00000108448	TRIM16L	17	18601311	0.428524	42	4	0.0929041	Artery_Aorta	No
ENSG00000197712	FAM114A1	4	38869298	0.428542	39	4	0.12746	Adipose_Subcutaneous	No
ENSG00000003393	ALS2	2	202565277	0.428558	45	2	0.169361	Brain_Anterior_cingulate_cortex_BA24	No
ENSG00000109265	CRACD	4	57036361	0.428576	37	2	0.172221	Lung	No
ENSG00000281831	HCP5B	6	29839671	0.428631	45	4	0.116801	Vagina	No
ENSG00000149930	TAOK2	16	29984962	0.428671	26	3	0.200805	Thyroid	No
ENSG00000166960	CCDC178	18	30517366	0.428712	27	3	0.1911	Artery_Coronary	No
ENSG00000275322	ENSG00000275322	15	96886181	0.428736	2	2	0.1997	Small_Intestine_Terminal_Ileum	No
ENSG00000176732	PFN4	2	24338241	0.428764	45	2	0.0932238	Brain_Cerebellum	No
ENSG00000138722	MMRN1	4	90800683	0.428857	45	1	0.146212	Whole_Blood	No
ENSG00000166477	LEO1	15	52230222	0.428869	31	4	0.001877	Colon_Transverse	No
ENSG00000075914	EXOSC7	3	45016733	0.428947	42	4	0.0535979	Pancreas	No
ENSG00000197872	CYRIA	2	16730727	0.428958	42	3	0.1402	Esophagus_Mucosa	No
ENSG00000124920	MYRF	11	61520114	0.428989	18	3	0.09411	Thyroid	No
ENSG00000244687	UBE2V1	20	48697661	0.429145	41	3	0.0773551	Adipose_Visceral_Omentum	No
ENSG00000160188	RSPH1	21	43892596	0.429272	41	4	0.118871	Heart_Left_Ventricle	No
ENSG00000228140	EFHD2-AS1	1	15729475	0.429289	20	4	0.0770749	Brain_Cerebellum	No
ENSG00000164934	DCAF13	8	104426942	0.429323	44	3	0.1532	Minor_Salivary_Gland	No
ENSG00000250075	ENSG00000250075	4	68283023	0.429349	42	3	0.321628	Small_Intestine_Terminal_Ileum	No
ENSG00000258474	LINC02313	14	32414059	0.429369	3	2	0.46	Stomach	No
ENSG00000124422	USP22	17	20902910	0.429559	45	4	0.004551	Nerve_Tibial	No
ENSG00000185198	PRSS57	19	685521	0.42965	10	3	0.1169	Spleen	No
ENSG00000176974	SHMT1	17	18231187	0.429765	45	4	0.0379126	Whole_Blood	No
ENSG00000188269	OR7A5	19	14903302	0.4298	20	4	0.0894277	Brain_Frontal_Cortex_BA9	No
ENSG00000280789	PAGR1	16	29827472	0.429939	45	4	0.221465	Artery_Aorta	No
ENSG00000170385	SLC30A1	1	211744910	0.429951	33	4	0.00418614	Brain_Cerebellar_Hemisphere	No
ENSG00000169242	EFNA1	1	155099936	0.430039	43	4	0.0411134	Artery_Tibial	No
ENSG00000185666	SYN3	22	32908539	0.430085	36	7	0.01021	Brain_Anterior_cingulate_cortex_BA24	No
ENSG00000155465	SLC7A7	14	23242431	0.430119	25	9	0.0348099	Breast_Mammary_Tissue	No
ENSG00000206527	HACD2	3	123209667	0.430187	44	5	0.165822	Esophagus_Mucosa	No
ENSG00000163611	SPICE1	3	113161565	0.430328	44	4	0.05495	Artery_Aorta	No
ENSG00000004799	PDK4	7	95212811	0.43036	42	4	0.0569568	Artery_Tibial	No
ENSG00000165338	HECTD2	10	93170096	0.430395	14	7	0.06049	Muscle_Skeletal	No
ENSG00000130383	FUT5	19	5865837	0.430462	9	5	0.114868	Brain_Substantia_nigra	No
ENSG00000273812	LINC02970	20	61193938	0.430514	15	2	0.0481867	Muscle_Skeletal	No
ENSG00000104723	TUSC3	8	15274724	0.430545	42	12	0.00925006	Colon_Transverse	No
ENSG00000124091	GCNT7	20	55066548	0.430553	34	3	0.132714	Pituitary	No
ENSG00000148481	MINDY3	10	15820169	0.430555	42	3	0.116299	Skin_Sun_Exposed_Lower_leg	No
ENSG00000184887	BTBD6	14	105714827	0.430591	39	6	0.0327566	Brain_Cerebellum	No
ENSG00000116771	AGMAT	1	15898848	0.430607	45	4	0.0613595	Skin_Sun_Exposed_Lower_leg	No
ENSG00000270058	-	16	86255029	0.430612	6	2	0.207655	Stomach	No
ENSG00000176142	TMEM39A	3	119148347	0.430644	18	6	0.0944	Heart_Left_Ventricle	No
ENSG00000274070	CASTOR2	7	74378872	0.430678	41	3	0.0595717	Artery_Tibial	No
ENSG00000077800	FKBP6	7	72742167	0.430745	6	3	0.106625	Nerve_Tibial	No
ENSG00000119392	GLE1	9	131266979	0.430861	45	1	0.39333	Esophagus_Muscularis	No
ENSG00000260008	ENSG00000260008	11	101978617	0.430874	8	2	0.196669	Brain_Cerebellar_Hemisphere	No
ENSG00000143621	ILF2	1	153634512	0.430878	27	3	0.1424	Brain_Cerebellum	No
ENSG00000188488	SERPINA5	14	95027779	0.431057	35	8	0.0325526	Pancreas	No
ENSG00000185619	PCGF3	4	699537	0.431172	45	2	0.055897	Heart_Atrial_Appendage	No
ENSG00000235643	LINC01647	1	11669588	0.4312	1	1	0.4312	Brain_Spinal_cord_cervical_c-1	No
ENSG00000168288	MMADHC	2	150426148	0.43123	38	2	0.206395	Artery_Aorta	No
ENSG00000204991	SPIRE2	16	89884587	0.43147	38	5	0.0630757	Liver	No
ENSG00000111674	ENO2	12	7022909	0.431565	26	1	0.231408	Artery_Tibial	No
ENSG00000160584	SIK3	11	116714118	0.431632	33	5	0.108835	Adipose_Visceral_Omentum	No
ENSG00000169594	BNC1	15	83924655	0.431799	15	3	0.1265	Breast_Mammary_Tissue	No
ENSG00000196427	NBPF4	1	108765963	0.4319	1	1	0.4319	Breast_Mammary_Tissue	No
ENSG00000147485	PXDNL	8	52232138	0.432008	31	5	0.0104151	Heart_Left_Ventricle	No
ENSG00000261888	ENSG00000261888	17	81061205	0.432056	35	4	0.026692	Heart_Left_Ventricle	No
ENSG00000134258	VTCN1	1	117686209	0.4322	15	5	0.1824	Muscle_Skeletal	No
ENSG00000079385	CEACAM1	19	43011456	0.432287	44	1	0.432287	Adrenal_Gland	No
ENSG00000078902	TOLLIP	11	1295601	0.432297	44	8	0.033698	Uterus	No
ENSG00000144395	CCDC150	2	197504278	0.432305	37	3	0.427972	Artery_Coronary	No
ENSG00000198535	C2CD4A	15	62359176	0.43232	33	2	0.240745	Liver	No
ENSG00000171345	KRT19	17	39679869	0.432429	15	4	0.1513	Breast_Mammary_Tissue	No
ENSG00000008869	HEATR5B	2	37195526	0.432498	44	2	0.183998	Lung	No
ENSG00000153551	CMTM7	3	32433163	0.432513	40	6	0.00550444	Thyroid	No
ENSG00000213967	ZNF726	19	24097678	0.432601	43	4	0.0460728	Uterus	No
ENSG00000173442	EHBP1L1	11	65343509	0.432623	26	7	0.1004	Brain_Putamen_basal_ganglia	No
ENSG00000160062	ZBTB8A	1	33005028	0.432789	2	1	0.3564	Heart_Atrial_Appendage	No
ENSG00000253485	PCDHGA5	5	140743898	0.432789	40	4	0.0939355	Brain_Caudate_basal_ganglia	No
ENSG00000177807	KCNJ10	1	160007257	0.432861	11	6	0.04798	Colon_Transverse	No
ENSG00000144712	CAND2	3	12837971	0.432883	43	5	0.0161512	Brain_Nucleus_accumbens_basal_ganglia	No
ENSG00000170456	DENND5B	12	31535157	0.433041	41	4	0.01999	Brain_Hippocampus	No
ENSG00000181135	ZNF707	8	144766622	0.433084	45	5	0.0373339	Pancreas	No
ENSG00000132692	BCAN	1	156611182	0.433144	28	5	0.07448	Brain_Anterior_cingulate_cortex_BA24	No
ENSG00000006007	GDE1	16	19513015	0.433185	38	6	0.02585	Artery_Coronary	No
ENSG00000273611	ZNHIT3	17	34842472	0.433202	40	2	0.143272	Brain_Caudate_basal_ganglia	No
ENSG00000127863	TNFRSF19	13	24144509	0.433311	42	9	0.133711	Brain_Anterior_cingulate_cortex_BA24	No
ENSG00000181092	ADIPOQ	3	186560463	0.433332	13	3	0.178889	Skin_Sun_Exposed_Lower_leg	No
ENSG00000137225	CAPN11	6	44126548	0.433357	36	10	0.00545672	Esophagus_Muscularis	No
ENSG00000196154	S100A4	1	153516089	0.433366	43	2	0.126578	Nerve_Tibial	No
ENSG00000254004	ZNF260	19	37001597	0.433441	34	4	0.161244	Brain_Amygdala	No
ENSG00000132563	REEP2	5	137774706	0.433485	45	5	0.0551655	Esophagus_Muscularis	No
ENSG00000083635	NUFIP1	13	45513384	0.433511	38	2	0.2798	Brain_Anterior_cingulate_cortex_BA24	No
ENSG00000100029	PES1	22	30972612	0.433632	35	6	0.140143	Brain_Cerebellar_Hemisphere	No
ENSG00000117394	SLC2A1	1	43391052	0.433696	43	5	0.0636116	Pituitary	No
ENSG00000099977	DDT	22	24313554	0.433746	36	2	0.0992272	Pituitary	No
ENSG00000273143	DUSP5-DT	10	112188598	0.433858	7	4	0.193544	Skin_Not_Sun_Exposed_Suprapubic	No
ENSG00000120756	PLS1	3	142315229	0.433935	42	3	0.104368	Esophagus_Mucosa	No
ENSG00000168032	ENTPD3	3	40428647	0.433955	43	3	0.0127817	Muscle_Skeletal	No
ENSG00000206503	HLA-A	6	29909037	0.433994	44	6	0.0599236	Brain_Cerebellar_Hemisphere	No
ENSG00000149476	TKFC	11	61100682	0.434038	11	2	0.2123	Adipose_Subcutaneous	No
ENSG00000221866	PLXNA4	7	131808091	0.434053	11	6	0.1493	Heart_Left_Ventricle	No
ENSG00000144320	LNPK	2	176788620	0.434142	45	5	0.016078	Esophagus_Mucosa	No
ENSG00000230676	ENSG00000230676	9	132192931	0.434214	22	4	0.1694	Colon_Transverse	No
ENSG00000138018	SELENOI	2	26531415	0.434269	11	6	0.05361	Thyroid	No
ENSG00000166578	IQCD	12	113633246	0.4343	45	4	0.189104	Brain_Hypothalamus	No
ENSG00000175707	KDF1	1	27276053	0.434354	15	4	0.0794293	Brain_Cortex	No
ENSG00000272370	-	5	64315865	0.434397	35	1	0.2354	Brain_Caudate_basal_ganglia	No
ENSG00000114054	PCCB	3	135969148	0.434499	41	2	0.02235	Esophagus_Mucosa	No
ENSG00000262521	ENSG00000262521	16	3231233	0.4345	2	1	0.4345	Brain_Cerebellar_Hemisphere	No
ENSG00000198894	CIPC	14	77564440	0.434507	22	6	0.08554	Adipose_Visceral_Omentum	No
ENSG00000249937	LINC02223	5	17684693	0.43452	9	6	0.0826	Brain_Hypothalamus	No
ENSG00000164484	TMEM200A	6	130686879	0.434565	40	4	0.0715548	Adipose_Subcutaneous	No
ENSG00000254290	ENSG00000254290	8	37454998	0.434572	5	2	0.1967	Esophagus_Gastroesophageal_Junction	No
ENSG00000144034	TPRKB	2	73956231	0.434655	45	2	0.179372	Minor_Salivary_Gland	No
ENSG00000081818	PCDHB4	5	140501581	0.434781	39	1	0.384172	Brain_Spinal_cord_cervical_c-1	No
ENSG00000250786	SNHG18	5	9546312	0.434844	45	3	0.0735488	Brain_Cerebellum	No
ENSG00000118245	TNP1	2	217724181	0.434867	10	3	0.255608	Thyroid	No
ENSG00000128645	HOXD1	2	177053307	0.434879	29	2	0.2748	Artery_Coronary	No
ENSG00000114982	KANSL3	2	97258907	0.434885	4	2	0.1995	Heart_Left_Ventricle	No
ENSG00000259998	ENSG00000259998	14	88624584	0.4349	1	1	0.4349	Liver	No
ENSG00000257097	CLIP1-AS1	12	122880089	0.434977	1	1	0.434977	Muscle_Skeletal	No
ENSG00000100299	ARSA	22	51061182	0.434983	45	2	0.0873021	Adrenal_Gland	No
ENSG00000068885	IFT80	3	159974774	0.435059	38	2	0.192481	Brain_Spinal_cord_cervical_c-1	No
ENSG00000148459	PDSS1	10	26986588	0.435067	41	5	0.108455	Minor_Salivary_Gland	No
ENSG00000100557	CCDC198	14	57936019	0.435122	3	2	0.2663	Brain_Spinal_cord_cervical_c-1	No
ENSG00000172638	EFEMP2	11	65633912	0.43518	45	4	0.0421147	Esophagus_Muscularis	No
ENSG00000105379	ETFB	19	51848423	0.435191	43	5	0.0829881	Brain_Caudate_basal_ganglia	No
ENSG00000185499	MUC1	1	155158300	0.435251	38	4	0.146234	Thyroid	No
ENSG00000172586	CHCHD1	10	75541805	0.435302	2	1	0.435302	Brain_Cerebellar_Hemisphere	No
ENSG00000117877	POLR1G	19	45909467	0.435306	45	3	0.173992	Liver	No
ENSG00000148143	ZNF462	9	109625378	0.435378	23	4	0.09604	Brain_Cerebellum	No
ENSG00000172155	LCE1D	1	152769227	0.435389	2	1	0.435083	Skin_Not_Sun_Exposed_Suprapubic	No
ENSG00000152380	FAM151B	5	79783788	0.435465	40	3	0.14992	Whole_Blood	No
ENSG00000118855	MFSD1	3	158449987	0.435494	33	6	0.0187898	Spleen	No
ENSG00000237179	LINC01797	2	66924257	0.43556	4	3	0.1518	Colon_Sigmoid	No
ENSG00000123096	SSPN	12	26274924	0.435572	24	3	0.252	Brain_Anterior_cingulate_cortex_BA24	No
ENSG00000123338	NCKAP1L	12	54891495	0.435599	11	7	0.1072	Muscle_Skeletal	No
ENSG00000103495	MAZ	16	29817427	0.4356	2	1	0.4356	Brain_Cerebellar_Hemisphere	No
ENSG00000231852	CYP21A2	6	32006042	0.435674	23	7	0.168224	Breast_Mammary_Tissue	No
ENSG00000116752	BCAS2	1	115110178	0.435675	27	4	0.111119	Pancreas	No
ENSG00000138496	PARP9	3	122246771	0.435765	40	2	0.185495	Pancreas	No
ENSG00000162813	BPNT1	1	220230824	0.435819	36	6	0.07941	Heart_Left_Ventricle	No
ENSG00000132383	RPA1	17	1732996	0.435827	45	4	0.025174	Brain_Cerebellar_Hemisphere	No
ENSG00000226567	LINC00606	3	10801169	0.435838	10	3	0.1178	Brain_Substantia_nigra	No
ENSG00000141505	ASGR1	17	7076750	0.435879	20	8	0.09931	Vagina	No
ENSG00000259363	ENSG00000259363	15	100347228	0.435887	44	4	0.0239879	Muscle_Skeletal	No
ENSG00000173239	LIPM	10	90562487	0.436019	9	4	0.05797	Skin_Sun_Exposed_Lower_leg	No
ENSG00000121898	CPXM2	10	125465723	0.43602	28	7	0.0555783	Breast_Mammary_Tissue	No
ENSG00000163743	RCHY1	4	76404247	0.43602	32	3	0.1144	Skin_Not_Sun_Exposed_Suprapubic	No
ENSG00000120327	PCDHB14	5	140602931	0.436075	32	5	0.143849	Muscle_Skeletal	No
ENSG00000122257	RBBP6	16	24549014	0.436115	27	6	0.0545153	Brain_Hippocampus	No
ENSG00000198092	TMPRSS11F	4	68918916	0.436127	7	2	0.2002	Nerve_Tibial	No
ENSG00000241127	YAE1	7	39605975	0.436179	40	5	0.0378379	Brain_Cerebellum	No
ENSG00000082497	SERTAD4	1	210406144	0.436198	16	6	0.01521	Adipose_Subcutaneous	No
ENSG00000133657	ATP13A3	3	194123401	0.436227	23	7	0.03373	Brain_Cerebellar_Hemisphere	No
ENSG00000068028	RASSF1	3	50367219	0.436236	30	5	0.127407	Skin_Not_Sun_Exposed_Suprapubic	No
ENSG00000122692	SMU1	9	33041762	0.436328	44	6	0.0619385	Ovary	No
ENSG00000178440	TIMM23B-AGAP6	10	51732523	0.436364	1	1	0.436364	Lung	No
ENSG00000139626	ITGB7	12	53585102	0.436373	37	3	0.1097	Brain_Frontal_Cortex_BA9	No
ENSG00000168734	PKIG	20	43160426	0.436418	39	2	0.0297	Skin_Not_Sun_Exposed_Suprapubic	No
ENSG00000276234	TADA2A	17	35766976	0.43642	45	2	0.180319	Nerve_Tibial	No
ENSG00000124356	STAMBP	2	74056086	0.436434	44	4	0.0411391	Brain_Spinal_cord_cervical_c-1	No
ENSG00000171497	PPID	4	159630286	0.436513	45	3	0.303727	Spleen	No
ENSG00000233423	ENSG00000233423	7	67156045	0.4366	1	1	0.4366	Brain_Nucleus_accumbens_basal_ganglia	No
ENSG00000007402	CACNA2D2	3	50400233	0.436622	41	1	0.185599	Pancreas	No
ENSG00000128052	KDR	4	55944644	0.436646	39	6	0.1307	Heart_Left_Ventricle	No
ENSG00000284237	LINC02767	1	208132636	0.436655	44	2	0.0340577	Brain_Cerebellar_Hemisphere	No
ENSG00000259828	ENSG00000259828	6	141768148	0.436687	20	3	0.0353066	Brain_Cortex	No
ENSG00000268266	PKMYT1AR	19	57989017	0.436721	15	2	0.3618	Brain_Cerebellar_Hemisphere	No
ENSG00000055332	EIF2AK2	2	37326353	0.436751	41	4	0.0937938	Liver	No
ENSG00000112992	NNT	5	43602794	0.436833	37	4	0.1481	Colon_Sigmoid	No
ENSG00000165972	CCDC38	12	96260826	0.436835	10	3	0.05737	Thyroid	No
ENSG00000154654	NCAM2	21	22370633	0.436842	25	4	0.1192	Esophagus_Gastroesophageal_Junction	No
ENSG00000185946	RNPC3	1	104068313	0.436844	28	6	0.08874	Skin_Not_Sun_Exposed_Suprapubic	No
ENSG00000154274	C4orf19	4	37455563	0.43694	27	5	0.2611	Colon_Transverse	No
ENSG00000114446	IFT57	3	107879659	0.436971	43	6	0.0448713	Brain_Frontal_Cortex_BA9	No
ENSG00000078304	PPP2R5C	14	102228135	0.437007	35	5	0.198634	Brain_Caudate_basal_ganglia	No
ENSG00000182256	GABRG3	15	27216429	0.437051	19	4	0.0699609	Pituitary	No
ENSG00000134014	ELP3	8	27947190	0.437075	45	1	0.223907	Skin_Sun_Exposed_Lower_leg	No
ENSG00000084628	NKAIN1	1	31652592	0.437096	35	3	0.0105352	Ovary	No
ENSG00000197111	PCBP2	12	53835525	0.43718	13	3	0.1317	Brain_Nucleus_accumbens_basal_ganglia	No
ENSG00000254166	CASC19	8	128197880	0.437229	3	3	0.2112	Stomach	No
ENSG00000226251	LINC02608	1	212398620	0.43725	16	2	0.203551	Stomach	No
ENSG00000248713	C4orf54	4	100557686	0.437341	17	3	0.1699	Heart_Left_Ventricle	No
ENSG00000106823	ECM2	9	95256365	0.437373	44	5	0.0186981	Adrenal_Gland	No
ENSG00000114737	CISH	3	50643921	0.437383	42	1	0.2522	Artery_Coronary	No
ENSG00000159166	LAD1	1	201342372	0.437606	16	4	0.055126	Skin_Sun_Exposed_Lower_leg	No
ENSG00000148584	A1CF	10	52559169	0.437613	3	2	0.2604	Colon_Transverse	No
ENSG00000184076	UQCR10	22	30163358	0.437701	41	3	0.0997494	Small_Intestine_Terminal_Ileum	No
ENSG00000244462	RBM12	20	34236847	0.437825	45	3	0.121228	Breast_Mammary_Tissue	No
ENSG00000223944	ENSG00000223944	1	37728340	0.437916	3	2	0.2042	Brain_Nucleus_accumbens_basal_ganglia	No
ENSG00000203985	LDLRAD1	1	54474412	0.43796	11	2	0.1866	Lung	No
ENSG00000231755	CHODL-AS1	21	19207333	0.43799	1	1	0.43799	Skin_Not_Sun_Exposed_Suprapubic	No
ENSG00000257771	LINC02395	12	50305736	0.438001	8	3	0.1426	Brain_Nucleus_accumbens_basal_ganglia	No
ENSG00000235052	ENSG00000235052	1	23875630	0.43804	9	3	0.134777	Artery_Aorta	No
ENSG00000188517	COL25A1	4	109731877	0.438083	21	8	0.0190925	Artery_Aorta	No
ENSG00000053702	NRIP2	12	2934514	0.438155	42	4	0.21542	Esophagus_Mucosa	No
ENSG00000196418	ZNF124	1	247285277	0.438218	40	2	0.100512	Small_Intestine_Terminal_Ileum	No
ENSG00000124215	CDH26	20	58533471	0.438266	44	3	0.05071	Nerve_Tibial	No
ENSG00000155329	ZCCHC10	5	132332677	0.438353	14	2	0.2033	Brain_Anterior_cingulate_cortex_BA24	No
ENSG00000132205	EMILIN2	18	2847028	0.438353	32	10	0.0290529	Artery_Aorta	No
ENSG00000269399	ENSG00000269399	19	16653434	0.438399	45	3	0.252171	Spleen	No
ENSG00000271401	ENSG00000271401	2	179509444	0.4386	9	2	0.28	Lung	No
ENSG00000260903	XKR7	20	30555805	0.4386	1	1	0.4386	Brain_Nucleus_accumbens_basal_ganglia	No
ENSG00000148123	PLPPR1	9	103790991	0.43865	7	3	0.331	Small_Intestine_Terminal_Ileum	No
ENSG00000105849	POLR1F	7	19735085	0.438702	42	2	0.171024	Thyroid	No
ENSG00000249621	ENSG00000249621	5	121656986	0.438714	5	1	0.4339	Brain_Hippocampus	No
ENSG00000184047	DIABLO	12	122692210	0.438716	2	2	0.210973	Colon_Sigmoid	No
ENSG00000116688	MFN2	1	12040238	0.438789	38	3	0.0497397	Esophagus_Mucosa	No
ENSG00000133742	CA1	8	86239837	0.438835	5	4	0.08521	Skin_Not_Sun_Exposed_Suprapubic	No
ENSG00000152795	HNRNPDL	4	83343717	0.438845	40	1	0.1764	Adrenal_Gland	No
ENSG00000225056	ENSG00000225056	20	23635862	0.438877	14	1	0.348646	Brain_Frontal_Cortex_BA9	No
ENSG00000087128	TMPRSS11E	4	69313167	0.438881	7	4	0.1151	Spleen	No
ENSG00000148826	NKX6-2	10	134598297	0.438944	20	2	0.2104	Brain_Anterior_cingulate_cortex_BA24	No
ENSG00000227502	MROCKI	6	114189178	0.438946	32	3	0.04516	Pancreas	No
ENSG00000156650	KAT6B	10	76585340	0.43897	3	3	0.2454	Whole_Blood	No
ENSG00000156795	NTAQ1	8	124428965	0.439002	44	2	0.259703	Brain_Cortex	No
ENSG00000182348	ZNF804B	7	88388682	0.439027	7	4	0.2432	Pancreas	No
ENSG00000167394	ZNF668	16	31072164	0.439031	42	2	0.3518	Brain_Cerebellum	No
ENSG00000115841	RMDN2	2	38150330	0.439031	38	5	0.0668479	Brain_Putamen_basal_ganglia	No
ENSG00000126860	EVI2A	17	29644578	0.439072	43	1	0.328964	Skin_Sun_Exposed_Lower_leg	No
ENSG00000225684	FAM225B	9	115865618	0.439156	23	3	0.17588	Artery_Tibial	No
ENSG00000213171	LINGO4	1	151772740	0.439169	29	2	0.00322793	Spleen	No
ENSG00000189375	TBC1D28	17	18538319	0.4392	2	1	0.4392	Brain_Cerebellum	No
ENSG00000087095	NLK	17	26368763	0.439234	21	3	0.123957	Artery_Aorta	No
ENSG00000254505	CHMP4A	14	24678789	0.439266	37	3	0.1068	Adipose_Visceral_Omentum	No
ENSG00000249574	ENSG00000249574	7	419325	0.439281	11	4	0.105031	Spleen	No
ENSG00000072041	SLC6A15	12	85253492	0.43929	4	4	0.103371	Thyroid	No
ENSG00000235863	B3GALT4	6	33244917	0.439449	36	5	0.0634027	Brain_Anterior_cingulate_cortex_BA24	No
ENSG00000105641	SLC5A5	19	17982782	0.439571	17	7	0.0677399	Prostate	No
ENSG00000105428	ZNRF4	19	5455426	0.4396	1	1	0.4396	Brain_Amygdala	No
ENSG00000154814	OXNAD1	3	16306706	0.439721	44	4	0.0764774	Esophagus_Mucosa	No
ENSG00000114405	CEP15	3	62304648	0.439905	44	2	0.0848447	Liver	No
ENSG00000131097	HIGD1B	17	42923721	0.439921	30	3	0.0890239	Brain_Spinal_cord_cervical_c-1	No
ENSG00000227356	GOLGA7B-DT	10	99588235	0.439946	5	1	0.439946	Brain_Cerebellar_Hemisphere	No
ENSG00000099624	ATP5F1D	19	1241749	0.439982	43	1	0.1445	Brain_Cerebellar_Hemisphere	No
ENSG00000185414	MRPL30	2	99797542	0.440008	35	3	0.2819	Brain_Frontal_Cortex_BA9	No
ENSG00000164011	ZNF691	1	43312280	0.440046	45	1	0.0757853	Adipose_Visceral_Omentum	No
ENSG00000078898	BPIFB2	20	31595406	0.440084	2	2	0.20893	Breast_Mammary_Tissue	No
ENSG00000136842	TMOD1	9	100263462	0.440148	40	3	0.110577	Lung	No
ENSG00000224853	LINC00393	13	73987610	0.4402	1	1	0.4402	Skin_Sun_Exposed_Lower_leg	No
ENSG00000173581	CCDC106	19	56152428	0.440246	32	2	0.112	Brain_Hypothalamus	No
ENSG00000128191	DGCR8	22	20067755	0.440249	43	8	0.0493048	Breast_Mammary_Tissue	No
ENSG00000006695	COX10	17	13972813	0.440303	44	6	0.0129	Brain_Amygdala	No
ENSG00000271830	ENSG00000271830	8	104493494	0.440342	17	2	0.39611	Brain_Cerebellar_Hemisphere	No
ENSG00000177354	C10orf71	10	50507187	0.440415	9	4	0.138592	Heart_Left_Ventricle	No
ENSG00000267321	SNHG30	17	33895139	0.440431	44	3	0.0855669	Thyroid	No
ENSG00000075673	ATP12A	13	25254549	0.440499	13	7	0.144164	Artery_Aorta	No
ENSG00000136875	PRPF4	9	116037623	0.440542	45	1	0.29344	Brain_Nucleus_accumbens_basal_ganglia	No
ENSG00000136315	RNASE2CP	14	21387500	0.44067	12	3	0.131434	Brain_Amygdala	No
ENSG00000226835	ARHGAP29-AS1	1	94798823	0.4407	1	1	0.4407	Skin_Sun_Exposed_Lower_leg	No
ENSG00000204334	ERICH2	2	171640296	0.440701	34	4	0.0363128	Nerve_Tibial	No
ENSG00000228521	ENSG00000228521	7	154995857	0.440745	5	3	0.0937	Brain_Cerebellar_Hemisphere	No
ENSG00000132530	XAF1	17	6658766	0.440801	38	8	0.06352	Pituitary	No
ENSG00000103260	METRN	16	765115	0.440917	43	6	0.00957266	Adipose_Visceral_Omentum	No
ENSG00000177707	NECTIN3	3	110788918	0.440968	44	1	0.339	Adipose_Visceral_Omentum	No
ENSG00000118961	LDAH	2	20883788	0.440975	44	2	0.0421452	Prostate	No
ENSG00000160471	COX6B2	19	55860674	0.441068	17	3	0.2562	Brain_Frontal_Cortex_BA9	No
ENSG00000273107	ENSG00000273107	10	25242170	0.441183	8	3	0.1223	Brain_Spinal_cord_cervical_c-1	No
ENSG00000259783	LINC02259	15	72900828	0.4412	1	1	0.4412	Brain_Caudate_basal_ganglia	No
ENSG00000134153	EMC7	15	34376218	0.441204	38	1	0.07292	Pituitary	No
ENSG00000227868	TEX46	1	23337327	0.441211	14	2	0.2661	Brain_Hippocampus	No
ENSG00000130643	CALY	10	135138927	0.4413	37	3	0.0998601	Uterus	No
ENSG00000164197	RNF180	5	63461671	0.441403	43	2	0.146854	Brain_Substantia_nigra	No
ENSG00000273706	LHX1	17	35294083	0.441457	1	1	0.441457	Brain_Cerebellum	No
ENSG00000256955	ENSG00000256955	12	132341965	0.441466	11	2	0.2903	Brain_Amygdala	No
ENSG00000150045	KLRF1	12	9980077	0.441518	5	4	0.1053	Colon_Transverse	No
ENSG00000179071	CCDC89	11	85394893	0.441544	42	3	0.17431	Brain_Hippocampus	No
ENSG00000254997	KRTAP5-9	11	71259466	0.441578	42	5	0.0739	Adipose_Subcutaneous	No
ENSG00000103061	SLC7A6OS	16	68318406	0.441613	20	3	0.180132	Artery_Aorta	No
ENSG00000183570	PCBP3	21	47063608	0.441617	44	3	0.0931825	Artery_Coronary	No
ENSG00000103460	TOX3	16	52471917	0.441619	24	4	0.109783	Adipose_Subcutaneous	No
ENSG00000198128	OR2L3	1	248223984	0.441681	6	3	0.370573	Brain_Hypothalamus	No
ENSG00000156687	UNC5D	8	35092975	0.441782	13	4	0.1644	Esophagus_Muscularis	No
ENSG00000168096	ANKS3	16	4746513	0.441806	29	3	0.104	Whole_Blood	No
ENSG00000176973	FAM89B	11	65339820	0.44182	45	2	0.221	Brain_Cortex	No
ENSG00000100604	CHGA	14	93389425	0.44183	16	6	0.0951703	Brain_Cerebellum	No
ENSG00000164879	CA3	8	86285665	0.441851	21	3	0.07277	Brain_Cerebellar_Hemisphere	No
ENSG00000120068	HOXB8	17	46688739	0.441899	7	4	0.2411	Skin_Sun_Exposed_Lower_leg	No
ENSG00000250125	LINC02232	4	65779999	0.441964	16	3	0.2682	Brain_Nucleus_accumbens_basal_ganglia	No
ENSG00000146857	STRA8	7	134916731	0.442	1	1	0.442	Brain_Caudate_basal_ganglia	No
ENSG00000183560	IZUMO1R	11	94038759	0.442003	7	4	0.0290798	Heart_Atrial_Appendage	No
ENSG00000143742	SRP9	1	225965531	0.442034	44	4	0.2028	Prostate	No
ENSG00000259431	THTPA	14	24025216	0.442071	42	1	0.3955	Artery_Tibial	No
ENSG00000187134	AKR1C1	10	4934796	0.442085	42	6	0.00659099	Brain_Spinal_cord_cervical_c-1	No
ENSG00000205444	KU-MEL-3	6	4610890	0.442085	4	1	0.4194	Skin_Not_Sun_Exposed_Suprapubic	No
ENSG00000182400	TRAPPC6B	14	39617015	0.442108	45	5	0.0665512	Brain_Substantia_nigra	No
ENSG00000142534	RPS11	19	49999622	0.442254	41	1	0.3481	Brain_Amygdala	No
ENSG00000065833	ME1	6	83920108	0.442295	43	3	0.159151	Skin_Not_Sun_Exposed_Suprapubic	No
ENSG00000198952	SMG5	1	156219015	0.442306	40	2	0.189042	Brain_Cortex	No
ENSG00000155100	OTUD6B	8	92082424	0.442432	45	4	0.162087	Adipose_Visceral_Omentum	No
ENSG00000125945	ZNF436	1	23685941	0.442472	44	4	0.1716	Brain_Frontal_Cortex_BA9	No
ENSG00000228527	ENSG00000228527	10	60064313	0.4425	1	1	0.4425	Muscle_Skeletal	No
ENSG00000134851	TMEM165	4	56262124	0.442556	45	5	0.109065	Minor_Salivary_Gland	No
ENSG00000159784	FAM131B	7	143050493	0.442606	45	6	0.0792955	Artery_Aorta	No
ENSG00000089692	LAG3	12	6881678	0.442668	31	3	0.143701	Colon_Sigmoid	No
ENSG00000197753	LHFPL5	6	35773070	0.442749	5	3	0.1013	Brain_Frontal_Cortex_BA9	No
ENSG00000161277	THAP8	19	36525887	0.442916	22	3	0.150283	Spleen	No
ENSG00000182858	ALG12	22	50293877	0.442919	40	3	0.04065	Vagina	No
ENSG00000077147	TM9SF3	10	98277866	0.443	42	4	0.07903	Brain_Frontal_Cortex_BA9	No
ENSG00000186453	FAM228A	2	24397938	0.44302	44	4	0.193383	Uterus	No
ENSG00000183715	OPCML	11	132284871	0.443076	37	4	0.0673955	Esophagus_Gastroesophageal_Junction	No
ENSG00000142687	KIAA0319L	1	35899091	0.443097	21	2	0.228066	Esophagus_Mucosa	No
ENSG00000120860	WASHC3	12	102406705	0.443112	45	3	0.1242	Spleen	No
ENSG00000198467	TPM2	9	35681989	0.443336	45	4	0.011109	Adipose_Subcutaneous	No
ENSG00000198700	IPO9	1	201798269	0.443356	44	5	0.152875	Heart_Atrial_Appendage	No
ENSG00000145002	FAM86B2	8	12282913	0.443373	17	6	0.0811203	Breast_Mammary_Tissue	No
ENSG00000171914	TLN2	15	62682725	0.443392	32	4	0.0666387	Adipose_Subcutaneous	No
ENSG00000197646	PDCD1LG2	9	5510545	0.443555	45	3	0.149332	Ovary	No
ENSG00000105996	HOXA2	7	27139721	0.443562	6	3	0.25375	Whole_Blood	No
ENSG00000130287	NCAN	19	19322782	0.443619	3	3	0.237057	Brain_Cerebellar_Hemisphere	No
ENSG00000197050	ZNF420	19	37498759	0.443671	28	2	0.159217	Spleen	No
ENSG00000078668	VDAC3	8	42249142	0.44378	42	1	0.35033	Brain_Cerebellar_Hemisphere	No
ENSG00000220201	ZGLP1	19	10415479	0.443816	44	4	0.063933	Adipose_Subcutaneous	No
ENSG00000038219	BOD1L1	4	13570362	0.443846	43	4	0.2151	Esophagus_Mucosa	No
ENSG00000197965	MPZL1	1	167690429	0.443866	45	8	0.137511	Thyroid	No
ENSG00000169180	XPO6	16	28109300	0.443876	43	4	0.0710918	Artery_Tibial	No
ENSG00000185917	SETD4	21	37406839	0.443932	43	5	0.0296331	Pituitary	No
ENSG00000109193	SULT1E1	4	70676498	0.443933	14	5	0.1216	Adipose_Subcutaneous	No
ENSG00000198917	SPOUT1	9	131581930	0.44401	45	3	0.0230629	Brain_Cortex	No
ENSG00000166192	SENP8	15	72406599	0.444152	45	2	0.330363	Colon_Transverse	No
ENSG00000185532	PRKG1	10	52750945	0.444173	42	9	0.0731208	Brain_Substantia_nigra	No
ENSG00000100239	PPP6R2	22	50781733	0.444205	45	7	0.0611569	Heart_Left_Ventricle	No
ENSG00000185523	SPATA45	1	213003483	0.44424	17	4	0.0692989	Prostate	No
ENSG00000070423	RNF126	19	647526	0.444255	30	9	0.05862	Brain_Spinal_cord_cervical_c-1	No
ENSG00000006015	REX1BD	19	18699495	0.444257	38	3	0.140134	Adrenal_Gland	No
ENSG00000147586	MRPS28	8	80830952	0.444322	16	2	0.217518	Adipose_Subcutaneous	No
ENSG00000197713	RPE	2	210867289	0.444499	41	2	0.2135	Ovary	No
ENSG00000261000	ENSG00000261000	1	206677281	0.44453	19	1	0.366617	Brain_Caudate_basal_ganglia	No
ENSG00000149091	DGKZ	11	46354455	0.444536	12	2	0.2404	Esophagus_Muscularis	No
ENSG00000099338	CATSPERG	19	38826415	0.444595	45	3	0.143078	Muscle_Skeletal	No
ENSG00000277459	ENSG00000277459	11	101980557	0.444604	31	1	0.4241	Adrenal_Gland	No
ENSG00000198821	CD247	1	167399877	0.444651	41	10	0.0549268	Brain_Cerebellar_Hemisphere	No
ENSG00000146700	SSC4D	7	76018651	0.444802	44	4	0.1578	Brain_Cerebellar_Hemisphere	No
ENSG00000168818	STX18	4	4417469	0.444828	45	5	0.109266	Pituitary	No
ENSG00000185972	CCIN	9	36169389	0.444897	25	2	0.173	Brain_Amygdala	No
ENSG00000179091	CYC1	8	145149930	0.444923	41	1	0.137808	Brain_Nucleus_accumbens_basal_ganglia	No
ENSG00000138231	DBR1	3	137879854	0.44493	44	2	0.2195	Skin_Sun_Exposed_Lower_leg	No
ENSG00000100479	POLE2	14	50110273	0.445015	7	4	0.3848	Brain_Cortex	No
ENSG00000159335	PTMS	12	6874682	0.445061	13	4	0.05216	Muscle_Skeletal	No
ENSG00000119523	ALG2	9	101978708	0.445201	17	2	0.215526	Esophagus_Mucosa	No
ENSG00000126653	NSRP1	17	28442539	0.445311	29	3	0.1623	Adipose_Visceral_Omentum	No
ENSG00000131480	AOC2	17	40996617	0.445445	43	1	0.229338	Artery_Aorta	No
ENSG00000171612	SLC25A33	1	9599541	0.445453	29	2	0.289627	Skin_Sun_Exposed_Lower_leg	No
ENSG00000164050	PLXNB1	3	48445261	0.445504	11	2	0.2519	Esophagus_Mucosa	No
ENSG00000131697	NPHP4	1	5922871	0.445549	45	5	0.03386	Esophagus_Mucosa	No
ENSG00000114544	SLC41A3	3	125725198	0.44555	43	4	0.0225259	Small_Intestine_Terminal_Ileum	No
ENSG00000029559	IBSP	4	88720733	0.445578	12	2	0.0436203	Muscle_Skeletal	No
ENSG00000114248	LRRC31	3	169556967	0.445602	12	2	0.1062	Breast_Mammary_Tissue	No
ENSG00000065057	NTHL1	16	2089816	0.445659	20	4	0.02628	Muscle_Skeletal	No
ENSG00000100504	PYGL	14	51324609	0.445741	44	12	0.033666	Adipose_Subcutaneous	No
ENSG00000277270	ENSG00000277270	20	60007923	0.445856	15	5	0.0954487	Brain_Anterior_cingulate_cortex_BA24	No
ENSG00000180176	TH	11	2185159	0.445859	25	7	0.04106	Brain_Substantia_nigra	No
ENSG00000178363	CALML3	10	5566924	0.445875	26	6	0.1187	Pituitary	No
ENSG00000112651	MRPL2	6	43021767	0.445961	44	1	0.3716	Skin_Sun_Exposed_Lower_leg	No
ENSG00000114023	FAM162A	3	122103023	0.445969	39	5	0.101338	Esophagus_Mucosa	No
ENSG00000100519	PSMC6	14	53173890	0.445985	42	3	0.117208	Artery_Coronary	No
ENSG00000271046	ENSG00000271046	10	11721674	0.446025	7	6	0.12	Brain_Substantia_nigra	No
ENSG00000103375	AQP8	16	25227052	0.446068	40	1	0.29	Brain_Caudate_basal_ganglia	No
ENSG00000165556	CDX2	13	28536274	0.446112	4	4	0.47414	Brain_Cerebellar_Hemisphere	No
ENSG00000048140	TSPAN17	5	176074388	0.446159	44	5	0.0250785	Artery_Tibial	No
ENSG00000145569	OTULINL	5	14581884	0.446271	44	5	0.124166	Whole_Blood	No
ENSG00000266498	ENSG00000266498	17	17138747	0.446277	11	2	0.0827	Nerve_Tibial	No
ENSG00000185988	PLK5	19	1524073	0.446284	39	8	0.0940805	Skin_Sun_Exposed_Lower_leg	No
ENSG00000107816	LZTS2	10	102756375	0.446293	43	4	0.0163549	Brain_Putamen_basal_ganglia	No
ENSG00000134940	ACRV1	11	125541417	0.446332	28	4	0.2277	Brain_Spinal_cord_cervical_c-1	No
ENSG00000196878	LAMB3	1	209788215	0.446575	18	10	0.0930326	Skin_Sun_Exposed_Lower_leg	No
ENSG00000107937	GTPBP4	10	1034338	0.446606	45	7	0.0813334	Brain_Cortex	No
ENSG00000089335	ZNF302	19	35168544	0.446616	45	2	0.128682	Brain_Nucleus_accumbens_basal_ganglia	No
ENSG00000160685	ZBTB7B	1	154975127	0.446631	24	4	0.1174	Vagina	No
ENSG00000092054	MYH7	14	23881947	0.446687	21	5	0.1156	Skin_Sun_Exposed_Lower_leg	No
ENSG00000055130	CUL1	7	148395006	0.446864	37	4	0.1194	Artery_Coronary	No
ENSG00000139874	SSTR1	14	38677204	0.446884	38	4	0.0971557	Brain_Amygdala	No
ENSG00000107165	TYRP1	9	12685439	0.446919	28	3	0.1439	Brain_Cerebellum	No
ENSG00000185453	ZSWIM9	19	48673949	0.446925	42	2	0.0801125	Colon_Transverse	No
ENSG00000143756	FBXO28	1	224301789	0.446965	28	3	0.2107	Brain_Nucleus_accumbens_basal_ganglia	No
ENSG00000204956	PCDHGA1	5	140710252	0.447062	42	2	0.1078	Heart_Atrial_Appendage	No
ENSG00000152359	POC5	5	74969949	0.447097	45	3	0.1996	Brain_Hippocampus	No
ENSG00000259859	-	16	64769828	0.447119	2	2	0.3594	Pituitary	No
ENSG00000153404	PLEKHG4B	5	140373	0.447328	20	6	0.0861316	Esophagus_Gastroesophageal_Junction	No
ENSG00000259823	LYPD8	1	248881950	0.447352	11	5	0.136332	Colon_Transverse	No
ENSG00000251226	LINC02714	11	134605490	0.447376	39	4	0.1065	Adipose_Subcutaneous	No
ENSG00000152475	ZNF837	19	58878985	0.447431	45	3	0.062884	Brain_Caudate_basal_ganglia	No
ENSG00000257647	ENSG00000257647	15	25272883	0.447462	41	4	0.198904	Brain_Cortex	No
ENSG00000203785	SPRR2E	1	153065611	0.4475	43	2	0.137647	Brain_Frontal_Cortex_BA9	No
ENSG00000180008	SOCS4	14	55493948	0.447593	39	3	0.00292706	Skin_Sun_Exposed_Lower_leg	No
ENSG00000180061	TMEM150B	19	55824169	0.447758	26	5	0.0881008	Whole_Blood	No
ENSG00000134308	YWHAQ	2	9724101	0.447827	31	8	0.1198	Brain_Anterior_cingulate_cortex_BA24	No
ENSG00000142197	DOP1B	21	37529080	0.44798	41	5	0.00978706	Small_Intestine_Terminal_Ileum	No
ENSG00000186479	RGS7BP	5	63802084	0.448135	16	7	0.112941	Skin_Not_Sun_Exposed_Suprapubic	No
ENSG00000156113	KCNMA1	10	78629359	0.448171	31	9	0.0512655	Uterus	No
ENSG00000196748	CLPSL2	6	35744371	0.448265	6	4	0.1247	Brain_Frontal_Cortex_BA9	No
ENSG00000134216	CHIA	1	111833484	0.448296	4	2	0.363348	Pituitary	No
ENSG00000072121	ZFYVE26	14	68194091	0.448354	39	2	0.306146	Brain_Caudate_basal_ganglia	No
ENSG00000273030	-	10	102172691	0.448412	27	1	0.4522	Artery_Coronary	No
ENSG00000197734	C14orf178	14	78227173	0.44846	8	2	0.214343	Brain_Nucleus_accumbens_basal_ganglia	No
ENSG00000244122	UGT1A7	2	234590584	0.448536	6	1	0.4477	Colon_Transverse	No
ENSG00000122971	ACADS	12	121163538	0.448587	44	4	0.108192	Thyroid	No
ENSG00000259255	ENSG00000259255	15	46985486	0.4486	3	1	0.4486	Artery_Aorta	No
ENSG00000171033	PKIA	8	79428374	0.448614	41	3	0.126497	Stomach	No
ENSG00000226174	TEX22	14	105864916	0.448791	24	3	0.105334	Brain_Amygdala	No
ENSG00000106246	PTCD1	7	99014362	0.448973	14	2	0.1907	Nerve_Tibial	No
ENSG00000164118	CEP44	4	175204828	0.449003	44	3	0.177667	Thyroid	No
ENSG00000116774	OLFML3	1	114522063	0.449013	44	5	0.0687151	Brain_Spinal_cord_cervical_c-1	No
ENSG00000185736	ADARB2	10	1228073	0.449114	41	6	0.04959	Artery_Coronary	No
ENSG00000163701	IL17RE	3	9944296	0.44915	42	6	0.107648	Lung	No
ENSG00000133313	CNDP2	18	72163051	0.449185	44	5	0.137709	Minor_Salivary_Gland	No
ENSG00000103313	MEFV	16	3292028	0.449259	22	6	0.0976748	Whole_Blood	No
ENSG00000259517	LINC02169	16	54279456	0.449312	2	2	0.444097	Skin_Not_Sun_Exposed_Suprapubic	No
ENSG00000232606	LINC01412	2	145324002	0.449358	4	2	0.2117	Adipose_Visceral_Omentum	No
ENSG00000136152	COG3	13	46039060	0.449514	43	3	0.00136581	Heart_Left_Ventricle	No
ENSG00000158022	TRIM63	1	26377795	0.449516	30	3	0.134394	Breast_Mammary_Tissue	No
ENSG00000149554	CHEK1	11	125495036	0.449538	45	3	0.1937	Prostate	No
ENSG00000179954	SSC5D	19	55999771	0.449541	42	4	0.0906379	Brain_Hypothalamus	No
ENSG00000168259	DNAJC7	17	40128451	0.449594	1	1	0.449594	Muscle_Skeletal	No
ENSG00000205277	MUC12	7	100612904	0.4496	1	1	0.4496	Prostate	No
ENSG00000166347	CYB5A	18	71920530	0.449654	28	4	0.17613	Lung	No
ENSG00000232139	LINC00867	10	120116620	0.449703	1	1	0.449703	Brain_Cerebellar_Hemisphere	No
ENSG00000277763	ENSG00000277763	14	56584033	0.449787	29	4	0.0530126	Brain_Frontal_Cortex_BA9	No
ENSG00000104901	DKKL1	19	49865040	0.44982	38	2	0.02753	Small_Intestine_Terminal_Ileum	No
ENSG00000156222	SLC28A1	15	85427885	0.449942	23	7	0.07314	Artery_Aorta	No
ENSG00000023191	RNH1	11	494512	0.449946	43	5	0.0592782	Uterus	No
ENSG00000175054	ATR	3	142168077	0.449973	43	3	0.178574	Heart_Left_Ventricle	No
ENSG00000170190	SLC16A5	17	73083822	0.450267	25	4	0.03114	Artery_Tibial	No
ENSG00000212124	TAS2R19	12	11174218	0.45033	37	3	0.291602	Brain_Hypothalamus	No
ENSG00000155714	PDZD9	16	21995186	0.450342	37	2	0.2247	Adrenal_Gland	No
ENSG00000173575	CHD2	15	93426526	0.450563	41	5	0.0682222	Vagina	No
ENSG00000100106	TRIOBP	22	38093011	0.450598	43	4	0.1451	Pancreas	No
ENSG00000163995	ABLIM2	4	7967039	0.450709	37	9	0.0375387	Skin_Sun_Exposed_Lower_leg	No
ENSG00000100321	SYNGR1	22	39745930	0.450722	43	5	0.130909	Lung	No
ENSG00000259647	ENSG00000259647	15	30297646	0.450861	1	1	0.450861	Lung	No
ENSG00000154803	FLCN	17	17115526	0.451064	45	2	0.05732	Brain_Amygdala	No
ENSG00000118733	OLFM3	1	102268130	0.451211	13	5	0.343037	Brain_Cerebellar_Hemisphere	No
ENSG00000178502	KLHL11	17	40009797	0.451227	5	4	0.0756085	Esophagus_Muscularis	No
ENSG00000134339	SAA2	11	18260770	0.451249	26	6	0.07357	Brain_Nucleus_accumbens_basal_ganglia	No
ENSG00000172340	SUCLG2	3	67410884	0.451271	41	6	0.04276	Colon_Sigmoid	No
ENSG00000197291	RAMP2-AS1	17	40905932	0.451366	37	1	0.3001	Pancreas	No
ENSG00000110497	AMBRA1	11	46417964	0.451403	40	2	0.236934	Brain_Cerebellum	No
ENSG00000124203	ZNF831	20	57766075	0.451405	26	4	0.105289	Spleen	No
ENSG00000188389	PDCD1	2	242792033	0.451476	35	7	0.00511304	Heart_Left_Ventricle	No
ENSG00000166341	DCHS1	11	6642556	0.451503	41	11	0.0581388	Adipose_Subcutaneous	No
ENSG00000134072	CAMK1	3	9799026	0.451513	43	3	0.0990792	Skin_Not_Sun_Exposed_Suprapubic	No
ENSG00000149658	YTHDF1	20	61826781	0.451517	28	4	0.061526	Skin_Sun_Exposed_Lower_leg	No
ENSG00000197063	MAFG	17	79876146	0.451593	20	2	0.315176	Brain_Cerebellum	No
ENSG00000143190	POU2F1	1	167190066	0.451606	24	2	0.220996	Brain_Hippocampus	No
ENSG00000029363	BCLAF1	6	136578001	0.451625	5	1	0.4442	Skin_Sun_Exposed_Lower_leg	No
ENSG00000100342	APOL1	22	36649056	0.45168	40	6	0.08149	Skin_Not_Sun_Exposed_Suprapubic	No
ENSG00000168615	ADAM9	8	38854388	0.451688	42	4	0.0467195	Pituitary	No
ENSG00000145391	SETD7	4	140417095	0.451717	10	10	0.128201	Lung	No
ENSG00000131558	EXOC4	7	132937829	0.451823	43	5	0.00703126	Muscle_Skeletal	No
ENSG00000275830	LINC03082	13	110640443	0.451969	36	6	0.0343356	Lung	No
ENSG00000100968	NFATC4	14	24834879	0.451979	40	6	0.0287167	Brain_Cerebellar_Hemisphere	No
ENSG00000234127	TRIM26	6	30152232	0.451981	43	6	0.0496647	Brain_Nucleus_accumbens_basal_ganglia	No
ENSG00000275040	ENSG00000275040	16	79653365	0.452014	11	7	0.07376	Muscle_Skeletal	No
ENSG00000233754	ENSG00000233754	21	44201184	0.452014	17	4	0.1136	Brain_Cerebellar_Hemisphere	No
ENSG00000270885	RASL10B	17	34058668	0.452099	30	5	0.023324	Artery_Aorta	No
ENSG00000222047	C10orf55	10	75669727	0.452156	6	2	0.4707	Adrenal_Gland	No
ENSG00000182257	PRR34	22	46445358	0.452216	34	3	0.08974	Brain_Nucleus_accumbens_basal_ganglia	No
ENSG00000260911	ENSG00000260911	16	31054471	0.452273	45	1	0.2964	Brain_Spinal_cord_cervical_c-1	No
ENSG00000105851	PIK3CG	7	106505723	0.452504	19	4	0.1105	Brain_Nucleus_accumbens_basal_ganglia	No
ENSG00000162736	NCSTN	1	160313062	0.452562	45	3	0.0638306	Skin_Sun_Exposed_Lower_leg	No
ENSG00000257219	LNCOG	12	76653619	0.452798	29	4	0.120865	Artery_Aorta	No
ENSG00000135049	AGTPBP1	9	88161455	0.452806	41	5	0.12204	Whole_Blood	No
ENSG00000110108	TMEM109	11	60681346	0.452829	30	2	0.3771	Brain_Caudate_basal_ganglia	No
ENSG00000180878	C11orf42	11	6226796	0.452905	21	2	0.338825	Brain_Frontal_Cortex_BA9	No
ENSG00000162062	TEDC2	16	2510081	0.452919	22	4	0.138066	Lung	No
ENSG00000065883	CDK13	7	39989636	0.452958	13	4	0.1987	Brain_Cerebellum	No
ENSG00000251573	LINC02106	5	50265051	0.452987	9	3	0.240004	Brain_Caudate_basal_ganglia	No
ENSG00000244607	CCDC13	3	42734155	0.452992	45	3	0.198777	Spleen	No
ENSG00000150526	-	14	39699435	0.453188	4	2	0.1952	Pancreas	No
ENSG00000276564	ENSG00000276564	16	14244689	0.453216	16	2	0.2017	Esophagus_Mucosa	No
ENSG00000140264	SERF2	15	44069285	0.453255	29	2	0.2114	Adipose_Visceral_Omentum	No
ENSG00000188991	SLC15A5	12	16341419	0.453298	12	5	0.179399	Brain_Hypothalamus	No
ENSG00000187021	PNLIPRP1	10	118349897	0.453323	25	3	0.145897	Pancreas	No
ENSG00000197885	NKIRAS1	3	23933151	0.453456	39	3	0.02106	Brain_Amygdala	No
ENSG00000174599	TRAM1L1	4	118004718	0.453474	37	3	0.132035	Vagina	No
ENSG00000181273	OR5AK2	11	56756347	0.4535	1	1	0.4535	Spleen	No
ENSG00000110080	ST3GAL4	11	126225535	0.453572	41	9	0.01975	Prostate	No
ENSG00000272827	-	1	187449425	0.4537	3	3	0.2062	Brain_Cerebellum	No
ENSG00000223834	ENSG00000223834	10	31893528	0.453735	2	2	0.2907	Muscle_Skeletal	No
ENSG00000100253	MIOX	22	50925213	0.453793	12	3	0.0740364	Prostate	No
ENSG00000236117	LINC01639	22	43796337	0.454	1	1	0.454	Liver	No
ENSG00000271843	ENSG00000271843	3	63993758	0.454018	42	6	0.04444	Esophagus_Mucosa	No
ENSG00000112584	FAM120B	6	170599791	0.454079	43	4	0.0963584	Artery_Tibial	No
ENSG00000100575	TIMM9	14	58875212	0.454114	12	2	0.253836	Adipose_Visceral_Omentum	No
ENSG00000213390	ARHGAP19	10	98978996	0.454172	44	4	0.318418	Adipose_Subcutaneous	No
ENSG00000132703	APCS	1	159557615	0.454188	5	1	0.450543	Spleen	No
ENSG00000110693	SOX6	11	15987995	0.45429	42	6	0.0247723	Whole_Blood	No
ENSG00000163904	SENP2	3	185300284	0.454304	44	3	0.0541041	Nerve_Tibial	No
ENSG00000261678	SCRT1	8	145387965	0.454345	11	3	0.0604046	Colon_Sigmoid	No
ENSG00000204475	NCR3	6	31556672	0.454353	38	7	0.0837233	Adipose_Subcutaneous	No
ENSG00000254585	MAGEL2	15	23888691	0.454393	20	2	0.168879	Adipose_Subcutaneous	No
ENSG00000251363	LINC02315	14	41424103	0.454405	4	2	0.445859	Stomach	No
ENSG00000163513	TGFBR2	3	30647994	0.45445	4	4	0.117817	Colon_Transverse	No
ENSG00000213123	DYNLT2B	3	196018090	0.4545	45	3	0.185472	Liver	No
ENSG00000166136	NDUFB8	10	102267203	0.454539	36	1	0.392016	Ovary	No
ENSG00000141424	SLC39A6	18	33688495	0.454542	22	7	0.1855	Muscle_Skeletal	No
ENSG00000250957	ENSG00000250957	4	175056206	0.454729	2	2	0.216283	Nerve_Tibial	No
ENSG00000183474	GTF2H2C	5	68856035	0.454758	23	2	0.2432	Artery_Coronary	No
ENSG00000223586	LINC01312	6	134142285	0.4548	1	1	0.4548	Pituitary	No
ENSG00000174792	ODAPH	4	76481258	0.454804	36	2	0.103	Small_Intestine_Terminal_Ileum	No
ENSG00000122592	HOXA7	7	27193335	0.454838	25	5	0.0580823	Esophagus_Mucosa	No
ENSG00000151240	DIP2C	10	320130	0.454853	19	4	0.162	Colon_Sigmoid	No
ENSG00000215915	ATAD3C	1	1385069	0.45489	45	3	0.0920819	Esophagus_Muscularis	No
ENSG00000131503	ANKHD1	5	139781399	0.454913	34	1	0.454141	Brain_Cerebellum	No
ENSG00000123178	SPRYD7	13	50486842	0.455048	45	5	0.0457446	Stomach	No
ENSG00000261296	ENSG00000261296	15	62566362	0.455132	1	1	0.455132	Pituitary	No
ENSG00000104970	KIR3DX1	19	55043909	0.455337	13	6	0.00325167	Brain_Nucleus_accumbens_basal_ganglia	No
ENSG00000171560	FGA	4	155504278	0.455343	18	4	0.0855439	Stomach	No
ENSG00000100888	CHD8	14	21853353	0.455426	35	3	0.2202	Brain_Hippocampus	No
ENSG00000101445	PPP1R16B	20	37434348	0.455449	38	3	0.06035	Esophagus_Mucosa	No
ENSG00000114902	SPCS1	3	52738971	0.455486	14	3	0.2277	Artery_Tibial	No
ENSG00000129158	SERGEF	11	17809595	0.455517	41	3	0.262395	Brain_Amygdala	No
ENSG00000176769	TCERG1L	10	132890654	0.455551	19	7	0.135	Colon_Sigmoid	No
ENSG00000183605	SFXN4	10	120900279	0.455642	45	1	0.3383	Brain_Spinal_cord_cervical_c-1	No
ENSG00000188687	SLC4A5	2	74443369	0.455731	45	2	0.0227493	Thyroid	No
ENSG00000163959	SLC51A	3	195938358	0.45575	44	6	0.0899233	Adipose_Subcutaneous	No
ENSG00000117122	MFAP2	1	17300997	0.455755	43	2	0.220176	Heart_Atrial_Appendage	No
ENSG00000116039	ATP6V1B1	2	71163012	0.455799	31	7	0.159814	Heart_Left_Ventricle	No
ENSG00000165209	STRBP	9	125871779	0.455864	40	3	0.1186	Minor_Salivary_Gland	No
ENSG00000158485	CD1B	1	158297741	0.45588	3	3	0.247611	Whole_Blood	No
ENSG00000096088	PGC	6	41704449	0.455918	13	6	0.1129	Pancreas	No
ENSG00000163207	IVL	1	152881021	0.455939	38	2	0.2422	Lung	No
ENSG00000273348	ENSG00000273348	18	19927809	0.456123	17	2	0.174629	Artery_Tibial	No
ENSG00000084734	GCKR	2	27719709	0.456263	11	4	0.1835	Heart_Atrial_Appendage	No
ENSG00000074966	TXK	4	48068410	0.456299	28	3	0.08622	Artery_Tibial	No
ENSG00000261797	ENSG00000261797	7	141212498	0.4563	2	1	0.4563	Brain_Caudate_basal_ganglia	No
ENSG00000139971	ARMH4	14	58466453	0.456353	37	7	0.0691534	Esophagus_Mucosa	No
ENSG00000115687	PASK	2	242045514	0.456356	44	3	0.1167	Brain_Hippocampus	No
ENSG00000110243	APOA5	11	116660083	0.456374	4	3	0.133	Thyroid	No
ENSG00000151116	UEVLD	11	18551156	0.456399	41	4	0.246683	Esophagus_Muscularis	No
ENSG00000112238	PRDM13	6	100054606	0.4564	1	1	0.4564	Brain_Hypothalamus	No
ENSG00000240386	LCE1F	1	152748848	0.4566	1	1	0.4566	Skin_Sun_Exposed_Lower_leg	No
ENSG00000250156	LINC02060	5	87704799	0.4566	22	1	0.4566	Brain_Caudate_basal_ganglia	No
ENSG00000173077	DELEC1	9	117904097	0.456666	7	3	0.280027	Nerve_Tibial	No
ENSG00000274184	ENSG00000274184	18	32848181	0.456705	45	2	0.2606	Brain_Substantia_nigra	No
ENSG00000124155	PIGT	20	44044717	0.456719	14	6	0.1939	Lung	No
ENSG00000185813	PCYT2	17	79858841	0.456731	44	1	0.0923817	Brain_Caudate_basal_ganglia	No
ENSG00000100744	GSKIP	14	96829814	0.456785	45	3	0.090678	Artery_Aorta	No
ENSG00000138315	OIT3	10	74653339	0.456811	16	2	0.2473	Artery_Aorta	No
ENSG00000254901	BORCS8	19	19287712	0.45682	44	6	0.078731	Brain_Amygdala	No
ENSG00000053747	LAMA3	18	21269407	0.456889	42	5	0.0458247	Brain_Cortex	No
ENSG00000140519	RHCG	15	89998680	0.456965	44	3	0.0357661	Colon_Sigmoid	No
ENSG00000160948	VPS28	8	145649000	0.457014	45	1	0.362317	Muscle_Skeletal	No
ENSG00000198795	ZNF521	18	22641890	0.457102	15	9	0.112707	Artery_Aorta	No
ENSG00000164530	PI16	6	36922209	0.457166	44	9	0.0252643	Liver	No
ENSG00000105664	COMP	19	18893583	0.45735	27	6	0.253252	Brain_Cerebellum	No
ENSG00000188573	FBLL1	5	167956121	0.457376	44	2	0.10124	Stomach	No
ENSG00000136379	ABHD17C	15	80972025	0.457437	29	9	0.03499	Stomach	No
ENSG00000116183	PAPPA2	1	176432307	0.45748	29	1	0.45748	Brain_Anterior_cingulate_cortex_BA24	No
ENSG00000188739	RBM34	1	235294498	0.457569	31	2	0.261434	Whole_Blood	No
ENSG00000228889	UBAC2-AS1	13	99848631	0.457626	37	5	0.0543635	Brain_Hypothalamus	No
ENSG00000149972	CNTN5	11	98891683	0.457678	7	5	0.1626	Lung	No
ENSG00000113368	LMNB1	5	126112315	0.457831	35	3	0.1467	Artery_Aorta	No
ENSG00000170820	FSHR	2	49189296	0.457847	5	3	0.13429	Colon_Sigmoid	No
ENSG00000152484	USP12	13	27640293	0.457937	17	6	0.06245	Brain_Caudate_basal_ganglia	No
ENSG00000165084	C8orf34	8	69242957	0.457963	23	3	0.219	Brain_Caudate_basal_ganglia	No
ENSG00000170144	HNRNPA3	2	178077291	0.458	2	1	0.458	Nerve_Tibial	No
ENSG00000167173	C15orf39	15	75487984	0.458185	6	4	0.1913	Adrenal_Gland	No
ENSG00000087303	NID2	14	52471521	0.458522	38	8	0.07949	Brain_Amygdala	No
ENSG00000240065	PSMB9	6	32811913	0.458606	42	4	0.1039	Liver	No
ENSG00000151577	DRD3	3	113847499	0.458659	2	2	0.2162	Brain_Caudate_basal_ganglia	No
ENSG00000143633	C1orf131	1	231359509	0.458781	39	5	0.05435	Brain_Anterior_cingulate_cortex_BA24	No
ENSG00000105617	LENG1	19	54658899	0.458935	40	3	0.127564	Brain_Frontal_Cortex_BA9	No
ENSG00000181666	ZNF875	19	37803739	0.458935	43	3	0.1583	Whole_Blood	No
ENSG00000177963	RIC8A	11	207511	0.458959	45	3	0.00293419	Brain_Substantia_nigra	No
ENSG00000104213	PDGFRL	8	17433942	0.458967	42	8	0.0723212	Liver	No
ENSG00000105722	ERF	19	42751724	0.459	42	1	0.459	Brain_Amygdala	No
ENSG00000229957	ENSG00000229957	20	44797043	0.45904	5	2	0.2086	Brain_Cerebellar_Hemisphere	No
ENSG00000108878	CACNG1	17	65040706	0.459161	12	3	0.24434	Brain_Caudate_basal_ganglia	No
ENSG00000079999	KEAP1	19	10596796	0.459174	39	4	0.0548767	Skin_Not_Sun_Exposed_Suprapubic	No
ENSG00000108468	CBX1	17	46147414	0.459234	45	3	0.3436	Brain_Anterior_cingulate_cortex_BA24	No
ENSG00000110777	POU2AF1	11	111222977	0.459246	30	5	0.2648	Whole_Blood	No
ENSG00000274156	ENSG00000274156	12	51328724	0.459258	21	5	0.257	Artery_Aorta	No
ENSG00000185386	MAPK11	22	50702142	0.459428	40	7	0.0313792	Breast_Mammary_Tissue	No
ENSG00000170906	NDUFA3	19	54606036	0.459477	45	2	0.118363	Brain_Substantia_nigra	No
ENSG00000224635	ENSG00000224635	20	37034658	0.459497	44	1	0.334543	Liver	No
ENSG00000197978	GOLGA6L9	15	82722223	0.459551	15	4	0.143928	Skin_Sun_Exposed_Lower_leg	No
ENSG00000205562	FLRT2-AS1	14	85991477	0.459565	14	5	0.1153	Heart_Atrial_Appendage	No
ENSG00000166946	CCNDBP1	15	43477316	0.459572	36	3	0.1391	Brain_Cerebellar_Hemisphere	No
ENSG00000163710	PCOLCE2	3	142534764	0.459583	33	4	0.0923913	Artery_Aorta	No
ENSG00000173221	GLRX	5	95087023	0.459642	37	7	0.0340762	Adipose_Subcutaneous	No
ENSG00000165899	OTOGL	12	80603233	0.459668	29	6	0.0911671	Lung	No
ENSG00000275512	ENSG00000275512	18	32983959	0.459688	2	2	0.223	Breast_Mammary_Tissue	No
ENSG00000074266	EED	11	85955586	0.459702	39	4	0.208	Esophagus_Gastroesophageal_Junction	No
ENSG00000124596	OARD1	6	41001366	0.459758	20	3	0.138726	Adipose_Visceral_Omentum	No
ENSG00000258592	LINC03059	14	57532978	0.459815	2	2	0.2235	Prostate	No
ENSG00000135506	OS9	12	58087738	0.459867	14	2	0.2356	Muscle_Skeletal	No
ENSG00000231704	ENSG00000231704	7	6120734	0.459882	4	4	0.1429	Pancreas	No
ENSG00000251221	LINC01337	5	79904442	0.459947	6	4	0.1032	Spleen	No
ENSG00000068489	PRR11	17	57232860	0.459994	13	3	0.188045	Adipose_Visceral_Omentum	No
ENSG00000111404	RERGL	12	18233803	0.46	2	1	0.46	Brain_Hypothalamus	No
ENSG00000273287	ENSG00000273287	22	45658166	0.460026	24	4	0.174443	Ovary	No
ENSG00000164877	MICALL2	7	1468101	0.460071	28	7	0.0883082	Colon_Sigmoid	No
ENSG00000155621	C9orf85	9	74526426	0.460125	42	5	0.05946	Brain_Hippocampus	No
ENSG00000181634	TNFSF15	9	117546915	0.460186	25	4	0.1348	Colon_Transverse	No
ENSG00000106631	MYL7	7	44178463	0.4602	41	3	0.0625806	Artery_Tibial	No
ENSG00000122565	CBX3	7	26240782	0.460284	39	6	0.0667251	Adipose_Subcutaneous	No
ENSG00000245680	ZNF585B	19	37672481	0.460339	40	4	0.171643	Brain_Cerebellar_Hemisphere	No
ENSG00000273125	LINC01990	3	107149777	0.460378	14	6	0.05721	Esophagus_Muscularis	No
ENSG00000250509	ENSG00000250509	5	179868559	0.460404	2	2	0.3371	Adipose_Visceral_Omentum	No
ENSG00000158246	TENT5B	1	27331511	0.460416	2	2	0.2132	Heart_Left_Ventricle	No
ENSG00000169413	RNASE6	14	21249210	0.460428	35	9	0.04039	Esophagus_Mucosa	No
ENSG00000105278	ZFR2	19	3804022	0.460516	24	4	0.159234	Whole_Blood	No
ENSG00000221953	LINC02897	1	247273462	0.460547	41	2	0.118508	Lung	No
ENSG00000168092	PAFAH1B2	11	117014983	0.460591	38	4	0.2042	Esophagus_Gastroesophageal_Junction	No
ENSG00000111843	TMEM14C	6	10723148	0.460761	43	3	0.0727522	Esophagus_Gastroesophageal_Junction	No
ENSG00000234155	LINC02535	6	86096937	0.460786	20	4	0.0806444	Small_Intestine_Terminal_Ileum	No
ENSG00000257138	TAS2R38	7	141672431	0.46093	1	1	0.46093	Small_Intestine_Terminal_Ileum	No
ENSG00000161405	IKZF3	17	37921198	0.461005	21	3	0.3507	Pancreas	No
ENSG00000110925	CSRNP2	12	51454990	0.461044	30	3	0.3888	Adrenal_Gland	No
ENSG00000130045	NXNL2	9	91150016	0.461138	36	2	0.235415	Brain_Amygdala	No
ENSG00000087086	FTL	19	49468558	0.461183	12	5	0.0981086	Nerve_Tibial	No
ENSG00000204564	C6orf136	6	30614816	0.461186	44	3	0.13103	Muscle_Skeletal	No
ENSG00000109133	TMEM33	4	41937137	0.461232	45	2	0.03405	Brain_Cerebellum	No
ENSG00000040933	INPP4A	2	99061317	0.461458	39	2	0.17558	Whole_Blood	No
ENSG00000274386	TMEM269	1	43250661	0.461461	41	5	0.107925	Brain_Frontal_Cortex_BA9	No
ENSG00000261326	LINC01355	1	23607802	0.4615	5	1	0.4615	Stomach	No
ENSG00000065154	OAT	10	126085872	0.461533	39	6	0.01332	Brain_Substantia_nigra	No
ENSG00000181856	SLC2A4	17	7184986	0.461739	45	5	0.106069	Pancreas	No
ENSG00000196950	SLC39A10	2	196440701	0.461777	40	3	0.03558	Esophagus_Mucosa	No
ENSG00000164975	SNAPC3	9	15422702	0.461797	26	6	0.04865	Heart_Atrial_Appendage	No
ENSG00000160746	ANO10	3	43396351	0.46182	42	6	0.133392	Brain_Caudate_basal_ganglia	No
ENSG00000123374	CDK2	12	56360553	0.461821	36	4	0.141724	Esophagus_Muscularis	No
ENSG00000185250	PPIL6	6	109711418	0.461886	40	4	0.1033	Artery_Aorta	No
ENSG00000172380	GNG12	1	68167149	0.4619	41	4	0.0399551	Thyroid	No
ENSG00000205085	GARIN1A	7	128312342	0.461938	45	6	0.0802932	Ovary	No
ENSG00000263874	LASP1NB	17	37081421	0.461952	43	5	0.00695	Adipose_Visceral_Omentum	No
ENSG00000145063	ENSG00000145063	2	11239977	0.461991	11	6	0.0421773	Brain_Frontal_Cortex_BA9	No
ENSG00000129315	CCNT1	12	49082247	0.461992	42	4	0.107951	Brain_Nucleus_accumbens_basal_ganglia	No
ENSG00000146576	INTS15	7	6629648	0.462102	22	5	0.08612	Whole_Blood	No
ENSG00000241220	LINC03109	3	153074896	0.462104	2	2	0.2147	Adipose_Subcutaneous	No
ENSG00000156928	MALSU1	7	23338358	0.462144	24	2	0.1897	Artery_Tibial	No
ENSG00000165949	IFI27	14	94571182	0.462229	27	5	0.107	Ovary	No
ENSG00000135312	HTR1B	6	78171948	0.46224	35	3	0.133905	Brain_Cortex	No
ENSG00000198015	MRPL42	12	93861264	0.462317	45	3	0.152016	Brain_Anterior_cingulate_cortex_BA24	No
ENSG00000010244	ZNF207	17	30677136	0.46235	6	4	0.2507	Brain_Hypothalamus	No
ENSG00000088256	GNA11	19	3094408	0.462354	27	9	0.0850299	Prostate	No
ENSG00000137055	PLAA	9	26904081	0.462473	23	5	0.0366	Artery_Aorta	No
ENSG00000232500	ENSG00000232500	11	64268325	0.4625	1	1	0.4625	Brain_Cerebellar_Hemisphere	No
ENSG00000215114	UBXN2B	8	59323823	0.462526	44	3	0.342709	Muscle_Skeletal	No
ENSG00000115468	EFHD1	2	233470767	0.462535	35	9	0.02627	Brain_Hypothalamus	No
ENSG00000214652	ZNF727	7	63505821	0.462756	40	1	0.3134	Artery_Coronary	No
ENSG00000162735	PEX19	1	160246602	0.462759	30	3	0.1208	Colon_Sigmoid	No
ENSG00000272971	ENSG00000272971	1	156584534	0.462884	12	2	0.283	Brain_Frontal_Cortex_BA9	No
ENSG00000103343	ZNF174	16	3451235	0.462953	44	6	0.0371435	Esophagus_Mucosa	No
ENSG00000272343	ENSG00000272343	8	57135247	0.462956	19	5	0.114514	Muscle_Skeletal	No
ENSG00000063660	GPC1	2	241375088	0.463001	39	11	0.0578481	Adipose_Subcutaneous	No
ENSG00000148484	RSU1	10	16632610	0.46301	44	2	0.152513	Whole_Blood	No
ENSG00000008952	SEC62	3	169684423	0.463165	45	3	0.094516	Minor_Salivary_Gland	No
ENSG00000005059	MCUB	4	110481361	0.463167	20	6	0.07627	Pancreas	No
ENSG00000232645	LINC01431	20	23337231	0.463267	15	1	0.3512	Brain_Cerebellum	No
ENSG00000176472	ZNF575	19	44029649	0.463294	44	4	0.00347292	Colon_Transverse	No
ENSG00000153560	UBP1	3	33429828	0.463306	44	3	0.1441	Colon_Transverse	No
ENSG00000142186	SCYL1	11	65292548	0.463348	21	3	0.02476	Nerve_Tibial	No
ENSG00000132872	SYT4	18	40847843	0.463374	11	3	0.1629	Nerve_Tibial	No
ENSG00000060069	CTDP1	18	77439801	0.463409	35	3	0.114992	Liver	No
ENSG00000158050	DUSP2	2	96808905	0.463498	44	3	0.00662787	Pancreas	No
ENSG00000113583	C5orf15	5	133291201	0.463503	45	4	0.0647668	Whole_Blood	No
ENSG00000154096	THY1	11	119288090	0.463619	36	4	0.1799	Minor_Salivary_Gland	No
ENSG00000235532	LINC00402	13	74805594	0.463629	8	3	0.192244	Whole_Blood	No
ENSG00000257272	ENSG00000257272	14	36343063	0.463665	11	3	0.225384	Brain_Caudate_basal_ganglia	No
ENSG00000100453	GZMB	14	25100160	0.463669	29	3	0.147264	Stomach	No
ENSG00000182759	MAFA	8	144501352	0.463674	24	6	0.00123435	Adipose_Subcutaneous	No
ENSG00000164438	TLX3	5	170736288	0.4637	1	1	0.4637	Brain_Spinal_cord_cervical_c-1	No
ENSG00000123989	CHPF	2	220403669	0.463786	38	2	0.3237	Adrenal_Gland	No
ENSG00000185305	ARL15	5	53179775	0.463798	34	7	0.208194	Ovary	No
ENSG00000155511	GRIA1	5	152869175	0.463816	11	10	0.08745	Colon_Transverse	No
ENSG00000225526	MKRN2OS	3	12556433	0.463843	43	4	0.0394004	Skin_Not_Sun_Exposed_Suprapubic	No
ENSG00000055118	KCNH2	7	150642049	0.463923	35	4	0.28908	Adrenal_Gland	No
ENSG00000065675	PRKCQ	10	6469105	0.46409	34	4	0.0391902	Colon_Sigmoid	No
ENSG00000066739	ATG2B	14	96747595	0.464097	32	5	0.09212	Adrenal_Gland	No
ENSG00000272823	ENSG00000272823	1	221002018	0.464098	45	2	0.0878068	Adipose_Visceral_Omentum	No
ENSG00000147526	TACC1	8	38585704	0.4641	38	4	0.0981392	Whole_Blood	No
ENSG00000089234	BRAP	12	112079950	0.464276	10	2	0.221	Adrenal_Gland	No
ENSG00000273198	ENSG00000273198	1	186490905	0.464323	19	2	0.2054	Brain_Hippocampus	No
ENSG00000100031	GGT1	22	24979718	0.464404	40	8	0.0595997	Muscle_Skeletal	No
ENSG00000131126	TEX101	19	43905648	0.464438	14	7	0.0698063	Brain_Frontal_Cortex_BA9	No
ENSG00000182362	YBEY	21	47706251	0.464446	45	3	0.14193	Stomach	No
ENSG00000122515	ZMIZ2	7	44788180	0.464522	42	3	0.242657	Adipose_Visceral_Omentum	No
ENSG00000112339	HBS1L	6	135281516	0.464567	40	3	0.0296077	Heart_Left_Ventricle	No
ENSG00000122862	SRGN	10	70847862	0.464593	32	4	0.01168	Colon_Transverse	No
ENSG00000110987	BCL7A	12	122457328	0.464597	21	5	0.145982	Lung	No
ENSG00000125991	ERGIC3	20	34129770	0.464617	28	2	0.2745	Artery_Tibial	No
ENSG00000183117	CSMD1	8	2792875	0.464707	9	5	0.1023	Brain_Nucleus_accumbens_basal_ganglia	No
ENSG00000114491	UMPS	3	124449213	0.464709	45	3	0.0187683	Brain_Cerebellum	No
ENSG00000104974	LILRA1	19	55105047	0.464713	21	3	0.119133	Lung	No
ENSG00000124733	MEA1	6	42979832	0.464757	45	1	0.160096	Skin_Sun_Exposed_Lower_leg	No
ENSG00000165923	AGBL2	11	47681143	0.464761	44	3	0.0911876	Breast_Mammary_Tissue	No
ENSG00000184990	SIVA1	14	105219437	0.46494	45	5	0.125847	Ovary	No
ENSG00000138944	SHISAL1	22	44639547	0.464957	29	12	0.0446583	Pancreas	No
ENSG00000138767	CNOT6L	4	78634541	0.464985	45	2	0.1936	Brain_Hippocampus	No
ENSG00000065029	ZNF76	6	35226686	0.464987	18	2	0.1118	Colon_Transverse	No
ENSG00000274736	CCL23	17	34340095	0.465026	32	2	0.0469193	Whole_Blood	No
ENSG00000167258	CDK12	17	37617764	0.46503	9	2	0.3742	Thyroid	No
ENSG00000227744	LINC01940	2	239840998	0.465039	6	2	0.217	Nerve_Tibial	No
ENSG00000188056	TREML4	6	41196062	0.465043	9	2	0.194086	Nerve_Tibial	No
ENSG00000115760	BIRC6	2	32582096	0.465079	45	3	0.0757498	Whole_Blood	No
ENSG00000271584	LINC02550	11	110962656	0.465097	25	3	0.152429	Brain_Spinal_cord_cervical_c-1	No
ENSG00000166816	LDHD	16	75145758	0.465116	43	2	0.01589	Small_Intestine_Terminal_Ileum	No
ENSG00000248243	LINC02014	3	129808276	0.465129	4	2	0.3345	Minor_Salivary_Gland	No
ENSG00000134987	WDR36	5	110427414	0.465301	45	4	0.0342812	Pancreas	No
ENSG00000108773	KAT2A	17	40265126	0.465317	11	4	0.220922	Prostate	No
ENSG00000196535	MYO18A	17	27400528	0.465321	45	4	0.0988236	Esophagus_Mucosa	No
ENSG00000113209	PCDHB5	5	140514800	0.465344	42	5	0.0516667	Colon_Transverse	No
ENSG00000216921	FAM240C	2	242836136	0.465347	36	2	0.156682	Brain_Cerebellar_Hemisphere	No
ENSG00000100934	SEC23A	14	39501123	0.465568	44	5	0.0984008	Adipose_Subcutaneous	No
ENSG00000253140	LINC02947	8	49428412	0.465636	2	2	0.2316	Small_Intestine_Terminal_Ileum	No
ENSG00000088833	NSFL1C	20	1422807	0.465685	37	5	0.21118	Brain_Cortex	No
ENSG00000170270	GON7	14	93669239	0.465708	36	6	0.03861	Esophagus_Gastroesophageal_Junction	No
ENSG00000124177	CHD6	20	40030741	0.465887	39	6	0.03714	Colon_Sigmoid	No
ENSG00000136144	RCBTB1	13	50106082	0.465926	45	3	0.1233	Liver	No
ENSG00000115008	IL1A	2	113531492	0.465936	31	2	0.10938	Skin_Sun_Exposed_Lower_leg	No
ENSG00000175348	TMEM9B	11	8968841	0.465951	34	4	0.0106736	Nerve_Tibial	No
ENSG00000236494	ENSG00000236494	7	33832780	0.465952	6	1	0.2271	Pituitary	No
ENSG00000144468	RHBDD1	2	227700297	0.465961	33	6	0.0761941	Skin_Not_Sun_Exposed_Suprapubic	No
ENSG00000114503	NCBP2	3	196662273	0.466024	34	6	0.0127	Brain_Nucleus_accumbens_basal_ganglia	No
ENSG00000275111	ZNF2	2	95831176	0.466069	38	2	0.2635	Adipose_Subcutaneous	No
ENSG00000185008	ROBO2	3	75955846	0.466082	22	2	0.1531	Adipose_Visceral_Omentum	No
ENSG00000034971	MYOC	1	171604557	0.466186	42	5	0.0475728	Brain_Cerebellum	No
ENSG00000004487	KDM1A	1	23345941	0.466224	43	4	0.204685	Adipose_Visceral_Omentum	No
ENSG00000100605	ITPK1	14	93403259	0.466288	43	7	0.0550387	Esophagus_Muscularis	No
ENSG00000157110	RBPMS	8	30241944	0.466317	23	3	0.11	Brain_Cerebellum	No
ENSG00000078747	ITCH	20	32951041	0.466332	16	2	0.1605	Skin_Not_Sun_Exposed_Suprapubic	No
ENSG00000198624	CCDC69	5	150560613	0.466346	39	11	0.0314019	Skin_Sun_Exposed_Lower_leg	No
ENSG00000156515	HK1	10	71029740	0.46636	23	6	0.02355	Adrenal_Gland	No
ENSG00000216588	IGSF23	19	45116940	0.466428	6	3	0.118352	Pancreas	No
ENSG00000204683	-	10	21414692	0.466473	3	3	0.1813	Brain_Cerebellar_Hemisphere	No
ENSG00000146085	MMUT	6	49398073	0.466519	45	3	0.0516299	Adipose_Visceral_Omentum	No
ENSG00000134453	RBM17	10	6130950	0.466555	44	6	0.03672	Pituitary	No
ENSG00000254726	MEX3A	1	156041804	0.466597	2	1	0.4133	Skin_Sun_Exposed_Lower_leg	No
ENSG00000145908	ZNF300	5	150273954	0.466599	41	3	0.1548	Brain_Cerebellar_Hemisphere	No
ENSG00000167962	ZNF598	16	2047655	0.466636	43	4	0.0735758	Adipose_Subcutaneous	No
ENSG00000105929	ATP6V0A4	7	138391040	0.466639	8	6	0.03142	Lung	No
ENSG00000196730	DAPK1	9	90112143	0.466725	39	9	0.062109	Adipose_Subcutaneous	No
ENSG00000204161	TMEM273	10	50362773	0.46673	38	6	0.02772	Stomach	No
ENSG00000272840	ENSG00000272840	3	125493557	0.46692	2	2	0.219548	Colon_Transverse	No
ENSG00000154975	CA10	17	49707674	0.466944	1	1	0.466944	Prostate	No
ENSG00000171811	CFAP46	10	134621896	0.466951	35	10	0.08799	Muscle_Skeletal	No
ENSG00000115380	EFEMP1	2	56093102	0.466985	40	13	0.1249	Brain_Substantia_nigra	No
ENSG00000241878	PISD	22	32014477	0.466994	44	7	0.0212931	Brain_Caudate_basal_ganglia	No
ENSG00000132975	GPR12	13	27329341	0.467034	21	8	0.124383	Brain_Putamen_basal_ganglia	No
ENSG00000111875	ASF1A	6	119215384	0.467061	37	6	0.0391014	Colon_Sigmoid	No
ENSG00000277363	SRCIN1	17	36686265	0.467109	9	7	0.06858	Muscle_Skeletal	No
ENSG00000113369	ARRDC3	5	90664541	0.4673	1	1	0.4673	Brain_Hypothalamus	No
ENSG00000270697	ENSG00000270697	5	137097235	0.4674	1	1	0.4674	Adrenal_Gland	No
ENSG00000167232	ZNF91	19	23487793	0.467463	34	4	0.1797	Esophagus_Muscularis	No
ENSG00000250969	ENSG00000250969	4	144207446	0.467481	6	3	0.2605	Brain_Spinal_cord_cervical_c-1	No
ENSG00000256073	URB1-AS1	21	33765439	0.4675	35	2	0.0692086	Small_Intestine_Terminal_Ileum	No
ENSG00000278153	ENSG00000278153	20	13348937	0.467517	7	4	0.1704	Colon_Transverse	No
ENSG00000108465	CDK5RAP3	17	46045176	0.467521	45	3	0.0315604	Muscle_Skeletal	No
ENSG00000136897	MRPL50	9	104149915	0.467533	19	8	0.05583	Brain_Cerebellum	No
ENSG00000068781	STON1-GTF2A1L	2	48757064	0.467551	27	2	0.2679	Brain_Cerebellum	No
ENSG00000105202	FBL	19	40325098	0.467601	38	1	0.1181	Liver	No
ENSG00000164038	SLC9B2	4	103941025	0.467623	33	5	0.1761	Heart_Left_Ventricle	No
ENSG00000100024	UPB1	22	24863206	0.467623	45	4	0.0952707	Minor_Salivary_Gland	No
ENSG00000241233	KRTAP5-8	11	71249071	0.467636	15	4	0.161638	Brain_Frontal_Cortex_BA9	No
ENSG00000179859	RNF227	17	7816642	0.467641	44	2	0.253768	Brain_Nucleus_accumbens_basal_ganglia	No
ENSG00000108578	BLMH	17	28575218	0.467707	39	3	0.1136	Adipose_Subcutaneous	No
ENSG00000034677	RNF19A	8	101269288	0.467748	32	4	0.167554	Lung	No
ENSG00000254164	ENSG00000254164	5	173001941	0.4678	1	1	0.4678	Brain_Hippocampus	No
ENSG00000169605	GKN1	2	69201705	0.467836	22	2	0.229335	Brain_Frontal_Cortex_BA9	No
ENSG00000187109	NAP1L1	12	76438670	0.467978	44	2	0.0362024	Ovary	No
ENSG00000109107	ALDOC	17	26900133	0.467995	10	4	0.203524	Artery_Aorta	No
ENSG00000227877	MRLN	10	61496753	0.467999	10	4	0.1411	Brain_Cortex	No
ENSG00000172497	ACOT12	5	80625824	0.468011	21	5	0.0580958	Brain_Anterior_cingulate_cortex_BA24	No
ENSG00000224638	-	2	174745593	0.468054	1	1	0.468054	Whole_Blood	No
ENSG00000138375	SMARCAL1	2	217277137	0.468062	43	2	0.199069	Brain_Anterior_cingulate_cortex_BA24	No
ENSG00000008282	SYPL1	7	105730949	0.468076	42	5	0.135396	Skin_Not_Sun_Exposed_Suprapubic	No
ENSG00000116670	MAD2L2	1	11734537	0.468092	21	11	0.07408	Esophagus_Muscularis	No
ENSG00000163823	CCR1	3	46243200	0.4681	43	2	0.180361	Brain_Caudate_basal_ganglia	No
ENSG00000277632	CCL3	17	34415601	0.468125	12	3	0.2325	Brain_Caudate_basal_ganglia	No
ENSG00000126088	UROD	1	45477819	0.468164	44	3	0.197711	Esophagus_Mucosa	No
ENSG00000151320	AKAP6	14	32798479	0.468249	18	12	0.0754692	Lung	No
ENSG00000104825	NFKBIB	19	39390340	0.468258	41	3	0.09538	Esophagus_Muscularis	No
ENSG00000105401	CDC37	19	10501810	0.468308	24	2	0.2113	Spleen	No
ENSG00000101391	CDK5RAP1	20	31946645	0.4684	16	6	0.04572	Stomach	No
ENSG00000147439	BIN3	8	22477931	0.468426	43	1	0.206571	Colon_Sigmoid	No
ENSG00000273192	ENSG00000273192	22	50295876	0.468471	10	2	0.2517	Adipose_Subcutaneous	No
ENSG00000170791	CHCHD7	8	57124245	0.468474	45	2	0.2209	Whole_Blood	No
ENSG00000272279	ENSG00000272279	6	1528599	0.468481	45	1	0.234133	Brain_Cerebellum	No
ENSG00000177732	SOX12	20	306207	0.468575	18	4	0.112499	Whole_Blood	No
ENSG00000162650	ATXN7L2	1	110026101	0.468594	39	4	0.0273326	Breast_Mammary_Tissue	No
ENSG00000223485	LINC01615	6	169558187	0.46871	25	6	0.20961	Nerve_Tibial	No
ENSG00000164938	TP53INP1	8	95938200	0.468737	44	4	0.0669128	Uterus	No
ENSG00000166634	SERPINB12	18	61223393	0.468765	3	1	0.4676	Skin_Not_Sun_Exposed_Suprapubic	No
ENSG00000154822	PLCL2	3	16844159	0.468772	31	5	0.0491657	Spleen	No
ENSG00000156973	PDE6D	2	232597135	0.468789	26	3	0.1084	Esophagus_Mucosa	No
ENSG00000254377	MIR124-2HG	8	65285885	0.4689	1	1	0.4689	Brain_Cerebellar_Hemisphere	No
ENSG00000159251	ACTC1	15	35080297	0.468908	18	6	0.1519	Artery_Coronary	No
ENSG00000127325	BEST3	12	70037140	0.468994	22	4	0.213	Breast_Mammary_Tissue	No
ENSG00000169032	MAP2K1	15	66679155	0.469046	43	3	0.07297	Artery_Coronary	No
ENSG00000102879	CORO1A	16	30194148	0.469092	41	2	0.2287	Artery_Tibial	No
ENSG00000132972	RNF17	13	25338290	0.469101	7	2	0.2342	Nerve_Tibial	No
ENSG00000264490	ENSG00000264490	20	61172797	0.469151	9	4	0.415423	Colon_Transverse	No
ENSG00000239482	ENSG00000239482	3	112021325	0.469217	2	2	0.2187	Prostate	No
ENSG00000231213	PLSCR5	3	146294342	0.469322	2	2	0.2187	Brain_Putamen_basal_ganglia	No
ENSG00000235884	-	12	30947977	0.469395	43	4	0.0582944	Esophagus_Gastroesophageal_Junction	No
ENSG00000141040	ZNF287	17	16454701	0.469422	21	3	0.1479	Brain_Cortex	No
ENSG00000164089	ETNPPL	4	109663196	0.469464	34	2	0.0574236	Brain_Cerebellum	No
ENSG00000198464	ZNF480	19	52800430	0.469484	40	4	0.0936881	Adipose_Subcutaneous	No
ENSG00000131845	ZNF304	19	57862675	0.46953	45	2	0.0276026	Muscle_Skeletal	No
ENSG00000110324	IL10RA	11	117857063	0.469539	31	5	0.0634144	Artery_Tibial	No
ENSG00000185480	PARPBP	12	102513956	0.469568	45	4	0.0621306	Nerve_Tibial	No
ENSG00000176381	PRR18	6	166719168	0.469663	31	3	0.1593	Colon_Transverse	No
ENSG00000187240	DYNC2H1	11	102980160	0.469695	45	5	0.0398944	Brain_Substantia_nigra	No
ENSG00000115204	MPV17	2	27532360	0.469721	2	1	0.469721	Heart_Atrial_Appendage	No
ENSG00000257756	LINC02386	12	30383712	0.469788	2	2	0.310671	Skin_Not_Sun_Exposed_Suprapubic	No
ENSG00000221949	LINC01465	12	62995531	0.469799	32	4	0.1995	Brain_Cerebellar_Hemisphere	No
ENSG00000174453	VWC2L	2	215275789	0.4698	1	1	0.4698	Brain_Spinal_cord_cervical_c-1	No
ENSG00000197079	KRT35	17	39632941	0.469805	2	2	0.3178	Nerve_Tibial	No
ENSG00000230107	ENSG00000230107	22	42834029	0.4699	1	1	0.4699	Small_Intestine_Terminal_Ileum	No
ENSG00000187173	LCE2A	1	152670840	0.4701	3	1	0.4701	Small_Intestine_Terminal_Ileum	No
ENSG00000253433	NCRNA00250	8	135850312	0.4701	2	1	0.4701	Liver	No
ENSG00000163519	TRAT1	3	108541545	0.470137	25	2	0.3364	Esophagus_Muscularis	No
ENSG00000231754	ENSG00000231754	6	21522707	0.470141	19	1	0.426591	Pituitary	No
ENSG00000197054	ZNF763	19	12035890	0.470161	45	2	0.0798788	Artery_Tibial	No
ENSG00000226742	HSBP1L1	18	77724561	0.470168	40	4	0.0207457	Heart_Left_Ventricle	No
ENSG00000157093	LYZL4	3	42438570	0.470211	1	1	0.470211	Brain_Hippocampus	No
ENSG00000101413	RPRD1B	20	36661948	0.470236	21	3	0.165441	Muscle_Skeletal	No
ENSG00000163357	DCST1	1	155006300	0.470336	37	3	0.09687	Brain_Cerebellum	No
ENSG00000177830	CHID1	11	867357	0.470352	29	6	0.078401	Esophagus_Gastroesophageal_Junction	No
ENSG00000116833	NR5A2	1	199996730	0.470353	15	8	0.08478	Lung	No
ENSG00000163545	NUAK2	1	205271187	0.470354	44	6	0.0653654	Prostate	No
ENSG00000272576	ENSG00000272576	4	52784938	0.47036	31	2	0.3689	Artery_Coronary	No
ENSG00000114354	TFG	3	100428205	0.470368	45	3	0.109608	Esophagus_Muscularis	No
ENSG00000226762	LINC02668	10	3282563	0.4705	1	1	0.4705	Brain_Amygdala	No
ENSG00000241635	UGT1A1	2	234526291	0.470579	11	3	0.107016	Prostate	No
ENSG00000123600	METTL8	2	172173919	0.470632	33	6	0.008763	Skin_Sun_Exposed_Lower_leg	No
ENSG00000161547	SRSF2	17	74730197	0.4707	1	1	0.4707	Heart_Left_Ventricle	No
ENSG00000155085	AK9	6	109814059	0.470744	45	3	0.155715	Skin_Not_Sun_Exposed_Suprapubic	No
ENSG00000112996	MRPS30	5	44809027	0.470753	35	1	0.45608	Brain_Spinal_cord_cervical_c-1	No
ENSG00000137124	ALDH1B1	9	38392661	0.470855	31	11	0.0975594	Brain_Amygdala	No
ENSG00000198736	MSRB1	16	1988211	0.470863	40	4	0.0333929	Thyroid	No
ENSG00000106733	NMRK1	9	77675489	0.471005	45	1	0.201529	Whole_Blood	No
ENSG00000153064	BANK1	4	102332443	0.471027	6	4	0.1033	Adipose_Subcutaneous	No
ENSG00000071894	CPSF1	8	145618444	0.471041	45	1	0.353456	Brain_Anterior_cingulate_cortex_BA24	No
ENSG00000090097	PCBP4	3	51991470	0.471125	26	3	0.293381	Esophagus_Mucosa	No
ENSG00000106484	MEST	7	130126012	0.471163	39	5	0.0470934	Brain_Hippocampus	No
ENSG00000277491	ENSG00000277491	17	698545	0.471179	31	7	0.05474	Brain_Hypothalamus	No
ENSG00000103353	UBFD1	16	23568392	0.471258	44	3	0.148521	Heart_Atrial_Appendage	No
ENSG00000283608	ENSG00000283608	6	149567230	0.471271	7	1	0.306	Brain_Anterior_cingulate_cortex_BA24	No
ENSG00000164818	DNAAF5	7	766338	0.471293	45	4	0.0290242	Brain_Amygdala	No
ENSG00000002834	LASP1	17	37026112	0.471343	32	7	0.0689091	Brain_Cerebellum	No
ENSG00000213886	UBD	6	29523292	0.471363	22	1	0.439462	Minor_Salivary_Gland	No
ENSG00000153944	MSI2	17	55333212	0.471464	16	4	0.06764	Minor_Salivary_Gland	No
ENSG00000135537	AFG1L	6	108616098	0.471679	9	2	0.2253	Spleen	No
ENSG00000105088	OLFM2	19	9964394	0.471804	32	8	0.1146	Pituitary	No
ENSG00000204544	MUC21	6	30951495	0.471825	10	3	0.12258	Brain_Cortex	No
ENSG00000048991	R3HDM1	2	136289025	0.471849	24	2	0.330556	Brain_Amygdala	No
ENSG00000089916	GPATCH2L	14	76618259	0.471867	42	4	0.050746	Brain_Cerebellum	No
ENSG00000213699	SLC35F6	2	26987152	0.471876	28	3	0.0852912	Adipose_Subcutaneous	No
ENSG00000165185	KIAA1958	9	115249127	0.471886	30	4	0.1165	Adrenal_Gland	No
ENSG00000011083	SLC6A7	5	149569520	0.471898	34	7	0.0217367	Esophagus_Gastroesophageal_Junction	No
ENSG00000114779	ABHD14B	3	52002526	0.471937	34	7	0.01448	Brain_Hippocampus	No
ENSG00000116254	CHD5	1	6161853	0.472062	23	5	0.09835	Brain_Nucleus_accumbens_basal_ganglia	No
ENSG00000065183	WDR3	1	118472343	0.47207	44	2	0.164704	Brain_Putamen_basal_ganglia	No
ENSG00000213551	DNAJC9	10	74943120	0.472215	44	1	0.389331	Brain_Cerebellum	No
ENSG00000223685	LINC00571	13	38624954	0.472249	16	6	0.08722	Adipose_Subcutaneous	No
ENSG00000273001	PFKP-DT	10	3107616	0.472381	15	10	0.0405486	Ovary	No
ENSG00000213160	KLHL23	2	170550998	0.472526	44	6	0.35404	Artery_Aorta	No
ENSG00000105767	CADM4	19	44126520	0.47255	11	8	0.08481	Lung	No
ENSG00000157036	EXOG	3	38537618	0.472567	43	2	0.003799	Ovary	No
ENSG00000245832	MIR4300HG	11	81590893	0.47264	9	2	0.1967	Brain_Hypothalamus	No
ENSG00000267712	LINC01539	18	53750587	0.472924	2	2	0.2253	Ovary	No
ENSG00000213809	KLRK1	12	10524952	0.472934	37	4	0.0362861	Spleen	No
ENSG00000278615	C11orf98	11	62430288	0.473042	34	3	0.2446	Skin_Sun_Exposed_Lower_leg	No
ENSG00000229274	LINC02829	6	29465286	0.473138	17	5	0.1253	Esophagus_Muscularis	No
ENSG00000164270	HTR4	5	147830595	0.473208	5	3	0.1599	Heart_Atrial_Appendage	No
ENSG00000164897	TMUB1	7	150778167	0.473221	43	2	0.0818185	Heart_Left_Ventricle	No
ENSG00000270765	GAS2L2	17	34071530	0.473225	40	3	0.130701	Lung	No
ENSG00000142686	C1orf216	1	36179476	0.473272	44	2	0.1628	Brain_Frontal_Cortex_BA9	No
ENSG00000076382	SPAG5	17	26904588	0.473279	36	1	0.1119	Esophagus_Muscularis	No
ENSG00000206559	ZCWPW2	3	28390637	0.473309	24	2	0.1652	Brain_Frontal_Cortex_BA9	No
ENSG00000076258	FMO4	1	171283347	0.473432	42	5	0.0292032	Brain_Substantia_nigra	No
ENSG00000104490	NCALD	8	102698771	0.473438	39	6	0.1825	Brain_Cerebellar_Hemisphere	No
ENSG00000082074	FYB1	5	39105338	0.47348	39	5	0.1232	Breast_Mammary_Tissue	No
ENSG00000174917	MICOS13	19	5678432	0.473487	9	6	0.172	Spleen	No
ENSG00000283268	TEX54	11	62599792	0.4735	5	1	0.4735	Ovary	No
ENSG00000181894	ZNF329	19	58637619	0.473503	44	4	0.0626759	Artery_Tibial	No
ENSG00000164073	MFSD8	4	128838960	0.473536	43	1	0.3952	Brain_Nucleus_accumbens_basal_ganglia	No
ENSG00000178150	ZNF114	19	48675575	0.473576	42	3	0.10499	Artery_Coronary	No
ENSG00000270720	ENSG00000270720	4	90040435	0.473578	34	3	0.106456	Thyroid	No
ENSG00000131495	NDUFA2	5	140018325	0.473741	39	1	0.2325	Breast_Mammary_Tissue	No
ENSG00000172016	REG3A	2	79384132	0.473788	7	3	0.1208	Adrenal_Gland	No
ENSG00000088899	LZTS3	20	3143263	0.47395	43	8	0.01659	Pancreas	No
ENSG00000065609	SNAP91	6	84262599	0.473982	40	3	0.0852132	Artery_Tibial	No
ENSG00000180998	GPR137C	14	53019866	0.474069	44	4	0.1607	Brain_Cerebellar_Hemisphere	No
ENSG00000010282	HHATL	3	42734155	0.474096	40	5	0.0305559	Muscle_Skeletal	No
ENSG00000161970	RPL26	17	8280838	0.474291	22	2	0.08483	Brain_Cerebellum	No
ENSG00000147481	SNTG1	8	50822349	0.474295	15	3	0.2348	Spleen	No
ENSG00000231476	ENSG00000231476	7	1660290	0.474296	1	1	0.474296	Ovary	No
ENSG00000127511	SIN3B	19	16940211	0.474382	40	5	0.1226	Whole_Blood	No
ENSG00000251600	GUSBP5	4	144833484	0.474487	42	2	0.0556933	Esophagus_Mucosa	No
ENSG00000006740	ARHGAP44	17	12692856	0.474515	43	2	0.103692	Nerve_Tibial	No
ENSG00000162946	DISC1	1	231762561	0.474539	43	5	0.0681194	Brain_Substantia_nigra	No
ENSG00000234944	LINC02623	10	43366969	0.474689	7	6	0.133076	Adipose_Subcutaneous	No
ENSG00000253251	SHLD3	5	64920592	0.474807	43	4	0.133446	Colon_Transverse	No
ENSG00000109320	NFKB1	4	103422486	0.474953	44	4	0.194362	Skin_Not_Sun_Exposed_Suprapubic	No
ENSG00000132341	RAN	12	131356424	0.474983	39	4	0.0930747	Adipose_Visceral_Omentum	No
ENSG00000168631	MUCL3	6	30908749	0.474984	13	4	0.20826	Esophagus_Mucosa	No
ENSG00000163599	CTLA4	2	204732509	0.474997	26	2	0.227094	Lung	No
ENSG00000275759	ENSG00000275759	12	118866085	0.474997	45	2	0.08455	Artery_Coronary	No
ENSG00000250775	ENSG00000250775	4	64334419	0.475007	2	2	0.2767	Heart_Atrial_Appendage	No
ENSG00000153002	CPB1	3	148508889	0.475117	45	7	0.0963316	Brain_Cerebellum	No
ENSG00000267868	ENSG00000267868	13	113619149	0.475137	33	5	0.169435	Brain_Anterior_cingulate_cortex_BA24	No
ENSG00000196263	ZNF471	19	57019212	0.475235	45	4	0.175329	Brain_Hippocampus	No
ENSG00000179564	LSMEM2	3	50316458	0.475305	38	1	0.472287	Stomach	No
ENSG00000130758	MAP3K10	19	40697651	0.475311	37	3	0.1853	Brain_Nucleus_accumbens_basal_ganglia	No
ENSG00000261603	PRSS46P	3	46761073	0.475609	36	4	0.0625933	Pancreas	No
ENSG00000262877	ENSG00000262877	17	79361930	0.475714	45	1	0.27177	Whole_Blood	No
ENSG00000164187	LMBRD2	5	36098514	0.475715	41	3	0.366094	Brain_Spinal_cord_cervical_c-1	No
ENSG00000173334	TRIB1	8	126442563	0.475715	32	4	0.1273	Artery_Aorta	No
ENSG00000265750	ENSG00000265750	18	21739473	0.475721	43	2	0.113263	Adipose_Subcutaneous	No
ENSG00000161381	PLXDC1	17	37219556	0.475782	41	7	0.0226957	Esophagus_Muscularis	No
ENSG00000229255	ENSG00000229255	1	248647546	0.475792	4	3	0.242845	Brain_Cortex	No
ENSG00000249487	LINC01586	15	89128802	0.475803	10	5	0.152799	Brain_Cerebellum	No
ENSG00000140939	NOL3	16	67204057	0.475882	20	4	0.112808	Colon_Transverse	No
ENSG00000137522	RNF121	11	71639747	0.475932	44	2	0.217664	Brain_Cerebellar_Hemisphere	No
ENSG00000185359	HGS	17	79650356	0.475996	29	6	0.0838862	Brain_Hippocampus	No
ENSG00000103740	ACSBG1	15	78459810	0.476002	29	7	0.1532	Breast_Mammary_Tissue	No
ENSG00000227268	KLLN	10	89618918	0.47601	17	3	0.124677	Artery_Aorta	No
ENSG00000041802	LSG1	3	194361517	0.476041	45	1	0.43	Esophagus_Gastroesophageal_Junction	No
ENSG00000162669	HFM1	1	91726323	0.476096	43	2	0.131987	Esophagus_Muscularis	No
ENSG00000132182	NUP210	3	13357737	0.476174	40	3	0.138726	Vagina	No
ENSG00000128245	YWHAH	22	32340447	0.47634	29	7	0.0936702	Ovary	No
ENSG00000136732	GYPC	2	127413509	0.476351	38	7	0.0480089	Skin_Sun_Exposed_Lower_leg	No
ENSG00000154917	RAB6B	3	133543083	0.476463	45	3	0.0682359	Esophagus_Mucosa	No
ENSG00000182648	RNF32-DT	7	156264890	0.476476	42	4	0.148343	Brain_Amygdala	No
ENSG00000177697	CD151	11	832843	0.476619	45	2	0.0910208	Esophagus_Mucosa	No
ENSG00000183484	GPR132	14	105515728	0.476664	39	3	0.124937	Whole_Blood	No
ENSG00000176095	IP6K1	3	49761727	0.4767	45	3	0.2154	Artery_Tibial	No
ENSG00000221882	OR3A2	17	3181193	0.47684	7	3	0.182807	Brain_Cortex	No
ENSG00000169019	COMMD8	4	47452885	0.476876	43	6	0.0795327	Ovary	No
ENSG00000171862	PTEN	10	89622870	0.476903	8	3	0.131677	Colon_Sigmoid	No
ENSG00000138622	HCN4	15	73612200	0.476909	2	2	0.372457	Heart_Left_Ventricle	No
ENSG00000115641	FHL2	2	105974169	0.476938	25	10	0.05054	Brain_Cerebellar_Hemisphere	No
ENSG00000187867	PALM3	19	14164177	0.476948	41	4	0.114377	Skin_Sun_Exposed_Lower_leg	No
ENSG00000196388	INCA1	17	4891425	0.476966	45	8	0.0119709	Brain_Cortex	No
ENSG00000184470	TXNRD2	22	19863040	0.47698	43	8	0.0365127	Stomach	No
ENSG00000057468	MSH4	1	76262567	0.477107	43	3	0.0943166	Thyroid	No
ENSG00000168263	KCNV2	9	2717502	0.477384	26	7	0.1154	Brain_Nucleus_accumbens_basal_ganglia	No
ENSG00000159055	MIS18A	21	33640530	0.477397	24	3	0.130402	Brain_Nucleus_accumbens_basal_ganglia	No
ENSG00000070476	ZXDC	3	126156444	0.477601	44	3	0.01824	Brain_Caudate_basal_ganglia	No
ENSG00000064042	LIMCH1	4	41361624	0.477624	42	8	0.011031	Brain_Cerebellar_Hemisphere	No
ENSG00000182263	FIGN	2	164449906	0.477655	41	3	0.0247154	Skin_Not_Sun_Exposed_Suprapubic	No
ENSG00000108474	PIGL	17	16120505	0.477692	23	5	0.03251	Artery_Coronary	No
ENSG00000198964	SGMS1	10	52065360	0.477751	40	6	0.0438595	Brain_Hypothalamus	No
ENSG00000232265	LINC02805	1	147634989	0.477826	3	2	0.244573	Brain_Cerebellum	No
ENSG00000164930	FZD6	8	104310661	0.477845	42	5	0.2229	Adrenal_Gland	No
ENSG00000272787	ENSG00000272787	22	24311400	0.477847	45	3	0.151397	Whole_Blood	No
ENSG00000059122	FLYWCH1	16	2961938	0.477882	45	1	0.185766	Adipose_Subcutaneous	No
ENSG00000178734	LMO7DN	13	76445187	0.477897	32	4	0.0786278	Stomach	No
ENSG00000250103	PANCR	4	111516671	0.4779	2	1	0.4779	Minor_Salivary_Gland	No
ENSG00000186074	CD300LF	17	72690452	0.477964	36	2	0.3673	Artery_Aorta	No
ENSG00000275714	H3C1	6	26020678	0.478039	7	2	0.566091	Adipose_Visceral_Omentum	No
ENSG00000139880	CDH24	14	23516271	0.47806	44	4	0.255473	Vagina	No
ENSG00000136542	GALNT5	2	158114110	0.478214	24	3	0.128732	Artery_Tibial	No
ENSG00000111961	SASH1	6	148593440	0.478225	33	6	0.0740768	Esophagus_Mucosa	No
ENSG00000134982	APC	5	112043195	0.478226	36	3	0.138677	Brain_Substantia_nigra	No
ENSG00000184925	LCN12	9	139844003	0.478273	43	5	0.02304	Esophagus_Muscularis	No
ENSG00000075651	PLD1	3	171318195	0.478281	45	8	0.00544701	Esophagus_Muscularis	No
ENSG00000165113	GKAP1	9	86354336	0.4784	43	4	0.191556	Adrenal_Gland	No
ENSG00000198000	NOL8	9	95059640	0.478475	45	4	0.08712	Brain_Nucleus_accumbens_basal_ganglia	No
ENSG00000144642	RBMS3	3	29322473	0.478533	41	1	0.00558261	Brain_Cortex	No
ENSG00000108654	DDX5	17	62495734	0.478562	38	2	0.201527	Adipose_Subcutaneous	No
ENSG00000119938	PPP1R3C	10	93388199	0.478693	35	3	0.02941	Brain_Spinal_cord_cervical_c-1	No
ENSG00000179057	IGSF22	11	18725852	0.478695	41	5	0.106854	Brain_Cerebellum	No
ENSG00000050555	LAMC3	9	133884469	0.478696	41	11	0.08707	Thyroid	No
ENSG00000135775	COG2	1	230778235	0.478698	38	9	0.0465583	Whole_Blood	No
ENSG00000280953	LINC01163	10	129979295	0.478703	6	4	0.0796617	Spleen	No
ENSG00000274956	-	8	63890420	0.47875	37	2	0.228401	Uterus	No
ENSG00000134438	RAX	18	56934267	0.478792	1	1	0.478792	Skin_Not_Sun_Exposed_Suprapubic	No
ENSG00000125864	BFSP1	20	17474550	0.479173	30	8	0.09314	Brain_Frontal_Cortex_BA9	No
ENSG00000173875	ZNF791	19	12721732	0.479198	8	2	0.1717	Artery_Aorta	No
ENSG00000196372	ASB13	10	5680830	0.479278	43	10	0.0151929	Brain_Nucleus_accumbens_basal_ganglia	No
ENSG00000143355	LHX9	1	197881037	0.479398	2	2	0.2321	Nerve_Tibial	No
ENSG00000189280	GJB5	1	35220648	0.479482	30	6	0.0259832	Colon_Transverse	No
ENSG00000259618	-	15	50786215	0.479664	38	4	0.0781148	Brain_Cerebellum	No
ENSG00000140941	MAP1LC3B	16	87417601	0.479717	41	3	0.0707069	Adipose_Visceral_Omentum	No
ENSG00000114423	CBLB	3	105374305	0.479822	40	3	0.124617	Adrenal_Gland	No
ENSG00000100068	LRP5L	22	25747385	0.480084	40	5	0.1073	Adipose_Subcutaneous	No
ENSG00000196218	RYR1	19	38924339	0.480094	28	5	0.09435	Esophagus_Mucosa	No
ENSG00000275409	ENSG00000275409	12	118867951	0.480113	45	2	0.0633921	Artery_Coronary	No
ENSG00000141497	ZMYND15	17	4643319	0.480118	42	3	0.135078	Colon_Transverse	No
ENSG00000018510	AGPS	2	178257372	0.480194	45	3	0.18995	Brain_Cerebellum	No
ENSG00000278464	ENSG00000278464	18	32471976	0.480223	7	2	0.2343	Esophagus_Muscularis	No
ENSG00000157837	SPPL3	12	121200313	0.48025	39	4	0.04566	Brain_Nucleus_accumbens_basal_ganglia	No
ENSG00000115159	GPD2	2	157291802	0.480257	25	4	0.306934	Colon_Transverse	No
ENSG00000204538	PSORS1C2	6	31105313	0.480263	35	6	0.0298146	Uterus	No
ENSG00000131188	PRR7	5	176873446	0.480325	25	2	0.281599	Brain_Cortex	No
ENSG00000146066	HIGD2A	5	175815748	0.480384	42	2	0.4727	Brain_Hypothalamus	No
ENSG00000174963	ZIC4	3	147103833	0.480422	17	5	0.206605	Adipose_Subcutaneous	No
ENSG00000188613	NANOS1	10	120789228	0.480457	36	4	0.0626921	Skin_Not_Sun_Exposed_Suprapubic	No
ENSG00000156958	GALK2	15	49447853	0.480476	43	3	0.0871834	Brain_Nucleus_accumbens_basal_ganglia	No
ENSG00000225663	MCRIP1	17	79780287	0.480481	38	1	0.4803	Adrenal_Gland	No
ENSG00000119446	RBM18	9	124999903	0.480485	45	2	0.134242	Brain_Cerebellum	No
ENSG00000161082	CELF5	19	3224701	0.480576	17	6	0.1646	Thyroid	No
ENSG00000254986	DPP3	11	66247484	0.480581	45	2	0.2883	Brain_Amygdala	No
ENSG00000180777	ANKRD30B	18	14728271	0.480586	18	6	0.0866285	Adipose_Subcutaneous	No
ENSG00000132361	CLUH	17	2592680	0.480633	7	5	0.1481	Nerve_Tibial	No
ENSG00000171209	CSN3	4	71108305	0.4807	2	1	0.4807	Breast_Mammary_Tissue	No
ENSG00000163393	SLC22A15	1	116519119	0.480716	43	3	0.084498	Brain_Spinal_cord_cervical_c-1	No
ENSG00000162604	TM2D1	1	62146718	0.480755	40	2	0.155577	Skin_Not_Sun_Exposed_Suprapubic	No
ENSG00000091157	WDR7	18	54318574	0.480766	40	2	0.2004	Brain_Cortex	No
ENSG00000120709	FAM53C	5	137667624	0.480774	34	3	0.04031	Breast_Mammary_Tissue	No
ENSG00000134709	HOOK1	1	60280458	0.480779	40	3	0.149384	Skin_Sun_Exposed_Lower_leg	No
ENSG00000189043	NDUFA4	7	10971578	0.480822	25	7	0.1683	Heart_Left_Ventricle	No
ENSG00000251580	LINC02482	4	6672452	0.48093	45	2	0.2182	Artery_Coronary	No
ENSG00000281005	LINC00921	16	3313742	0.481065	45	1	0.172	Skin_Not_Sun_Exposed_Suprapubic	No
ENSG00000245522	LINC02709	11	9776317	0.481122	23	3	0.289864	Adipose_Subcutaneous	No
ENSG00000243147	MRPL33	2	27994584	0.481181	10	2	0.3863	Artery_Aorta	No
ENSG00000136856	SLC2A8	9	130159421	0.481247	45	3	0.20165	Spleen	No
ENSG00000178952	TUFM	16	28853732	0.481252	42	2	0.341788	Prostate	No
ENSG00000175538	KCNE3	11	74165886	0.481264	44	4	0.07508	Brain_Cerebellum	No
ENSG00000171262	FAM98B	15	38746328	0.481329	42	3	0.1324	Colon_Sigmoid	No
ENSG00000121931	LRIF1	1	111489807	0.481347	41	2	0.4049	Artery_Coronary	No
ENSG00000147614	ATP6V0D2	8	86999552	0.4814	1	1	0.4814	Brain_Cerebellum	No
ENSG00000224652	LINC00885	3	195869507	0.481512	7	5	0.1137	Lung	No
ENSG00000181744	DIPK2A	3	143690640	0.481709	40	4	0.170374	Lung	No
ENSG00000109111	SUPT6H	17	26989109	0.481744	13	5	0.197026	Muscle_Skeletal	No
ENSG00000135525	MAP7	6	136663875	0.481764	22	4	0.06775	Stomach	No
ENSG00000257103	LSM14A	19	34663409	0.481785	29	6	0.0198377	Heart_Left_Ventricle	No
ENSG00000136546	SCN7A	2	167260083	0.481798	32	5	0.07656	Heart_Atrial_Appendage	No
ENSG00000276972	ENSG00000276972	12	115769950	0.481812	6	3	0.1884	Adrenal_Gland	No
ENSG00000140961	OSGIN1	16	83981887	0.481944	28	8	0.0545859	Nerve_Tibial	No
ENSG00000275066	SYNRG	17	35874909	0.481986	43	3	0.0452484	Esophagus_Gastroesophageal_Junction	No
ENSG00000072364	AFF4	5	132211071	0.482098	38	4	0.149153	Brain_Cerebellar_Hemisphere	No
ENSG00000275401	ENSG00000275401	20	37047129	0.482104	38	3	0.1382	Spleen	No
ENSG00000229656	ITGB1-DT	10	33247773	0.482105	13	2	0.3296	Adipose_Subcutaneous	No
ENSG00000087085	ACHE	7	100487615	0.482156	42	2	0.0234479	Muscle_Skeletal	No
ENSG00000167644	C19orf33	19	38794801	0.482215	44	3	0.1959	Liver	No
ENSG00000168333	PPDPFL	8	49966870	0.48228	32	6	0.0835584	Brain_Hippocampus	No
ENSG00000183888	SRARP	1	16330731	0.48242	20	4	0.1071	Thyroid	No
ENSG00000103275	UBE2I	16	1355548	0.482458	40	4	0.144691	Brain_Cortex	No
ENSG00000163251	FZD5	2	208627310	0.482577	18	4	0.04456	Adrenal_Gland	No
ENSG00000130764	LRRC47	1	3696784	0.482672	43	6	0.131865	Thyroid	No
ENSG00000133678	TMEM254	10	81838402	0.482687	42	4	0.0612379	Brain_Cortex	No
ENSG00000225156	ENSG00000225156	2	45181803	0.482781	6	3	0.2502	Brain_Nucleus_accumbens_basal_ganglia	No
ENSG00000007923	DNAJC11	1	6694228	0.482845	30	3	0.143336	Heart_Left_Ventricle	No
ENSG00000188846	RPL14	3	40498783	0.482916	22	4	0.3123	Heart_Atrial_Appendage	No
ENSG00000175567	UCP2	11	73685712	0.482955	43	2	0.259848	Brain_Caudate_basal_ganglia	No
ENSG00000158161	EYA3	1	28296855	0.482962	44	5	0.224735	Small_Intestine_Terminal_Ileum	No
ENSG00000205181	LINC00654	20	5476713	0.483032	45	3	0.09545	Vagina	No
ENSG00000184226	PCDH9	13	66876967	0.483096	44	4	0.04521	Prostate	No
ENSG00000144711	IQSEC1	3	12938719	0.483146	37	8	0.07732	Spleen	No
ENSG00000081853	PCDHGA2	5	140718539	0.483186	33	3	0.235476	Brain_Cerebellum	No
ENSG00000106554	CHCHD3	7	132469629	0.483192	45	2	0.198684	Brain_Hypothalamus	No
ENSG00000198911	SREBF2	22	42229109	0.483318	25	5	0.135974	Colon_Transverse	No
ENSG00000177613	CSTF2T	10	53455247	0.483542	45	2	0.263718	Muscle_Skeletal	No
ENSG00000175387	SMAD2	18	45357922	0.483613	44	3	0.013818	Brain_Cerebellum	No
ENSG00000267665	ENSG00000267665	17	75523080	0.483626	14	4	0.0946395	Brain_Putamen_basal_ganglia	No
ENSG00000165915	SLC39A13	11	47428683	0.483859	43	3	0.2735	Esophagus_Mucosa	No
ENSG00000280336	ENSG00000280336	5	140547811	0.48387	3	2	0.26097	Pituitary	No
ENSG00000104081	BMF	15	40380091	0.483879	29	5	0.118372	Adrenal_Gland	No
ENSG00000172197	MBOAT1	6	20100935	0.483954	41	11	0.0488459	Brain_Anterior_cingulate_cortex_BA24	No
ENSG00000258561	ENSG00000258561	14	66679528	0.483987	40	2	0.232104	Artery_Coronary	No
ENSG00000253379	-	8	72315675	0.484025	4	3	0.3281	Brain_Hypothalamus	No
ENSG00000225554	-	1	241587592	0.484097	15	3	0.37	Spleen	No
ENSG00000091490	SEL1L3	4	25749055	0.484129	43	9	0.05628	Muscle_Skeletal	No
ENSG00000010030	ETV7	6	36322419	0.484261	43	3	0.0876845	Skin_Sun_Exposed_Lower_leg	No
ENSG00000171747	LGALS4	19	39292311	0.484315	43	3	0.228132	Brain_Cerebellar_Hemisphere	No
ENSG00000142156	COL6A1	21	47401651	0.484389	43	6	0.02642	Stomach	No
ENSG00000165125	TRPV6	7	142568956	0.484421	43	3	0.233036	Esophagus_Muscularis	No
ENSG00000170373	CST1	20	23728190	0.484551	4	3	0.12	Nerve_Tibial	No
ENSG00000240006	LINC02004	3	134032418	0.484577	6	2	0.102029	Esophagus_Mucosa	No
ENSG00000260166	ENSG00000260166	16	88120993	0.484577	7	3	0.2551	Spleen	No
ENSG00000213347	MXD3	5	176728462	0.48466	45	2	0.0757815	Brain_Caudate_basal_ganglia	No
ENSG00000265369	PCAT18	18	24267585	0.48468	13	4	0.05637	Brain_Cortex	No
ENSG00000141258	SGSM2	17	2240792	0.484794	45	8	0.00058958	Liver	No
ENSG00000275152	CCL16	17	34303528	0.484853	27	4	0.08044	Liver	No
ENSG00000112078	KCTD20	6	36410544	0.484969	43	4	0.235819	Heart_Atrial_Appendage	No
ENSG00000224592	MIR3659HG	1	38512986	0.484995	6	5	0.3141	Skin_Sun_Exposed_Lower_leg	No
ENSG00000171885	AQP4	18	24432002	0.485015	26	7	0.0641453	Heart_Atrial_Appendage	No
ENSG00000089157	RPLP0	12	120634489	0.485151	43	3	0.0391409	Heart_Left_Ventricle	No
ENSG00000198400	NTRK1	1	156785432	0.485174	44	3	0.0961642	Adipose_Visceral_Omentum	No
ENSG00000004142	POLDIP2	17	26673659	0.485305	44	3	0.02399	Colon_Transverse	No
ENSG00000173705	SUSD5	3	33191537	0.485377	44	4	0.1692	Artery_Coronary	No
ENSG00000084110	HAL	12	96366440	0.485439	26	5	0.09031	Spleen	No
ENSG00000140307	GTF2A2	15	59930261	0.485483	35	3	0.0496783	Brain_Cortex	No
ENSG00000110400	NECTIN1	11	119494120	0.485487	43	3	0.0650327	Muscle_Skeletal	No
ENSG00000130304	SLC27A1	19	17579578	0.485662	39	6	0.00454948	Uterus	No
ENSG00000248918	ENSG00000248918	5	50265494	0.4857	4	1	0.4857	Vagina	No
ENSG00000185324	CDK10	16	89747145	0.485792	41	6	0.04067	Prostate	No
ENSG00000205707	ETFRF1	12	25348150	0.485846	45	6	0.0875006	Colon_Sigmoid	No
ENSG00000006611	USH1C	11	17515442	0.485941	30	4	0.229896	Vagina	No
ENSG00000173848	NET1	10	5454514	0.485954	35	5	0.01664	Esophagus_Mucosa	No
ENSG00000272140	ENSG00000272140	10	75463493	0.48596	36	1	0.4861	Artery_Coronary	No
ENSG00000125827	TMX4	20	7957995	0.485993	44	5	0.04686	Brain_Hippocampus	No
ENSG00000167280	ENGASE	17	77071021	0.486065	45	3	0.1583	Brain_Amygdala	No
ENSG00000125814	NAPB	20	23355159	0.48618	37	6	0.03062	Minor_Salivary_Gland	No
ENSG00000278011	ENSG00000278011	12	88995638	0.48619	13	1	0.48619	Brain_Anterior_cingulate_cortex_BA24	No
ENSG00000107036	RIC1	9	5629025	0.486226	34	5	0.198075	Adipose_Subcutaneous	No
ENSG00000111665	CDCA3	12	6953957	0.486321	43	3	0.0864786	Skin_Sun_Exposed_Lower_leg	No
ENSG00000177239	MAN1B1	9	139981379	0.486451	43	5	0.06632	Brain_Frontal_Cortex_BA9	No
ENSG00000117020	AKT3	1	243651535	0.486514	41	3	0.144144	Minor_Salivary_Gland	No
ENSG00000266651	ENSG00000266651	17	16343793	0.486614	20	3	0.154723	Artery_Coronary	No
ENSG00000281404	LINC01176	7	30430500	0.486638	45	3	0.121684	Artery_Tibial	No
ENSG00000175093	SPSB4	3	140770244	0.486651	12	4	0.2078	Artery_Tibial	No
ENSG00000118162	KPTN	19	47978401	0.4867	45	2	0.224139	Brain_Cerebellar_Hemisphere	No
ENSG00000176597	B3GNT5	3	182971032	0.486725	43	3	0.151227	Skin_Not_Sun_Exposed_Suprapubic	No
ENSG00000219435	CATSPERZ	11	64067863	0.486731	41	1	0.441606	Thyroid	No
ENSG00000260077	ENSG00000260077	2	10179219	0.486827	45	4	0.090051	Brain_Putamen_basal_ganglia	No
ENSG00000065615	CYB5R4	6	84569362	0.486832	43	2	0.531568	Artery_Tibial	No
ENSG00000119862	LGALSL	2	64681103	0.486874	34	6	0.1264	Brain_Anterior_cingulate_cortex_BA24	No
ENSG00000214954	LRRC69	8	92114060	0.486929	44	3	0.206802	Thyroid	No
ENSG00000146070	PLA2G7	6	46671938	0.486982	42	5	0.1137	Heart_Atrial_Appendage	No
ENSG00000136153	LMO7	13	76194570	0.487012	21	11	0.1047	Colon_Sigmoid	No
ENSG00000179165	PXT1	6	36358328	0.487051	30	3	0.2491	Pituitary	No
ENSG00000198604	BAZ1A	14	35221937	0.487112	21	9	0.08723	Muscle_Skeletal	No
ENSG00000172175	MALT1	18	56338618	0.487158	45	5	0.0690075	Heart_Left_Ventricle	No
ENSG00000198502	HLA-DRB5	6	32485120	0.487204	18	4	0.150464	Skin_Sun_Exposed_Lower_leg	No
ENSG00000253304	TMEM200B	1	29445940	0.487323	27	5	0.082503	Brain_Frontal_Cortex_BA9	No
ENSG00000114999	TTL	2	113239731	0.48735	44	6	0.112709	Artery_Coronary	No
ENSG00000186111	PIP5K1C	19	3630181	0.487362	18	11	0.09376	Lung	No
ENSG00000109689	STIM2	4	26859300	0.487415	44	6	0.148448	Pituitary	No
ENSG00000142484	TM4SF5	17	4675179	0.487445	4	2	0.3239	Small_Intestine_Terminal_Ileum	No
ENSG00000198242	RPL23A	17	27046411	0.487459	17	1	0.4853	Adipose_Subcutaneous	No
ENSG00000179674	ARL14	3	160394948	0.4875	1	1	0.4875	Colon_Transverse	No
ENSG00000273802	H2BC8	0	No ungapped mapping	0.487508	39	3	0.1847	Adrenal_Gland	No
ENSG00000179772	FOXS1	20	30432103	0.487514	38	5	0.0995	Colon_Sigmoid	No
ENSG00000100211	CBY1	22	39052641	0.487837	45	3	0.0709462	Brain_Spinal_cord_cervical_c-1	No
ENSG00000160791	CCR5	3	46411633	0.487871	43	5	0.0247979	Lung	No
ENSG00000172938	MRGPRD	11	68747490	0.487897	18	2	0.4124	Artery_Tibial	No
ENSG00000106013	ANKRD7	7	117854727	0.488006	42	3	0.0477663	Breast_Mammary_Tissue	No
ENSG00000174527	MYO1H	12	109785708	0.488242	10	4	0.0519613	Esophagus_Mucosa	No
ENSG00000145626	UGT3A1	5	35951112	0.488248	3	3	0.2222	Pituitary	No
ENSG00000105642	KCNN1	19	18062102	0.48825	36	3	0.118157	Brain_Spinal_cord_cervical_c-1	No
ENSG00000119929	CUTC	10	101462315	0.488298	31	4	0.08485	Liver	No
ENSG00000117215	PLA2G2D	1	20438432	0.488318	17	4	0.1205	Spleen	No
ENSG00000198862	LTN1	21	30300466	0.488412	43	4	0.218244	Artery_Coronary	No
ENSG00000154736	ADAMTS5	21	28290231	0.488428	18	2	0.240167	Artery_Tibial	No
ENSG00000126368	NR1D1	17	38249040	0.488447	26	3	0.1684	Adipose_Subcutaneous	No
ENSG00000249685	ENSG00000249685	4	39135533	0.48854	45	2	0.0971608	Brain_Cerebellar_Hemisphere	No
ENSG00000187091	PLCD1	3	38048987	0.4886	37	5	0.0538562	Thyroid	No
ENSG00000131626	PPFIA1	11	70116806	0.488621	26	4	0.08614	Esophagus_Mucosa	No
ENSG00000102854	MSLN	16	810762	0.488642	40	5	0.00108191	Esophagus_Mucosa	No
ENSG00000105647	PIK3R2	19	18263928	0.488649	31	6	0.1021	Heart_Left_Ventricle	No
ENSG00000197446	CYP2F1	19	41620337	0.488844	3	3	0.1536	Lung	No
ENSG00000198796	ALPK2	18	56148479	0.488913	28	6	0.03392	Liver	No
ENSG00000196235	SUPT5H	19	39926796	0.488948	37	4	0.00232866	Adipose_Visceral_Omentum	No
ENSG00000101134	DOK5	20	53092136	0.489039	41	3	0.15417	Heart_Left_Ventricle	No
ENSG00000117133	RPF1	1	84944942	0.489104	45	6	0.0556505	Pancreas	No
ENSG00000260001	TGFBR3L	19	7981030	0.489116	5	2	0.2335	Lung	No
ENSG00000265933	LINC00668	18	6919495	0.489129	12	4	0.119443	Prostate	No
ENSG00000132424	PNISR	6	99845927	0.489234	35	2	0.0173657	Colon_Sigmoid	No
ENSG00000162521	RBBP4	1	33116743	0.48928	42	1	0.272	Muscle_Skeletal	No
ENSG00000275896	PRSS2	0	No ungapped mapping	0.489293	22	3	0.230664	Esophagus_Gastroesophageal_Junction	No
ENSG00000253227	ENSG00000253227	8	125283924	0.489449	2	2	0.389468	Muscle_Skeletal	No
ENSG00000155330	C16orf87	16	46830519	0.489499	4	1	0.489499	Stomach	No
ENSG00000261839	ENSG00000261839	6	28104627	0.489527	18	4	0.1375	Adrenal_Gland	No
ENSG00000164649	CDCA7L	7	21940518	0.489535	33	7	0.02151	Breast_Mammary_Tissue	No
ENSG00000188486	H2AX	11	118964564	0.489588	30	3	0.2684	Heart_Left_Ventricle	No
ENSG00000198252	STYX	14	53196898	0.48964	45	2	0.261612	Brain_Nucleus_accumbens_basal_ganglia	No
ENSG00000165417	GTF2A1	14	81641796	0.48964	34	3	0.0340194	Brain_Cerebellum	No
ENSG00000115457	IGFBP2	2	217497551	0.489645	31	6	0.1323	Adipose_Subcutaneous	No
ENSG00000283662	ENSG00000283662	16	28270006	0.489681	9	2	0.2988	Brain_Caudate_basal_ganglia	No
ENSG00000152082	MZT2B	2	130939310	0.489801	33	1	0.426183	Muscle_Skeletal	No
ENSG00000089101	CFAP61	20	20033158	0.489812	25	6	0.0291049	Heart_Atrial_Appendage	No
ENSG00000165643	SOHLH1	9	138585253	0.489879	9	8	0.09903	Brain_Hippocampus	No
ENSG00000196600	SLC22A25	11	62931248	0.489954	4	2	0.4303	Adipose_Subcutaneous	No
ENSG00000005486	RHBDD2	7	75471920	0.490123	39	5	0.07839	Thyroid	No
ENSG00000233878	-	7	156230483	0.490182	28	5	0.159217	Colon_Transverse	No
ENSG00000138759	FRAS1	4	78978724	0.490184	39	7	0.0268803	Lung	No
ENSG00000275390	ENSG00000275390	9	66720897	0.490196	2	2	0.256582	Brain_Nucleus_accumbens_basal_ganglia	No
ENSG00000170426	SDR9C7	12	57316938	0.490242	30	3	0.2004	Ovary	No
ENSG00000212743	LINC02656	10	6392278	0.490258	41	9	0.06232	Colon_Transverse	No
ENSG00000147488	ST18	8	53023399	0.490272	22	4	0.0938356	Brain_Spinal_cord_cervical_c-1	No
ENSG00000157916	RER1	1	2323267	0.490347	43	8	0.0625873	Brain_Cerebellum	No
ENSG00000138472	GUCA1C	3	108626639	0.490394	9	3	0.307298	Pancreas	No
ENSG00000135587	SMPD2	6	109761966	0.490434	45	3	0.254279	Brain_Substantia_nigra	No
ENSG00000106723	SPIN1	9	91003334	0.490439	41	3	0.1177	Nerve_Tibial	No
ENSG00000171720	HDAC3	5	141000443	0.490508	42	3	0.132691	Uterus	No
ENSG00000104218	CSPP1	8	67974661	0.49053	45	2	0.3156	Brain_Caudate_basal_ganglia	No
ENSG00000152219	ARL14EP	11	30344598	0.490616	45	3	0.342186	Ovary	No
ENSG00000223823	LINC01342	1	1072397	0.490619	25	4	0.1087	Esophagus_Mucosa	No
ENSG00000155438	NIFK	2	122484521	0.49065	42	2	0.18629	Small_Intestine_Terminal_Ileum	No
ENSG00000211460	TSN	2	122494679	0.49081	42	2	0.160515	Whole_Blood	No
ENSG00000168434	COG7	16	23399814	0.490873	42	2	0.169473	Brain_Nucleus_accumbens_basal_ganglia	No
ENSG00000146386	ABRACL	6	139349819	0.490941	45	5	0.0362293	Esophagus_Mucosa	No
ENSG00000108798	ABI3	17	47287589	0.491007	44	3	0.0197706	Adipose_Visceral_Omentum	No
ENSG00000127824	TUBA4A	2	220114433	0.491051	43	2	0.221	Colon_Transverse	No
ENSG00000164161	HHIP	4	145567173	0.491077	25	3	0.1531	Artery_Aorta	No
ENSG00000089022	MAPKAPK5	12	112279782	0.491084	45	2	0.20766	Brain_Hypothalamus	No
ENSG00000197818	SLC9A8	20	48429250	0.491106	45	4	0.0187876	Small_Intestine_Terminal_Ileum	No
ENSG00000117152	RGS4	1	163038565	0.491155	30	7	0.200516	Minor_Salivary_Gland	No
ENSG00000214595	EML6	2	54950636	0.491163	45	7	0.169972	Adipose_Visceral_Omentum	No
ENSG00000111254	AKAP3	12	4724674	0.491208	45	1	0.194744	Pancreas	No
ENSG00000247877	FAM174A-DT	5	99785458	0.491254	1	1	0.491254	Skin_Not_Sun_Exposed_Suprapubic	No
ENSG00000074317	SNCB	5	176047085	0.491366	25	4	0.009111	Stomach	No
ENSG00000125508	SRMS	20	62172163	0.491444	9	3	0.03557	Ovary	No
ENSG00000260420	LINC02182	16	88227920	0.49149	2	2	0.2776	Brain_Spinal_cord_cervical_c-1	No
ENSG00000178951	ZBTB7A	19	4044362	0.491514	29	3	0.463321	Esophagus_Mucosa	No
ENSG00000108439	PNPO	17	46018872	0.491544	41	5	0.075855	Minor_Salivary_Gland	No
ENSG00000178694	NSUN3	3	93781760	0.4918	44	1	0.4918	Muscle_Skeletal	No
ENSG00000184564	SLITRK6	13	86366925	0.491825	25	4	0.145166	Pancreas	No
ENSG00000153363	LINC00467	1	211556145	0.491935	44	2	0.163041	Brain_Hypothalamus	No
ENSG00000179104	TMTC2	12	83080659	0.491978	43	2	0.245	Brain_Spinal_cord_cervical_c-1	No
ENSG00000259225	LINC02345	15	38276967	0.492001	22	1	0.4603	Artery_Aorta	No
ENSG00000130332	LSM7	19	2321516	0.492084	45	2	0.135161	Brain_Frontal_Cortex_BA9	No
ENSG00000226777	FAM30A	14	106383838	0.492352	15	4	0.0661454	Small_Intestine_Terminal_Ileum	No
ENSG00000168003	SLC3A2	11	62623518	0.492454	44	1	0.4884	Adipose_Visceral_Omentum	No
ENSG00000183378	OVCH2	11	7710669	0.492457	20	7	0.0516362	Artery_Tibial	No
ENSG00000185504	FAAP100	17	79506911	0.492463	24	5	0.08314	Colon_Transverse	No
ENSG00000152931	PART1	5	59783540	0.492498	7	5	0.3447	Thyroid	No
ENSG00000251361	ENSG00000251361	5	92355369	0.492529	1	1	0.492529	Nerve_Tibial	No
ENSG00000182836	PLCXD3	5	41307056	0.492611	38	5	0.06644	Brain_Cerebellar_Hemisphere	No
ENSG00000219545	UMAD1	7	7680342	0.492657	41	9	0.0147327	Brain_Nucleus_accumbens_basal_ganglia	No
ENSG00000236197	PPP1R9A-AS1	7	94784025	0.4928	7	1	0.4928	Brain_Cerebellum	No
ENSG00000214212	C19orf38	19	10947251	0.492818	44	2	0.2335	Colon_Sigmoid	No
ENSG00000162599	NFIA	1	61330931	0.492915	17	3	0.152212	Skin_Sun_Exposed_Lower_leg	No
ENSG00000137200	CMTR1	6	37400995	0.493017	24	6	0.1951	Brain_Cerebellum	No
ENSG00000255501	CARD18	11	105008448	0.493176	6	4	0.1895	Skin_Sun_Exposed_Lower_leg	No
ENSG00000123106	CCDC91	12	28286182	0.493235	43	5	0.0703303	Skin_Not_Sun_Exposed_Suprapubic	No
ENSG00000141750	STAC2	17	37366789	0.493273	43	5	0.1122	Brain_Cerebellar_Hemisphere	No
ENSG00000214960	CRPPA	7	16130817	0.49331	43	5	0.0321052	Spleen	No
ENSG00000154781	CCDC174	3	14693271	0.493535	42	2	0.117185	Pituitary	No
ENSG00000260551	PWRN2	15	24407901	0.493688	3	3	0.154808	Pituitary	No
ENSG00000117862	TXNDC12	1	52485803	0.493703	33	1	0.2058	Pancreas	No
ENSG00000135241	PNPLA8	7	108110866	0.493707	37	5	0.08202	Nerve_Tibial	No
ENSG00000164169	PRMT9	4	148558936	0.493735	2	2	0.408247	Thyroid	No
ENSG00000132646	PCNA	20	5095599	0.493796	44	2	0.1197	Lung	No
ENSG00000164944	VIRMA	8	95499921	0.493878	30	3	0.145686	Colon_Sigmoid	No
ENSG00000120533	ENY2	8	110346553	0.493945	15	3	0.1738	Esophagus_Muscularis	No
ENSG00000196273	LINC00523	14	101123587	0.493962	2	2	0.277398	Adrenal_Gland	No
ENSG00000163879	DNALI1	1	38022520	0.493976	44	3	0.05533	Liver	No
ENSG00000161849	KRT84	12	52771596	0.494	2	1	0.494	Skin_Not_Sun_Exposed_Suprapubic	No
ENSG00000111602	TIMELESS	12	56810903	0.494089	8	5	0.2875	Esophagus_Gastroesophageal_Junction	No
ENSG00000148985	PGAP2	11	3818954	0.494108	39	8	0.3015	Pancreas	No
ENSG00000196981	WDR5B	3	122130715	0.494199	45	3	0.0285893	Esophagus_Mucosa	No
ENSG00000249471	ZNF324B	19	58962971	0.49425	41	2	0.095345	Esophagus_Gastroesophageal_Junction	No
ENSG00000155269	GPR78	4	8560452	0.494367	5	4	0.08646	Brain_Cortex	No
ENSG00000033327	GAB2	11	77926343	0.494414	31	4	0.1248	Heart_Atrial_Appendage	No
ENSG00000134825	TMEM258	11	61535973	0.49454	45	2	0.196589	Heart_Left_Ventricle	No
ENSG00000103042	SLC38A7	16	58699013	0.494557	25	4	0.08023	Brain_Anterior_cingulate_cortex_BA24	No
ENSG00000237457	BRINP3-DT	1	190447681	0.494622	7	4	0.1687	Small_Intestine_Terminal_Ileum	No
ENSG00000174804	FZD4	11	86656721	0.494657	17	3	0.0922385	Liver	No
ENSG00000165917	RAPSN	11	47459308	0.494725	43	4	0.0954794	Muscle_Skeletal	No
ENSG00000241973	PI4KA	22	21061979	0.494778	44	3	0.0374817	Brain_Hippocampus	No
ENSG00000261334	ENSG00000261334	9	132242884	0.4948	1	1	0.4948	Thyroid	No
ENSG00000196460	RFX8	2	102013823	0.494826	45	2	0.02496	Brain_Amygdala	No
ENSG00000131669	NINJ1	9	95883771	0.494845	45	6	0.213089	Brain_Cortex	No
ENSG00000154473	BUB3	10	124913793	0.49508	34	3	0.0998112	Pituitary	No
ENSG00000168439	STIP1	11	63952744	0.495091	32	2	0.2956	Breast_Mammary_Tissue	No
ENSG00000115504	EHBP1	2	62900986	0.495106	11	5	0.1272	Esophagus_Mucosa	No
ENSG00000188000	OR7D2	19	9296279	0.495127	40	1	0.464272	Brain_Putamen_basal_ganglia	No
ENSG00000163659	TIPARP	3	156391024	0.49514	35	7	0.08824	Adipose_Subcutaneous	No
ENSG00000188010	MORN2	2	39103103	0.495396	43	5	0.170251	Breast_Mammary_Tissue	No
ENSG00000121742	GJB6	13	20796110	0.495467	26	4	0.1104	Thyroid	No
ENSG00000124882	EREG	4	75230860	0.495493	31	4	0.1474	Brain_Amygdala	No
ENSG00000159216	RUNX1	21	36160098	0.4955	34	3	0.167962	Colon_Transverse	No
ENSG00000217455	ENSG00000217455	7	3179868	0.495505	14	5	0.0233037	Adipose_Subcutaneous	No
ENSG00000130700	GATA5	20	61038553	0.495522	23	3	0.153483	Nerve_Tibial	No
ENSG00000156374	PCGF6	10	105062553	0.495533	6	4	0.2153	Artery_Aorta	No
ENSG00000236922	LINC01378	4	118349552	0.49555	5	2	0.200114	Brain_Putamen_basal_ganglia	No
ENSG00000060237	WNK1	12	861759	0.495584	15	9	0.123074	Brain_Amygdala	No
ENSG00000182379	NXPH4	12	57610578	0.495835	28	3	0.0885246	Brain_Cerebellum	No
ENSG00000205978	NYNRIN	14	24867992	0.495852	40	6	0.0167499	Brain_Cortex	No
ENSG00000237339	LINC01502	9	138466781	0.495878	1	1	0.495878	Adrenal_Gland	No
ENSG00000283413	ENSG00000283413	5	158911137	0.495995	6	3	0.14436	Prostate	No
ENSG00000094916	CBX5	12	54624724	0.496015	37	3	0.149185	Colon_Sigmoid	No
ENSG00000188064	WNT7B	22	46316242	0.496071	13	7	0.0631803	Brain_Cerebellar_Hemisphere	No
ENSG00000184672	RALYL	8	85095022	0.496125	27	4	0.09326	Nerve_Tibial	No
ENSG00000248371	-	5	71869947	0.4962	9	1	0.4962	Brain_Putamen_basal_ganglia	No
ENSG00000150756	ATPSCKMT	5	10226442	0.496292	44	8	0.1634	Vagina	No
ENSG00000116213	WRAP73	1	3547331	0.496332	44	2	0.01155	Brain_Cortex	No
ENSG00000005882	PDK2	17	48172101	0.496356	44	2	0.146579	Brain_Amygdala	No
ENSG00000204740	MALRD1	10	19492779	0.49645	31	7	0.1443	Uterus	No
ENSG00000146574	CCZ1B	7	6833765	0.496481	45	3	0.412789	Ovary	No
ENSG00000259534	ENSG00000259534	15	96992072	0.4965	1	1	0.4965	Nerve_Tibial	No
ENSG00000100167	SEPTIN3	22	42372276	0.496505	20	5	0.06211	Brain_Spinal_cord_cervical_c-1	No
ENSG00000171049	FPR2	19	52255279	0.496644	42	6	0.001781	Spleen	No
ENSG00000145293	ENOPH1	4	83351715	0.496676	31	1	0.108	Heart_Left_Ventricle	No
ENSG00000115825	PRKD3	2	37477645	0.496739	41	5	0.0351147	Stomach	No
ENSG00000048540	LMO3	12	16701307	0.496791	14	10	0.144492	Pancreas	No
ENSG00000147789	ZNF7	8	146052849	0.496795	32	1	0.4603	Adipose_Subcutaneous	No
ENSG00000188343	CIBAR1	8	94710789	0.496809	26	4	0.1185	Esophagus_Mucosa	No
ENSG00000250305	TRMT9B	8	12803151	0.496815	43	8	0.194627	Colon_Sigmoid	No
ENSG00000117791	MTARC2	1	220921567	0.496827	39	5	0.064565	Whole_Blood	No
ENSG00000197603	CPLANE1	5	37106330	0.496836	44	5	0.0439	Nerve_Tibial	No
ENSG00000139684	ESD	13	47345391	0.496866	38	3	0.0458782	Heart_Atrial_Appendage	No
ENSG00000179922	ZNF784	19	56132108	0.497046	26	9	0.08069	Adrenal_Gland	No
ENSG00000142892	PIGK	1	77554675	0.497151	40	6	0.244	Brain_Nucleus_accumbens_basal_ganglia	No
ENSG00000261175	LINC02188	16	86755697	0.49719	34	12	0.0909729	Brain_Caudate_basal_ganglia	No
ENSG00000111224	PARP11	12	3900213	0.497294	45	3	0.112835	Nerve_Tibial	No
ENSG00000105518	TMEM205	19	11453452	0.49732	44	3	0.0270134	Thyroid	No
ENSG00000164081	TEX264	3	51696709	0.497369	43	2	0.0873067	Brain_Caudate_basal_ganglia	No
ENSG00000262874	C19orf84	19	51891543	0.497413	17	1	0.3195	Brain_Substantia_nigra	No
ENSG00000176393	RNPEP	1	201951500	0.497503	44	8	0.0393432	Adipose_Visceral_Omentum	No
ENSG00000115464	USP34	2	61414598	0.497558	36	4	0.245516	Brain_Hippocampus	No
ENSG00000171735	CAMTA1	1	6845384	0.497676	13	7	0.192	Brain_Putamen_basal_ganglia	No
ENSG00000120440	TTLL2	6	167738574	0.497758	26	5	0.1337	Pituitary	No
ENSG00000143674	MAP3K21	1	233463514	0.49778	39	6	0.0169665	Brain_Frontal_Cortex_BA9	No
ENSG00000257127	CLLU1	12	92815307	0.4978	2	1	0.4978	Esophagus_Mucosa	No
ENSG00000122729	ACO1	9	32384618	0.497868	43	9	0.0418012	Breast_Mammary_Tissue	No
ENSG00000130305	NSUN5	7	72716514	0.497871	32	3	0.122594	Colon_Transverse	No
ENSG00000231389	HLA-DPA1	6	33032346	0.497913	34	8	0.02901	Esophagus_Mucosa	No
ENSG00000175787	ZNF169	9	97021593	0.497946	38	5	0.0182	Skin_Not_Sun_Exposed_Suprapubic	No
ENSG00000059728	MXD1	2	70124820	0.497953	27	3	0.1726	Brain_Caudate_basal_ganglia	No
ENSG00000163428	LRRC58	3	120043356	0.498055	42	4	0.106387	Brain_Anterior_cingulate_cortex_BA24	No
ENSG00000250971	ENSG00000250971	4	187981253	0.49807	20	7	0.0246739	Esophagus_Muscularis	No
ENSG00000095574	IKZF5	10	124750322	0.498096	43	4	0.03575	Brain_Hypothalamus	No
ENSG00000179583	CIITA	16	10971055	0.498129	13	6	0.3438	Skin_Sun_Exposed_Lower_leg	No
ENSG00000113763	UNC5A	5	176237478	0.498171	28	4	0.1039	Esophagus_Muscularis	No
ENSG00000136040	PLXNC1	12	94542499	0.498262	13	9	0.01092	Adipose_Visceral_Omentum	No
ENSG00000113905	HRG	3	186378005	0.498297	6	3	0.0986	Whole_Blood	No
ENSG00000142046	TMEM91	19	41856816	0.498304	41	4	0.05772	Brain_Frontal_Cortex_BA9	No
ENSG00000272325	NUDT3	6	34247456	0.498324	44	5	0.0489954	Uterus	No
ENSG00000168028	RPSA	3	39448180	0.498324	45	2	0.0371747	Vagina	No
ENSG00000258289	CHURC1	14	65381079	0.498511	42	1	0.376924	Nerve_Tibial	No
ENSG00000172733	PURG	8	30853321	0.498682	19	3	0.3249	Adipose_Subcutaneous	No
ENSG00000155313	USP25	21	17102344	0.498846	43	3	0.235787	Pituitary	No
ENSG00000123360	PDE1B	12	54943134	0.498864	41	7	0.0899753	Adipose_Visceral_Omentum	No
ENSG00000135334	AKIRIN2	6	88384790	0.498888	40	3	0.1781	Colon_Transverse	No
ENSG00000271614	ATP2B1-AS1	12	90102736	0.498898	44	5	0.183588	Brain_Cortex	No
ENSG00000041988	THAP3	1	6684926	0.49893	45	2	0.189099	Muscle_Skeletal	No
ENSG00000198598	MMP17	12	132312938	0.498934	33	7	0.0552468	Pituitary	No
ENSG00000179981	TSHZ1	18	72922710	0.498952	30	5	0.0504236	Skin_Sun_Exposed_Lower_leg	No
ENSG00000184575	XPOT	12	64798130	0.49897	29	5	0.4403	Brain_Anterior_cingulate_cortex_BA24	No
ENSG00000198369	SPRED2	2	65537985	0.499016	23	3	0.1567	Brain_Cerebellar_Hemisphere	No
ENSG00000101350	KIF3B	20	30865467	0.499042	25	3	0.189989	Nerve_Tibial	No
ENSG00000198429	ZNF69	19	11998599	0.499111	43	4	0.0949916	Skin_Sun_Exposed_Lower_leg	No
ENSG00000100814	CCNB1IP1	14	20779527	0.49919	38	3	0.5044	Lung	No
ENSG00000029364	SLC39A9	14	69864732	0.499248	38	4	0.0184744	Esophagus_Muscularis	No
ENSG00000245468	LINC02447	4	7096298	0.499253	45	2	0.0693821	Colon_Sigmoid	No
ENSG00000118496	FBXO30	6	146114638	0.499301	45	4	0.108312	Uterus	No
ENSG00000272763	LINC03057	17	46713285	0.499525	6	2	0.2463	Small_Intestine_Terminal_Ileum	No
ENSG00000173578	XCR1	3	46058516	0.499797	22	4	0.0186029	Colon_Transverse	No
ENSG00000173486	FKBP2	11	64008475	0.499856	43	2	0.2197	Adrenal_Gland	No
ENSG00000185803	SLC52A2	8	145577795	0.499894	38	1	0.397332	Brain_Putamen_basal_ganglia	No
ENSG00000143748	NVL	1	224415036	0.500024	45	3	0.2045	Brain_Anterior_cingulate_cortex_BA24	No
ENSG00000074657	ZNF532	18	56529832	0.500106	27	8	0.1129	Brain_Caudate_basal_ganglia	No
ENSG00000276957	ENSG00000276957	13	103245687	0.500162	37	3	0.156948	Small_Intestine_Terminal_Ileum	No
ENSG00000055044	NOP58	2	203130439	0.50019	13	2	0.3672	Uterus	No
ENSG00000272259	LINC01749	20	61640735	0.5002	2	1	0.5002	Brain_Cerebellum	No
ENSG00000178662	CSRNP3	2	166326157	0.500262	29	3	0.09819	Adipose_Subcutaneous	No
ENSG00000138796	HADH	4	108910870	0.500273	43	2	0.120179	Brain_Cerebellum	No
ENSG00000105989	WNT2	7	116916685	0.500324	31	2	0.2498	Colon_Transverse	No
ENSG00000186205	MTARC1	1	220960101	0.500392	44	6	0.102717	Heart_Atrial_Appendage	No
ENSG00000099985	OSM	22	30658818	0.5004	1	1	0.5004	Esophagus_Mucosa	No
ENSG00000133488	SEC14L4	22	30884900	0.500608	34	6	0.047642	Esophagus_Gastroesophageal_Junction	No
ENSG00000137251	TINAG	6	54172657	0.500638	4	2	0.3419	Colon_Transverse	No
ENSG00000183186	C2CD4C	19	405438	0.500994	38	10	0.162559	Brain_Spinal_cord_cervical_c-1	No
ENSG00000165730	STOX1	10	70587298	0.501173	43	3	0.05023	Brain_Cortex	No
ENSG00000137404	NRM	6	30655824	0.501194	44	2	0.156171	Artery_Coronary	No
ENSG00000126709	IFI6	1	27992572	0.5012	42	1	0.5012	Adrenal_Gland	No
ENSG00000099901	RANBP1	22	20103461	0.501253	40	3	0.100235	Esophagus_Mucosa	No
ENSG00000155755	TMEM237	2	202484907	0.501269	42	5	0.0204391	Whole_Blood	No
ENSG00000119685	TTLL5	14	76099968	0.501295	35	3	0.0479	Artery_Aorta	No
ENSG00000273375	ENSG00000273375	3	197516571	0.501313	43	2	0.601851	Artery_Aorta	No
ENSG00000227885	ENSG00000227885	6	53605547	0.501319	36	4	0.07869	Small_Intestine_Terminal_Ileum	No
ENSG00000257262	ENSG00000257262	12	30353916	0.501325	1	1	0.501325	Stomach	No
ENSG00000179841	AKAP5	14	64932217	0.501338	14	4	0.3273	Lung	No
ENSG00000119333	DYNC2I2	9	131395940	0.50134	42	3	0.07473	Lung	No
ENSG00000197019	SERTAD1	19	40927499	0.501366	23	4	0.1389	Small_Intestine_Terminal_Ileum	No
ENSG00000063127	SLC6A16	19	49792895	0.501494	44	2	0.130583	Breast_Mammary_Tissue	No
ENSG00000169972	PUSL1	1	1243947	0.501539	39	3	0.381756	Skin_Sun_Exposed_Lower_leg	No
ENSG00000100344	PNPLA3	22	44319619	0.501688	25	7	0.0871785	Skin_Not_Sun_Exposed_Suprapubic	No
ENSG00000125863	MKKS	20	10381657	0.501748	45	5	0.0270747	Brain_Cortex	No
ENSG00000171903	CYP4F11	19	16023177	0.501845	44	4	0.132173	Brain_Hypothalamus	No
ENSG00000184007	PTP4A2	1	32372022	0.501891	40	3	0.0009493	Artery_Aorta	No
ENSG00000171314	PGAM1	10	99185917	0.501914	43	2	0.2817	Esophagus_Gastroesophageal_Junction	No
ENSG00000102921	N4BP1	16	48572637	0.501988	38	3	0.4282	Brain_Cerebellum	No
ENSG00000245164	LINC00861	8	126934552	0.501989	7	2	0.199691	Whole_Blood	No
ENSG00000162522	NHSL3	1	33207486	0.502037	10	6	0.1056	Colon_Sigmoid	No
ENSG00000236782	ZNF593OS	1	26496438	0.50204	34	3	0.0439	Heart_Atrial_Appendage	No
ENSG00000143318	CASQ1	1	160160285	0.502048	21	6	0.1031	Skin_Sun_Exposed_Lower_leg	No
ENSG00000262188	LINC01978	17	77893156	0.502177	26	7	0.0254751	Breast_Mammary_Tissue	No
ENSG00000154447	SH3RF1	4	170015407	0.502289	18	8	0.1716	Nerve_Tibial	No
ENSG00000235358	SCMH1-DT	1	41708045	0.502309	37	2	0.194872	Pituitary	No
ENSG00000124225	PMEPA1	20	56223448	0.502388	30	10	0.1378	Skin_Not_Sun_Exposed_Suprapubic	No
ENSG00000180354	MTURN	7	30174426	0.502442	42	6	0.0411694	Pancreas	No
ENSG00000163539	CLASP2	3	33537737	0.502551	3	2	0.262	Brain_Putamen_basal_ganglia	No
ENSG00000173253	DMRT2	9	1050354	0.502589	35	10	0.04797	Colon_Sigmoid	No
ENSG00000139914	FITM1	14	24600484	0.502604	29	2	0.2388	Pituitary	No
ENSG00000282996	MPP7-DT	10	28592228	0.502689	1	1	0.502689	Pancreas	No
ENSG00000273492	APP-DT	21	27543189	0.502706	31	5	0.03703	Breast_Mammary_Tissue	No
ENSG00000113240	CLK4	5	178029665	0.502902	41	3	0.157006	Adipose_Subcutaneous	No
ENSG00000100138	SNU13	22	42069934	0.502945	22	5	0.009154	Esophagus_Mucosa	No
ENSG00000184344	GDF3	12	7842378	0.502976	6	5	0.1039	Ovary	No
ENSG00000204682	MIR1915HG	10	21781587	0.503012	42	4	0.1072	Adipose_Subcutaneous	No
ENSG00000105750	ZNF85	19	21106028	0.503053	44	4	0.03467	Prostate	No
ENSG00000113946	CLDN16	3	190040330	0.503069	25	4	0.0167384	Nerve_Tibial	No
ENSG00000087116	ADAMTS2	5	178537852	0.503108	17	9	0.0288141	Brain_Nucleus_accumbens_basal_ganglia	No
ENSG00000146039	SLC17A4	6	25754927	0.503172	8	5	0.13756	Liver	No
ENSG00000276409	CCL14	17	34310323	0.503477	42	3	0.188535	Brain_Cerebellar_Hemisphere	No
ENSG00000251301	LINC02384	12	68726668	0.503502	33	5	0.0487986	Colon_Transverse	No
ENSG00000263489	ENSG00000263489	17	62050280	0.5036	3	1	0.5036	Colon_Sigmoid	No
ENSG00000169291	SHE	1	154442248	0.503609	43	2	0.21781	Brain_Frontal_Cortex_BA9	No
ENSG00000081177	EXD2	14	69658228	0.503632	12	3	0.162082	Skin_Sun_Exposed_Lower_leg	No
ENSG00000163517	HDAC11	3	13521224	0.503639	45	5	0.115901	Brain_Substantia_nigra	No
ENSG00000149557	FEZ1	11	125315646	0.503697	43	6	0.0391141	Artery_Aorta	No
ENSG00000272192	PDE7A-DT	8	66754987	0.50371	19	4	0.07547	Brain_Caudate_basal_ganglia	No
ENSG00000184650	ODF4	17	8243182	0.503775	2	2	0.245397	Esophagus_Mucosa	No
ENSG00000188522	FAM83G	17	18872102	0.503882	42	4	0.0698465	Skin_Not_Sun_Exposed_Suprapubic	No
ENSG00000049860	HEXB	5	73935848	0.503899	28	8	0.0498288	Skin_Sun_Exposed_Lower_leg	No
ENSG00000128313	APOL5	22	36113919	0.503906	8	4	0.1759	Heart_Left_Ventricle	No
ENSG00000204267	TAP2	6	32789610	0.503907	43	4	0.122144	Pituitary	No
ENSG00000130402	ACTN4	19	39138289	0.503909	43	2	0.180606	Ovary	No
ENSG00000108107	RPL28	19	55896713	0.503987	45	2	0.16889	Nerve_Tibial	No
ENSG00000175832	ETV4	17	41605212	0.50399	28	2	0.328826	Adipose_Subcutaneous	No
ENSG00000177673	TEX44	2	232457575	0.504014	3	2	0.3866	Pituitary	No
ENSG00000258918	ENSG00000258918	14	21366144	0.504097	4	3	0.187046	Prostate	No
ENSG00000147601	TERF1	8	73921099	0.504118	17	7	0.02902	Esophagus_Muscularis	No
ENSG00000072694	FCGR2B	1	161551101	0.504124	9	7	0.205317	Whole_Blood	No
ENSG00000185518	SV2B	15	91643180	0.504184	43	9	0.120759	Liver	No
ENSG00000124406	ATP8A1	4	42410390	0.504239	40	7	0.06244	Pancreas	No
ENSG00000115956	PLEK	2	68592305	0.504334	35	4	0.1333	Brain_Hippocampus	No
ENSG00000134152	KATNBL1	15	34432875	0.504372	43	2	0.1036	Colon_Sigmoid	No
ENSG00000168214	RBPJ	4	26165077	0.504518	24	4	0.300002	Brain_Cortex	No
ENSG00000123444	KBTBD4	11	47593749	0.504519	35	1	0.5007	Brain_Cerebellar_Hemisphere	No
ENSG00000142279	WTIP	19	34971874	0.50454	43	2	0.220414	Colon_Sigmoid	No
ENSG00000167757	KLK11	19	51525472	0.504601	26	6	0.106313	Esophagus_Muscularis	No
ENSG00000102886	GDPD3	16	30116131	0.504646	45	3	0.231419	Muscle_Skeletal	No
ENSG00000175390	EIF3F	11	7991798	0.504753	43	2	0.249253	Stomach	No
ENSG00000251136	PARAIL	8	90621638	0.504821	44	2	0.139158	Skin_Sun_Exposed_Lower_leg	No
ENSG00000204536	CCHCR1	6	31110216	0.50483	45	5	0.0574923	Heart_Left_Ventricle	No
ENSG00000173432	SAA1	11	18287721	0.504834	42	5	0.078319	Vagina	No
ENSG00000173588	CEP83	12	94700225	0.504838	42	3	0.1308	Small_Intestine_Terminal_Ileum	No
ENSG00000088766	CRLS1	20	5986736	0.504876	44	6	0.1205	Brain_Cerebellar_Hemisphere	No
ENSG00000163938	GNL3	3	52715172	0.504877	45	3	0.0631596	Liver	No
ENSG00000175544	CABP4	11	67219877	0.504997	10	3	0.09447	Brain_Caudate_basal_ganglia	No
ENSG00000163558	PRKCI	3	169940153	0.50501	36	6	0.167277	Muscle_Skeletal	No
ENSG00000250366	TUNAR	14	96342729	0.505025	13	5	0.1793	Brain_Anterior_cingulate_cortex_BA24	No
ENSG00000284188	C1orf202	1	244893002	0.505057	2	1	0.505057	Brain_Hypothalamus	No
ENSG00000181264	TLCD5	11	120195838	0.505079	44	2	0.2338	Brain_Frontal_Cortex_BA9	No
ENSG00000279652	ENSG00000279652	22	36388368	0.505113	24	2	0.244199	Artery_Coronary	No
ENSG00000273264	ENSG00000273264	1	85932978	0.505167	3	3	0.2134	Brain_Cortex	No
ENSG00000236975	LINC02814	1	229228562	0.505371	10	6	0.1334	Brain_Substantia_nigra	No
ENSG00000164659	ELAPOR2	7	86506222	0.505413	38	4	0.0256864	Brain_Putamen_basal_ganglia	No
ENSG00000179195	ZNF664	12	124456392	0.505418	39	6	0.08853	Colon_Sigmoid	No
ENSG00000198176	TFDP1	13	114239013	0.505447	10	5	0.196	Skin_Sun_Exposed_Lower_leg	No
ENSG00000153993	SEMA3D	7	84624869	0.505458	43	7	0.0794682	Colon_Sigmoid	No
ENSG00000239572	ENSG00000239572	3	87780552	0.5055	2	1	0.5055	Brain_Frontal_Cortex_BA9	No
ENSG00000136688	IL36G	2	113730780	0.505571	4	1	0.505571	Lung	No
ENSG00000230710	LINC00332	13	40755946	0.505637	3	1	0.504513	Stomach	No
ENSG00000282860	ENSG00000282860	3	127290074	0.505654	44	2	0.0288599	Minor_Salivary_Gland	No
ENSG00000131233	GJA9	1	39330175	0.505697	36	5	0.107854	Esophagus_Mucosa	No
ENSG00000088356	PDRG1	20	30532758	0.5057	4	1	0.5057	Pituitary	No
ENSG00000263884	THOC1-DT	18	268148	0.505746	39	3	0.132573	Brain_Nucleus_accumbens_basal_ganglia	No
ENSG00000131730	CKMT2	5	80529104	0.505769	45	7	0.206894	Adipose_Subcutaneous	No
ENSG00000107175	CREB3	9	35732332	0.505898	43	4	0.09832	Lung	No
ENSG00000103942	HOMER2	15	83509838	0.50591	45	6	0.024512	Brain_Frontal_Cortex_BA9	No
ENSG00000106258	CYP3A5	7	99245817	0.505975	42	2	0.25539	Lung	No
ENSG00000093134	VNN3P	6	133043926	0.506102	32	2	0.541	Esophagus_Gastroesophageal_Junction	No
ENSG00000060762	MPC1	6	166778407	0.506111	36	2	0.1271	Heart_Left_Ventricle	No
ENSG00000240764	PCDHGC5	5	140868808	0.506204	31	3	0.2227	Brain_Cortex	No
ENSG00000249743	ENSG00000249743	5	72509774	0.506271	5	3	0.243172	Esophagus_Mucosa	No
ENSG00000204052	LRRC73	6	43474707	0.506287	40	3	0.157277	Esophagus_Mucosa	No
ENSG00000166938	DIS3L	15	66585555	0.50632	45	3	0.218103	Adrenal_Gland	No
ENSG00000146143	PRIM2	6	57179603	0.506329	33	2	0.223	Brain_Spinal_cord_cervical_c-1	No
ENSG00000136715	SAP130	2	128698791	0.506399	44	3	0.029495	Nerve_Tibial	No
ENSG00000168924	LETM1	4	1813206	0.506409	6	5	0.0761384	Esophagus_Muscularis	No
ENSG00000125630	POLR1B	2	113299492	0.506437	40	2	0.3061	Artery_Aorta	No
ENSG00000162882	HAAO	2	42994229	0.506482	43	5	0.169863	Nerve_Tibial	No
ENSG00000128000	ZNF780B	19	40534167	0.506505	45	4	0.16	Colon_Transverse	No
ENSG00000243708	PLA2G4B	15	42120283	0.506543	41	2	0.01311	Pituitary	No
ENSG00000114353	GNAI2	3	50263724	0.506564	9	4	0.150207	Adrenal_Gland	No
ENSG00000282021	ENSG00000282021	8	1706373	0.506568	41	3	0.2055	Whole_Blood	No
ENSG00000236760	ENSG00000236760	2	3135353	0.5066	1	1	0.5066	Brain_Frontal_Cortex_BA9	No
ENSG00000131876	SNRPA1	15	101821715	0.506644	26	2	0.2327	Prostate	No
ENSG00000142273	CBLC	19	45281126	0.506672	4	4	0.363561	Pancreas	No
ENSG00000271869	DCTN6-DT	8	30013346	0.506925	40	2	0.2606	Ovary	No
ENSG00000166428	PLD4	14	105391153	0.50695	40	4	0.100722	Whole_Blood	No
ENSG00000196458	ZNF605	12	133498019	0.507029	43	3	0.220407	Artery_Coronary	No
ENSG00000213923	CSNK1E	22	38686697	0.507042	42	3	0.0613553	Artery_Aorta	No
ENSG00000187479	C11orf96	11	43946892	0.507217	34	6	0.0602268	Heart_Left_Ventricle	No
ENSG00000104983	CCDC61	19	46498339	0.507234	42	5	0.1522	Brain_Anterior_cingulate_cortex_BA24	No
ENSG00000085491	SLC25A24	1	108676658	0.507277	45	4	0.0273932	Artery_Tibial	No
ENSG00000138756	BMP2K	4	79697496	0.50739	44	3	0.0244304	Artery_Tibial	No
ENSG00000108469	RECQL5	17	73622925	0.507443	44	3	0.05758	Brain_Hypothalamus	No
ENSG00000244953	ENSG00000244953	11	43965337	0.507459	37	3	0.2549	Prostate	No
ENSG00000160951	PTGER1	19	14583278	0.50746	36	4	0.2986	Brain_Substantia_nigra	No
ENSG00000175182	FAM131A	3	184053714	0.507469	10	4	0.3831	Adipose_Visceral_Omentum	No
ENSG00000270876	ZNF30-AS1	19	35414203	0.507662	24	4	0.127186	Thyroid	No
ENSG00000243491	ENSG00000243491	2	9897625	0.507779	23	6	0.0622383	Vagina	No
ENSG00000175324	LSM1	8	38020839	0.507798	33	1	0.5071	Brain_Spinal_cord_cervical_c-1	No
ENSG00000183273	CCDC60	12	119772517	0.507861	10	2	0.272	Small_Intestine_Terminal_Ileum	No
ENSG00000181016	LSMEM1	7	112120908	0.507906	43	4	0.0626144	Whole_Blood	No
ENSG00000085231	AK6	5	68646811	0.507907	44	4	0.147064	Minor_Salivary_Gland	No
ENSG00000241685	ARPC1A	7	98923521	0.507964	41	3	0.1446	Brain_Hypothalamus	No
ENSG00000172551	MUCL1	12	55224303	0.508082	28	6	0.0414519	Muscle_Skeletal	No
ENSG00000278053	DDX52	17	35969786	0.508112	44	4	0.216099	Skin_Not_Sun_Exposed_Suprapubic	No
ENSG00000109743	BST1	4	15704573	0.508233	33	6	0.0181016	Colon_Transverse	No
ENSG00000215187	CIMIP2B	9	35561828	0.508309	42	4	0.059331	Muscle_Skeletal	No
ENSG00000152104	PTPN14	1	214522039	0.508346	41	9	0.0984994	Brain_Cortex	No
ENSG00000175877	TMEM270	7	73275489	0.508398	9	3	0.12858	Pituitary	No
ENSG00000268041	ERFL	19	42412671	0.508468	14	1	0.460223	Brain_Anterior_cingulate_cortex_BA24	No
ENSG00000184983	NDUFA6	22	42481529	0.508488	45	1	0.430865	Heart_Left_Ventricle	No
ENSG00000144908	ALDH1L1	3	125822412	0.508605	38	5	0.0300199	Heart_Atrial_Appendage	No
ENSG00000260633	ENSG00000260633	3	134066130	0.508622	42	2	0.2351	Colon_Transverse	No
ENSG00000258135	LINC02396	12	50302665	0.508681	3	3	0.2008	Brain_Cerebellar_Hemisphere	No
ENSG00000178233	TMEM151B	6	44238203	0.508693	7	4	0.07339	Vagina	No
ENSG00000111846	GCNT2	6	10492456	0.5087	29	8	0.105718	Esophagus_Mucosa	No
ENSG00000100429	HDAC10	22	50683612	0.508884	45	1	0.330368	Small_Intestine_Terminal_Ileum	No
ENSG00000178187	ZNF454	5	178368192	0.509037	42	5	0.130812	Stomach	No
ENSG00000167767	KRT80	12	52562780	0.509048	43	8	0.0074199	Lung	No
ENSG00000136643	RPS6KC1	1	213224589	0.509067	20	3	0.3239	Whole_Blood	No
ENSG00000167332	OR51E2	11	4701401	0.50917	39	7	0.07631	Muscle_Skeletal	No
ENSG00000275389	ENSG00000275389	12	124570307	0.509291	14	5	0.2875	Colon_Sigmoid	No
ENSG00000237838	-	3	24729410	0.5093	1	1	0.5093	Colon_Sigmoid	No
ENSG00000106701	FSD1L	9	108210077	0.509348	27	5	0.1328	Adipose_Visceral_Omentum	No
ENSG00000271952	LINC01954	2	11018395	0.509355	24	8	0.0169	Brain_Spinal_cord_cervical_c-1	No
ENSG00000234323	LINC01505	9	109040673	0.509388	19	3	0.1175	Brain_Amygdala	No
ENSG00000159337	PLA2G4D	15	42359207	0.509462	15	4	0.1641	Brain_Frontal_Cortex_BA9	No
ENSG00000110700	RPS13	11	17095936	0.50948	43	1	0.488098	Thyroid	No
ENSG00000149781	FERMT3	11	63974150	0.509532	19	2	0.2005	Minor_Salivary_Gland	No
ENSG00000132716	DCAF8	1	160185505	0.50968	35	1	0.4741	Heart_Atrial_Appendage	No
ENSG00000267673	FDX2	19	10416103	0.509769	44	5	0.0543116	Ovary	No
ENSG00000152127	MGAT5	2	134877554	0.509825	28	4	0.10387	Colon_Sigmoid	No
ENSG00000115875	SRSF7	2	38970741	0.50985	38	3	0.12233	Adipose_Subcutaneous	No
ENSG00000100290	BIK	22	43506754	0.509871	38	6	0.157917	Brain_Hypothalamus	No
ENSG00000183196	CHST6	16	75510949	0.510217	31	6	0.0777393	Esophagus_Mucosa	No
ENSG00000110318	CEP126	11	101785746	0.510222	45	3	0.0882458	Adrenal_Gland	No
ENSG00000273165	ENSG00000273165	2	32078045	0.510229	14	1	0.510229	Small_Intestine_Terminal_Ileum	No
ENSG00000089127	OAS1	12	113344582	0.510303	38	2	0.2102	Colon_Sigmoid	No
ENSG00000096654	ZNF184	6	27418522	0.510305	38	2	0.0990591	Brain_Caudate_basal_ganglia	No
ENSG00000197128	ZNF772	19	57978031	0.51052	44	3	0.118584	Artery_Tibial	No
ENSG00000015532	XYLT2	17	48423453	0.510542	43	3	0.133006	Spleen	No
ENSG00000092758	COL9A3	20	61447596	0.5108	41	12	0.0236355	Skin_Not_Sun_Exposed_Suprapubic	No
ENSG00000077097	TOP2B	3	25639475	0.510873	44	4	0.123808	Brain_Substantia_nigra	No
ENSG00000167703	SLC43A2	17	1472561	0.510881	42	10	0.0156628	Adrenal_Gland	No
ENSG00000106077	ABHD11	7	73150424	0.510975	43	5	0.0989931	Esophagus_Mucosa	No
ENSG00000114026	OGG1	3	9791628	0.511043	38	5	0.0234645	Whole_Blood	No
ENSG00000261126	RBFADN	18	77806900	0.511106	40	3	0.0604861	Spleen	No
ENSG00000153317	ASAP1	8	131064353	0.511191	44	5	0.0108326	Muscle_Skeletal	No
ENSG00000145936	KCNMB1	5	169801675	0.511321	44	9	0.0257542	Brain_Cortex	No
ENSG00000143614	GATAD2B	1	153777201	0.511326	41	3	0.1483	Pancreas	No
ENSG00000140284	SLC27A2	15	50474393	0.511366	40	7	0.0659858	Adipose_Subcutaneous	No
ENSG00000062282	DGAT2	11	75470557	0.511403	45	1	0.4386	Adipose_Visceral_Omentum	No
ENSG00000167419	LPO	17	56295909	0.511421	13	3	0.131253	Brain_Hippocampus	No
ENSG00000012232	EXTL3	8	28457986	0.511493	41	4	0.05967	Brain_Cerebellum	No
ENSG00000172179	PRL	6	22287480	0.511547	5	4	0.08732	Brain_Cerebellar_Hemisphere	No
ENSG00000196312	MFSD14CP	9	99660348	0.511552	44	3	0.127328	Skin_Not_Sun_Exposed_Suprapubic	No
ENSG00000164451	CALHM4	6	116850174	0.511693	6	3	0.2029	Heart_Atrial_Appendage	No
ENSG00000171163	ZNF692	1	249144205	0.511712	40	2	0.252018	Artery_Tibial	No
ENSG00000111679	PTPN6	12	7055631	0.511738	38	4	0.179353	Brain_Nucleus_accumbens_basal_ganglia	No
ENSG00000068796	KIF2A	5	61601989	0.512064	44	6	0.167912	Esophagus_Mucosa	No
ENSG00000170369	CST2	20	23804406	0.512087	15	2	0.153868	Nerve_Tibial	No
ENSG00000128335	APOL2	22	36622256	0.512149	42	7	0.0685405	Esophagus_Gastroesophageal_Junction	No
ENSG00000251575	C5orf64-AS1	5	61028601	0.512156	14	2	0.266323	Brain_Cerebellar_Hemisphere	No
ENSG00000167615	LENG8	19	54960065	0.512252	42	2	0.143463	Pancreas	No
ENSG00000182372	CLN8	8	1703944	0.51226	45	4	0.1158	Small_Intestine_Terminal_Ileum	No
ENSG00000240694	PNMA2	8	26362202	0.512282	39	5	0.29581	Artery_Tibial	No
ENSG00000103485	QPRT	16	29674600	0.512291	42	3	0.1287	Uterus	No
ENSG00000112599	GUCA1B	6	42152139	0.512333	45	2	0.240348	Adipose_Subcutaneous	No
ENSG00000233610	LINC00462	13	49151110	0.512389	10	1	0.350222	Skin_Not_Sun_Exposed_Suprapubic	No
ENSG00000226005	LINC02660	10	3976711	0.512397	15	2	0.252758	Heart_Left_Ventricle	No
ENSG00000140379	BCL2A1	15	80253231	0.5124	7	1	0.5124	Esophagus_Mucosa	No
ENSG00000174938	SEZ6L2	16	29882480	0.51252	35	2	0.2732	Brain_Anterior_cingulate_cortex_BA24	No
ENSG00000226686	LINC01535	19	37742814	0.51258	43	1	0.169409	Muscle_Skeletal	No
ENSG00000276045	ORAI1	12	122064413	0.512601	45	4	0.224171	Spleen	No
ENSG00000263004	AKAP1-DT	17	55155659	0.512619	44	3	0.0887277	Brain_Hypothalamus	No
ENSG00000188984	AADACL3	1	12776118	0.512712	2	1	0.512712	Adipose_Subcutaneous	No
ENSG00000254054	ENSG00000254054	8	17763265	0.512781	20	2	0.2129	Brain_Amygdala	No
ENSG00000189362	NEMP2	2	191369068	0.512862	45	4	0.129234	Pituitary	No
ENSG00000133962	CATSPERB	14	92047040	0.512878	31	4	0.289742	Vagina	No
ENSG00000175582	RAB6A	11	73386683	0.5129	44	4	0.0833	Brain_Hypothalamus	No
ENSG00000107185	RGP1	9	35749203	0.512913	33	3	0.1133	Artery_Aorta	No
ENSG00000116957	-	1	235530675	0.512926	39	7	0.03069	Adrenal_Gland	No
ENSG00000119729	RHOQ	2	46768945	0.512958	39	4	0.03766	Brain_Anterior_cingulate_cortex_BA24	No
ENSG00000148719	DNAJB12	10	74092588	0.513007	45	3	0.0735868	Brain_Nucleus_accumbens_basal_ganglia	No
ENSG00000188636	RTL6	22	44888452	0.513021	11	5	0.1899	Brain_Hippocampus	No
ENSG00000256235	SMIM3	5	150157508	0.513034	42	1	0.4156	Colon_Sigmoid	No
ENSG00000223812	PYDC2-AS1	3	191275113	0.513056	18	3	0.3241	Adrenal_Gland	No
ENSG00000127989	MTERF1	7	91321323	0.513057	42	2	0.3263	Artery_Aorta	No
ENSG00000283384	ENSG00000283384	13	108987701	0.51308	5	3	0.3079	Spleen	No
ENSG00000204140	CLPSL1	6	35748794	0.513181	6	4	0.156153	Pancreas	No
ENSG00000186825	CDRT15P3	2	132552534	0.5132	2	1	0.5132	Pancreas	No
ENSG00000176024	ZNF613	19	52430400	0.513206	42	6	0.0711684	Esophagus_Mucosa	No
ENSG00000121060	TRIM25	17	54965270	0.513355	13	3	0.00117	Nerve_Tibial	No
ENSG00000165689	ENTR1	9	139296377	0.513398	43	5	0.256035	Brain_Nucleus_accumbens_basal_ganglia	No
ENSG00000151466	SCLT1	4	129786076	0.51342	23	5	0.2591	Colon_Sigmoid	No
ENSG00000122140	MRPS2	9	138391830	0.513425	38	8	0.0840759	Brain_Anterior_cingulate_cortex_BA24	No
ENSG00000174521	TTC9B	19	40721965	0.513439	32	3	0.168839	Brain_Nucleus_accumbens_basal_ganglia	No
ENSG00000066056	TIE1	1	43766664	0.513459	44	2	0.08092	Muscle_Skeletal	No
ENSG00000074755	ZZEF1	17	3907739	0.513483	43	4	0.146592	Whole_Blood	No
ENSG00000173171	MTX1	1	155178490	0.513512	34	2	0.0869845	Ovary	No
ENSG00000172007	RAB33B	4	140374386	0.513595	17	2	0.2409	Colon_Sigmoid	No
ENSG00000161642	ZNF385A	12	54762917	0.513625	9	4	0.208	Brain_Amygdala	No
ENSG00000186150	UBL4B	1	110655062	0.513647	10	4	0.1103	Muscle_Skeletal	No
ENSG00000176396	EID2	19	40028890	0.513754	31	5	0.0797663	Brain_Cortex	No
ENSG00000133627	ACTR3B	7	152456834	0.513761	38	5	0.15537	Prostate	No
ENSG00000168477	TNXB	6	32008931	0.513881	25	3	0.1097	Vagina	No
ENSG00000115839	RAB3GAP1	2	135809835	0.513891	41	2	0.229352	Brain_Nucleus_accumbens_basal_ganglia	No
ENSG00000166897	ELFN2	22	37764000	0.513916	18	3	0.202336	Brain_Putamen_basal_ganglia	No
ENSG00000064995	TAF11	6	34845555	0.513964	42	5	0.0682	Adipose_Visceral_Omentum	No
ENSG00000275874	PICSAR	21	46419121	0.514222	24	9	0.028956	Brain_Substantia_nigra	No
ENSG00000166750	SLFN5	17	33570055	0.514272	45	2	0.147527	Brain_Cerebellum	No
ENSG00000180530	NRIP1	21	16333556	0.514336	7	6	0.0289	Esophagus_Mucosa	No
ENSG00000178473	UCN3	10	5406972	0.514488	3	3	0.232816	Pancreas	No
ENSG00000158270	COLEC12	18	319361	0.514583	25	8	0.0337897	Brain_Frontal_Cortex_BA9	No
ENSG00000156970	BUB1B	15	40453224	0.514583	37	4	0.1942	Brain_Hippocampus	No
ENSG00000103067	ESRP2	16	68263014	0.514599	43	2	0.0628456	Thyroid	No
ENSG00000180251	SLC9A4	2	103089762	0.5146	1	1	0.5146	Stomach	No
ENSG00000054803	CBLN4	20	54572496	0.514654	29	3	0.1497	Artery_Coronary	No
ENSG00000203685	STUM	1	226736501	0.514678	32	6	0.0243868	Esophagus_Mucosa	No
ENSG00000173124	ACSM6	10	96953957	0.514711	6	3	0.1746	Esophagus_Gastroesophageal_Junction	No
ENSG00000175040	CHST2	3	142838173	0.514724	23	7	0.1892	Prostate	No
ENSG00000053770	AP5M1	14	57735627	0.514831	42	1	0.1131	Adipose_Subcutaneous	No
ENSG00000179546	HTR1D	1	23516993	0.514875	14	3	0.2944	Colon_Sigmoid	No
ENSG00000106278	PTPRZ1	7	121513143	0.514908	25	4	0.1127	Brain_Amygdala	No
ENSG00000189196	LINC00994	3	64064037	0.514931	16	3	0.0535771	Adipose_Visceral_Omentum	No
ENSG00000183346	CABCOCO1	10	63422719	0.514932	42	1	0.215081	Artery_Tibial	No
ENSG00000167861	HID1	17	72946838	0.514978	32	4	0.06301	Brain_Substantia_nigra	No
ENSG00000205808	PLPP6	9	4662298	0.515004	44	5	0.0469477	Small_Intestine_Terminal_Ileum	No
ENSG00000231439	WASIR2	16	72910	0.515013	29	1	0.316256	Esophagus_Mucosa	No
ENSG00000136573	BLK	8	11351510	0.515086	27	3	0.0327154	Skin_Not_Sun_Exposed_Suprapubic	No
ENSG00000132702	HAPLN2	1	156589086	0.515243	30	2	0.132585	Artery_Tibial	No
ENSG00000161243	FBXO27	19	39481354	0.515258	45	3	0.02341	Brain_Anterior_cingulate_cortex_BA24	No
ENSG00000143452	HORMAD1	1	150670536	0.515262	7	1	0.08018	Prostate	No
ENSG00000070047	PHRF1	11	576486	0.515265	40	8	0.09627	Brain_Caudate_basal_ganglia	No
ENSG00000163053	SLC16A14	2	230899698	0.515394	37	9	0.152774	Adrenal_Gland	No
ENSG00000167371	PRRT2	16	29823177	0.515397	44	3	0.2226	Brain_Hypothalamus	No
ENSG00000225680	ENSG00000225680	14	54066550	0.5154	1	1	0.5154	Pancreas	No
ENSG00000254343	ENSG00000254343	8	121064419	0.515414	43	6	0.153252	Brain_Anterior_cingulate_cortex_BA24	No
ENSG00000260973	ENSG00000260973	16	22621852	0.515467	1	1	0.515467	Brain_Cerebellum	No
ENSG00000125875	TBC1D20	20	416124	0.515482	43	4	0.0321391	Spleen	No
ENSG00000144290	SLC4A10	2	162280843	0.515576	2	2	0.405	Colon_Transverse	No
ENSG00000172264	MACROD2	20	13976015	0.515597	41	4	0.06939	Artery_Coronary	No
ENSG00000255426	ENSG00000255426	11	45755545	0.5156	1	1	0.5156	Muscle_Skeletal	No
ENSG00000276747	PADI6	1	17698690	0.5156	1	1	0.5156	Spleen	No
ENSG00000070367	EXOC5	14	57670518	0.515635	41	1	0.1866	Liver	No
ENSG00000164172	MOCS2	5	52391509	0.51567	45	6	0.222112	Colon_Sigmoid	No
ENSG00000144228	SPOPL	2	139259371	0.515689	37	1	0.241127	Vagina	No
ENSG00000148606	POLR3A	10	79734907	0.51569	41	2	0.282729	Esophagus_Mucosa	No
ENSG00000150776	NKAPD1	11	111944810	0.515719	26	1	0.49684	Breast_Mammary_Tissue	No
ENSG00000118579	MED28	4	17616254	0.515758	36	2	0.2619	Esophagus_Gastroesophageal_Junction	No
ENSG00000102967	DHODH	16	72042487	0.515872	44	3	0.0593537	Heart_Atrial_Appendage	No
ENSG00000257859	CASC18	12	106097981	0.515891	20	9	0.0322453	Prostate	No
ENSG00000177519	RPRM	2	154333852	0.516172	40	7	0.105116	Spleen	No
ENSG00000144063	MALL	2	110841447	0.516188	16	2	0.2406	Adipose_Subcutaneous	No
ENSG00000229699	ENSG00000229699	1	153146994	0.51619	3	2	0.253243	Skin_Sun_Exposed_Lower_leg	No
ENSG00000197696	NMB	15	85198360	0.516245	43	1	0.282017	Esophagus_Mucosa	No
ENSG00000188729	OSTN	3	190917030	0.516483	32	2	0.226916	Prostate	No
ENSG00000189283	FHIT	3	59735036	0.516488	19	7	0.085625	Thyroid	No
ENSG00000172824	CES4A	16	67022492	0.516513	4	2	0.14836	Skin_Sun_Exposed_Lower_leg	No
ENSG00000119878	CRIPT	2	46843555	0.516591	44	2	0.116761	Adipose_Subcutaneous	No
ENSG00000197273	GUCA2A	1	42628362	0.516616	3	2	0.3491	Colon_Transverse	No
ENSG00000183873	SCN5A	3	38589548	0.516632	15	9	0.08714	Esophagus_Gastroesophageal_Junction	No
ENSG00000115648	MLPH	2	238394071	0.516647	24	5	0.1714	Adipose_Subcutaneous	No
ENSG00000176945	MUC20	3	195447753	0.516686	44	5	0.0202103	Colon_Transverse	No
ENSG00000160588	MPZL3	11	118097409	0.51676	43	2	0.1733	Ovary	No
ENSG00000137824	RMDN3	15	41028082	0.51678	43	3	0.1648	Brain_Cortex	No
ENSG00000243321	LINC01998	3	149795281	0.5168	13	1	0.513003	Brain_Spinal_cord_cervical_c-1	No
ENSG00000078018	MAP2	2	210288782	0.516958	27	7	0.03968	Pituitary	No
ENSG00000271590	ENSG00000271590	2	111968572	0.516986	32	4	0.132394	Esophagus_Mucosa	No
ENSG00000157933	SKI	1	2160134	0.516987	36	5	0.0715562	Heart_Left_Ventricle	No
ENSG00000188493	ACTMAP	19	41246761	0.516994	45	3	0.0576698	Colon_Sigmoid	No
ENSG00000282418	ENSG00000282418	1	225652722	0.517201	3	3	0.3784	Colon_Sigmoid	No
ENSG00000163472	TMEM79	1	156252726	0.517221	35	3	0.183853	Adipose_Visceral_Omentum	No
ENSG00000255974	CYP2A6	19	41349443	0.517263	26	4	0.162522	Stomach	No
ENSG00000101057	MYBL2	20	42295754	0.517317	43	3	0.266856	Muscle_Skeletal	No
ENSG00000263627	PPP4R1-AS1	18	9615262	0.517341	39	1	0.33177	Vagina	No
ENSG00000170340	B3GNT2	2	62423248	0.517346	10	7	0.1577	Artery_Aorta	No
ENSG00000133639	BTG1	12	92536286	0.517416	43	4	0.09234	Muscle_Skeletal	No
ENSG00000186106	ANKRD46	8	101521980	0.51744	25	7	0.0962	Esophagus_Mucosa	No
ENSG00000266312	LINC01927	18	74334963	0.517472	3	2	0.260803	Pituitary	No
ENSG00000151065	DCP1B	12	2055220	0.517498	41	5	0.214246	Small_Intestine_Terminal_Ileum	No
ENSG00000109586	GALNT7	4	174089904	0.51751	30	5	0.0323802	Brain_Cortex	No
ENSG00000205517	RGL3	19	11495017	0.517545	38	5	0.0757599	Skin_Not_Sun_Exposed_Suprapubic	No
ENSG00000103363	ELOB	16	2821415	0.517557	21	6	0.0292272	Colon_Transverse	No
ENSG00000001561	ENPP4	6	46097730	0.517591	45	4	0.06205	Brain_Amygdala	No
ENSG00000151366	NDUFC2	11	77779350	0.51763	30	3	0.006081	Muscle_Skeletal	No
ENSG00000198556	ZNF789	7	99070464	0.517651	44	3	0.140741	Brain_Anterior_cingulate_cortex_BA24	No
ENSG00000073169	SELENOO	22	50639408	0.517672	43	4	0.0916	Esophagus_Muscularis	No
ENSG00000139496	NUP58	13	25875662	0.517694	44	3	0.0278511	Skin_Sun_Exposed_Lower_leg	No
ENSG00000173276	ZBTB21	21	43406940	0.517706	6	4	0.1267	Lung	No
ENSG00000038002	AGA	4	178351924	0.518065	45	1	0.382531	Adipose_Subcutaneous	No
ENSG00000278570	NR2E3	15	72084976	0.518132	40	6	0.0473626	Thyroid	No
ENSG00000113356	POLR3G	5	89767565	0.518171	37	6	0.06877	Heart_Left_Ventricle	No
ENSG00000181104	F2R	5	76011868	0.51818	22	7	0.14893	Skin_Sun_Exposed_Lower_leg	No
ENSG00000175283	DOLK	9	131707809	0.518282	15	4	0.268941	Brain_Nucleus_accumbens_basal_ganglia	No
ENSG00000133247	KMT5C	19	55851221	0.518294	44	4	0.07956	Brain_Substantia_nigra	No
ENSG00000116981	NT5C1A	1	40124793	0.518314	22	4	0.1274	Esophagus_Gastroesophageal_Junction	No
ENSG00000101464	PIGU	20	33148346	0.518318	32	2	0.1059	Adipose_Visceral_Omentum	No
ENSG00000108883	EFTUD2	17	42927311	0.518331	44	4	0.0214313	Spleen	No
ENSG00000139197	PEX5	12	7341281	0.51835	45	4	0.18781	Colon_Sigmoid	No
ENSG00000099960	SLC7A4	22	21383007	0.518356	39	4	0.0632611	Skin_Not_Sun_Exposed_Suprapubic	No
ENSG00000237548	-	9	124646915	0.518365	23	4	0.0551437	Adrenal_Gland	No
ENSG00000168124	OR1F1	16	3254247	0.518448	5	3	0.146087	Brain_Cerebellar_Hemisphere	No
ENSG00000166200	COPS2	15	49398268	0.518504	45	2	0.2197	Breast_Mammary_Tissue	No
ENSG00000166689	PLEKHA7	11	16799842	0.5186	29	4	0.123955	Whole_Blood	No
ENSG00000142937	RPS8	1	45240923	0.518631	45	2	0.3284	Brain_Amygdala	No
ENSG00000269404	SPIB	19	50922195	0.518637	19	4	0.1689	Nerve_Tibial	No
ENSG00000175066	GK5	3	141882414	0.518685	34	5	0.0443294	Heart_Left_Ventricle	No
ENSG00000152457	DCLRE1C	10	14939358	0.518691	38	4	0.09849	Esophagus_Mucosa	No
ENSG00000196072	BLOC1S2	10	102033713	0.518722	44	2	0.274	Brain_Spinal_cord_cervical_c-1	No
ENSG00000137090	DMRT1	9	841690	0.518736	1	1	0.518736	Thyroid	No
ENSG00000088926	F11	4	187187099	0.518742	21	5	0.2709	Uterus	No
ENSG00000229660	ENSG00000229660	7	157074230	0.51876	16	2	0.311993	Skin_Not_Sun_Exposed_Suprapubic	No
ENSG00000133433	GSTT2B	22	24299601	0.518794	42	4	0.0729236	Brain_Amygdala	No
ENSG00000007174	DNAH9	17	11501748	0.518911	3	3	0.1799	Brain_Caudate_basal_ganglia	No
ENSG00000135903	PAX3	2	223064607	0.518917	8	3	0.1609	Prostate	No
ENSG00000168116	KIAA1586	6	56911347	0.518997	45	2	0.452285	Esophagus_Gastroesophageal_Junction	No
ENSG00000185721	DRG1	22	31795509	0.519027	44	5	0.0914842	Adrenal_Gland	No
ENSG00000158055	GRHL3	1	24645812	0.519037	25	6	0.0978293	Stomach	No
ENSG00000101290	CDS2	20	5107432	0.519049	37	4	0.0780714	Nerve_Tibial	No
ENSG00000198382	UVRAG	11	75526212	0.519085	42	3	0.184555	Breast_Mammary_Tissue	No
ENSG00000067900	ROCK1	18	18526867	0.519246	45	3	0.271518	Brain_Cortex	No
ENSG00000125637	PSD4	2	113914902	0.519337	39	3	0.1177	Brain_Substantia_nigra	No
ENSG00000139842	CUL4A	13	113862552	0.519381	20	5	0.0833254	Esophagus_Mucosa	No
ENSG00000140320	BAHD1	15	40731920	0.519417	24	4	0.0383508	Esophagus_Mucosa	No
ENSG00000144891	AGTR1	3	148415571	0.519484	41	4	0.07309	Brain_Cerebellum	No
ENSG00000184271	POU6F1	12	51580719	0.519502	43	4	0.0968	Brain_Hippocampus	No
ENSG00000237604	ENSG00000237604	21	45595372	0.51957	21	1	0.266746	Minor_Salivary_Gland	No
ENSG00000273841	TAF9	5	68657852	0.519593	45	5	0.1698	Brain_Putamen_basal_ganglia	No
ENSG00000184709	LRRC26	9	140063210	0.519722	2	2	0.369	Pancreas	No
ENSG00000105619	TFPT	19	54610320	0.519848	34	5	0.164246	Brain_Hippocampus	No
ENSG00000125633	CCDC93	2	118673054	0.519855	45	4	0.232	Heart_Left_Ventricle	No
ENSG00000198851	CD3E	11	118175260	0.519879	35	5	0.264858	Spleen	No
ENSG00000244094	SPRR2F	1	153084590	0.519918	8	3	0.117645	Adipose_Visceral_Omentum	No
ENSG00000008405	CRY1	12	107385142	0.519922	12	2	0.2472	Brain_Spinal_cord_cervical_c-1	No
ENSG00000204305	AGER	6	32148745	0.519959	42	3	0.164088	Adrenal_Gland	No
ENSG00000180543	TSPYL5	8	98285717	0.520024	45	3	0.1751	Pituitary	No
ENSG00000137965	IFI44	1	79115481	0.520061	45	2	0.0538297	Prostate	No
ENSG00000228439	-	6	99968569	0.520179	33	5	0.07085	Skin_Not_Sun_Exposed_Suprapubic	No
ENSG00000143882	ATP6V1C2	2	10861775	0.5202	38	8	0.165	Prostate	No
ENSG00000118094	TREH	11	118528026	0.520261	34	2	0.232168	Colon_Transverse	No
ENSG00000213341	CHUK	10	101948055	0.520265	45	3	0.203719	Brain_Hypothalamus	No
ENSG00000139209	SLC38A4	12	47158546	0.520317	22	6	0.01675	Liver	No
ENSG00000214237	MINDY4B	3	150588832	0.520413	4	4	0.1924	Adrenal_Gland	No
ENSG00000153132	CLGN	4	141309609	0.520463	45	3	0.0666932	Brain_Putamen_basal_ganglia	No
ENSG00000175426	PCSK1	5	95726119	0.520495	40	6	0.00246945	Breast_Mammary_Tissue	No
ENSG00000173805	HAP1	17	39873994	0.520514	34	5	0.12217	Skin_Not_Sun_Exposed_Suprapubic	No
ENSG00000146729	NIPSNAP2	7	56019486	0.520631	44	3	0.183443	Artery_Coronary	No
ENSG00000196337	CGB7	19	49557531	0.520777	21	5	0.209764	Small_Intestine_Terminal_Ileum	No
ENSG00000253526	ENSG00000253526	8	106838798	0.5209	2	1	0.5209	Brain_Cerebellar_Hemisphere	No
ENSG00000197084	LCE1C	1	152777311	0.521094	5	4	0.5178	Brain_Cerebellar_Hemisphere	No
ENSG00000235597	LINC01102	2	105049725	0.521108	9	2	0.343947	Brain_Amygdala	No
ENSG00000197275	RAD54B	8	95384188	0.52124	41	4	0.159101	Brain_Amygdala	No
ENSG00000128973	CLN6	15	68499330	0.521303	35	3	0.1398	Heart_Atrial_Appendage	No
ENSG00000214814	FER1L6	8	124864227	0.521351	1	1	0.521351	Colon_Transverse	No
ENSG00000110344	UBE4A	11	118230300	0.52137	44	3	0.18129	Lung	No
ENSG00000196553	CCDC196	14	66953072	0.5214	8	1	0.5214	Small_Intestine_Terminal_Ileum	No
ENSG00000166197	NOLC1	10	103911933	0.521402	32	3	0.164995	Whole_Blood	No
ENSG00000073712	FERMT2	14	53323986	0.521641	32	5	0.2118	Brain_Cortex	No
ENSG00000093009	CDC45	22	19466982	0.521661	44	4	0.1243	Liver	No
ENSG00000233757	ZNF892	2	95873283	0.521674	32	1	0.5229	Adipose_Visceral_Omentum	No
ENSG00000119715	ESRRB	14	76776957	0.521686	28	8	0.0121964	Pancreas	No
ENSG00000039523	RIPOR1	16	67552321	0.5217	5	1	0.5217	Brain_Cerebellum	No
ENSG00000120949	TNFRSF8	1	12123434	0.521732	3	3	0.1653	Skin_Sun_Exposed_Lower_leg	No
ENSG00000112852	PCDHB2	5	140474227	0.521759	42	4	0.169857	Brain_Cerebellum	No
ENSG00000178573	MAF	16	79619740	0.521864	12	5	0.251999	Brain_Frontal_Cortex_BA9	No
ENSG00000157985	AGAP1	2	236402733	0.522004	10	8	0.133	Skin_Sun_Exposed_Lower_leg	No
ENSG00000159348	CYB5R1	1	202930997	0.522125	36	3	0.1212	Brain_Frontal_Cortex_BA9	No
ENSG00000224420	ADM5	19	50191921	0.522152	7	4	0.1278	Whole_Blood	No
ENSG00000074054	CLASP1	2	122095352	0.522234	43	3	0.137952	Skin_Sun_Exposed_Lower_leg	No
ENSG00000231156	ENSG00000231156	2	45240353	0.522334	12	3	0.09143	Artery_Aorta	No
ENSG00000281205	-	9	35858735	0.522711	42	4	0.115637	Skin_Sun_Exposed_Lower_leg	No
ENSG00000131238	PPT1	1	40538379	0.522857	45	4	0.0855	Brain_Caudate_basal_ganglia	No
ENSG00000144909	OSBPL11	3	125247702	0.522881	41	5	0.0941343	Brain_Amygdala	No
ENSG00000248187	ENSG00000248187	4	129489127	0.522991	13	4	0.110634	Pancreas	No
ENSG00000181007	ZFP82	19	36874022	0.522999	35	3	0.0527102	Artery_Tibial	No
ENSG00000162415	ZSWIM5	1	45482071	0.523	23	6	0.2152	Uterus	No
ENSG00000177464	GPR4	19	46093022	0.523013	39	4	0.189799	Spleen	No
ENSG00000164129	NPY5R	4	164265091	0.523038	43	4	0.00600822	Skin_Not_Sun_Exposed_Suprapubic	No
ENSG00000228878	SEPTIN7-DT	7	35791466	0.523198	27	4	0.1697	Spleen	No
ENSG00000186367	MINAR2	5	129083772	0.523227	3	2	0.257112	Esophagus_Muscularis	No
ENSG00000255362	LINC02761	11	75922000	0.523288	35	5	0.08944	Brain_Anterior_cingulate_cortex_BA24	No
ENSG00000223751	ENSG00000223751	2	742488	0.523296	2	2	0.2613	Ovary	No
ENSG00000119314	PTBP3	9	114980715	0.523374	36	2	0.234422	Lung	No
ENSG00000109084	TMEM97	17	26646121	0.523448	45	4	0.0930914	Brain_Amygdala	No
ENSG00000167613	LAIR1	19	54865362	0.523493	12	7	0.026334	Breast_Mammary_Tissue	No
ENSG00000277987	LINC02351	15	98867130	0.523582	12	6	0.1047	Brain_Caudate_basal_ganglia	No
ENSG00000108255	CRYBA1	17	27573881	0.5236	5	1	0.5236	Brain_Cerebellar_Hemisphere	No
ENSG00000267780	ENSG00000267780	18	77552726	0.523614	1	1	0.523614	Whole_Blood	No
ENSG00000250371	ENSG00000250371	4	12860725	0.523659	1	1	0.523659	Liver	No
ENSG00000276180	H4C9	6	27107060	0.523666	8	4	0.08261	Colon_Sigmoid	No
ENSG00000170379	TCAF2	7	143318043	0.523672	13	3	0.265931	Lung	No
ENSG00000100330	MTMR3	22	30279144	0.523691	38	4	0.165664	Brain_Cortex	No
ENSG00000118922	KLF12	13	74260226	0.52371	28	8	0.1855	Muscle_Skeletal	No
ENSG00000176915	ANKLE2	12	133302254	0.523718	44	4	0.2066	Ovary	No
ENSG00000114796	KLHL24	3	183353356	0.523842	33	2	0.136544	Thyroid	No
ENSG00000227619	ENSG00000227619	9	132337688	0.523891	26	4	0.244406	Brain_Spinal_cord_cervical_c-1	No
ENSG00000143862	ARL8A	1	202102532	0.523934	30	4	0.0823481	Brain_Nucleus_accumbens_basal_ganglia	No
ENSG00000196172	ZNF681	19	23921997	0.524066	42	4	0.166038	Brain_Cortex	No
ENSG00000120868	APAF1	12	99038919	0.524067	41	2	0.184113	Spleen	No
ENSG00000142657	PGD	1	10458649	0.524185	44	5	0.133761	Lung	No
ENSG00000170421	KRT8	12	53290977	0.52419	23	3	0.1115	Colon_Sigmoid	No
ENSG00000272335	ENSG00000272335	5	44826178	0.524235	36	2	0.2786	Brain_Amygdala	No
ENSG00000137266	SLC22A23	6	3269196	0.524293	42	5	0.06857	Brain_Amygdala	No
ENSG00000162881	OXER1	2	42989642	0.524295	40	5	0.149857	Esophagus_Muscularis	No
ENSG00000167754	KLK5	19	51446559	0.524395	31	9	0.137895	Nerve_Tibial	No
ENSG00000164764	SBSPON	8	73976775	0.52446	27	9	0.0801645	Esophagus_Mucosa	No
ENSG00000257703	ENSG00000257703	12	103474728	0.5245	1	1	0.5245	Spleen	No
ENSG00000168286	THAP11	16	67876213	0.524592	13	2	0.256129	Uterus	No
ENSG00000260691	ANKRD20A1	9	95578783	0.52464	23	1	0.51288	Breast_Mammary_Tissue	No
ENSG00000183255	PTTG1IP	21	46269500	0.524707	45	7	0.0358981	Breast_Mammary_Tissue	No
ENSG00000173726	TOMM20	1	235272651	0.524751	42	4	0.006509	Brain_Spinal_cord_cervical_c-1	No
ENSG00000135387	CAPRIN1	11	34073230	0.524759	29	3	0.139604	Esophagus_Muscularis	No
ENSG00000114166	KAT2B	3	20081515	0.524808	40	11	0.025602	Artery_Coronary	No
ENSG00000114784	EIF1B	3	40351175	0.524835	45	2	0.2286	Adrenal_Gland	No
ENSG00000171700	RGS19	20	62704534	0.524878	35	1	0.346865	Prostate	No
ENSG00000163655	GMPS	3	155588325	0.524884	42	4	0.172803	Skin_Sun_Exposed_Lower_leg	No
ENSG00000162511	LAPTM5	1	31205316	0.524954	36	4	0.083884	Artery_Tibial	No
ENSG00000197992	CLEC9A	12	10183276	0.525095	34	7	0.0807767	Nerve_Tibial	No
ENSG00000023445	BIRC3	11	102188215	0.525133	16	3	0.252267	Liver	No
ENSG00000261587	TMEM249	8	145407122	0.525154	44	3	0.0339576	Brain_Anterior_cingulate_cortex_BA24	No
ENSG00000242375	ENSG00000242375	9	99957633	0.5252	1	1	0.5252	Brain_Hypothalamus	No
ENSG00000197892	KIF13B	8	28924796	0.525207	33	5	0.119468	Brain_Hippocampus	No
ENSG00000070770	CSNK2A2	16	58191811	0.525242	33	4	0.150444	Spleen	No
ENSG00000130193	THEM6	8	143808621	0.525243	45	3	0.0621982	Adipose_Visceral_Omentum	No
ENSG00000258102	MAP1LC3B2	12	116985911	0.525259	32	5	0.0664724	Esophagus_Mucosa	No
ENSG00000010438	PRSS3	9	33750515	0.525294	43	7	0.023654	Breast_Mammary_Tissue	No
ENSG00000182551	ADI1	2	3501132	0.525403	41	6	0.1436	Pancreas	No
ENSG00000275088	ENSG00000275088	16	85176301	0.525421	34	6	0.0558886	Nerve_Tibial	No
ENSG00000178814	OPLAH	8	145106167	0.525432	45	5	0.034219	Skin_Not_Sun_Exposed_Suprapubic	No
ENSG00000229403	ENSG00000229403	7	51681947	0.525517	2	2	0.354367	Prostate	No
ENSG00000158163	DZIP1L	3	137780832	0.525547	42	3	0.13703	Heart_Atrial_Appendage	No
ENSG00000184500	PROS1	3	93591881	0.525551	29	3	0.0782671	Skin_Sun_Exposed_Lower_leg	No
ENSG00000105072	C19orf44	19	16607122	0.525557	45	1	0.383978	Colon_Sigmoid	No
ENSG00000158258	CLSTN2	3	139654027	0.52562	35	4	0.184	Brain_Nucleus_accumbens_basal_ganglia	No
ENSG00000129990	SYT5	19	55682567	0.525645	29	4	0.148389	Esophagus_Gastroesophageal_Junction	No
ENSG00000009709	PAX7	1	18957500	0.525784	5	2	0.2593	Brain_Cortex	No
ENSG00000229323	-	13	51095069	0.525816	1	1	0.525816	Muscle_Skeletal	No
ENSG00000168004	PLAAT5	11	63228876	0.525845	38	6	0.173233	Heart_Atrial_Appendage	No
ENSG00000074370	ATP2A3	17	3827169	0.525871	39	9	0.04519	Uterus	No
ENSG00000235314	LINC00957	7	44078770	0.525872	37	2	0.186509	Heart_Atrial_Appendage	No
ENSG00000177051	FBXO46	19	46213887	0.525994	30	5	0.1499	Prostate	No
ENSG00000110955	ATP5F1B	12	57031959	0.526039	43	1	0.517868	Vagina	No
ENSG00000007908	SELE	1	169691781	0.526071	39	3	0.186619	Artery_Coronary	No
ENSG00000018236	CNTN1	12	41086244	0.526072	36	5	0.2513	Colon_Transverse	No
ENSG00000204435	CSNK2B	6	31633013	0.526116	41	6	0.2026	Brain_Cerebellar_Hemisphere	No
ENSG00000231178	ENSG00000231178	6	159774954	0.52615	1	1	0.52615	Nerve_Tibial	No
ENSG00000137098	SPAG8	9	35808042	0.526179	40	5	0.1216	Adipose_Visceral_Omentum	No
ENSG00000165215	CLDN3	7	73183328	0.526185	31	3	0.128959	Thyroid	No
ENSG00000108523	RNF167	17	4843303	0.526208	43	4	0.1482	Brain_Frontal_Cortex_BA9	No
ENSG00000131408	NR1H2	19	50832910	0.526356	38	1	0.5282	Brain_Caudate_basal_ganglia	No
ENSG00000181852	RNF41	12	56598285	0.526435	14	4	0.1563	Brain_Putamen_basal_ganglia	No
ENSG00000105397	TYK2	19	10461209	0.526614	43	6	0.06008	Brain_Hippocampus	No
ENSG00000100304	TTLL12	22	43562628	0.526677	45	4	0.09573	Brain_Putamen_basal_ganglia	No
ENSG00000102901	CENPT	16	67862060	0.526697	10	2	0.2634	Adipose_Subcutaneous	No
ENSG00000243081	ENSG00000243081	3	112115494	0.526831	4	2	0.2864	Colon_Transverse	No
ENSG00000184178	SCFD2	4	53739149	0.526845	40	5	0.310306	Heart_Left_Ventricle	No
ENSG00000188916	INSYN2A	10	128933694	0.526896	30	5	0.1137	Muscle_Skeletal	No
ENSG00000151611	MMAA	4	146539415	0.526919	40	6	0.0640485	Skin_Sun_Exposed_Lower_leg	No
ENSG00000270111	CELF2-DT	10	10461501	0.526963	4	2	0.261	Brain_Hippocampus	No
ENSG00000261019	ENSG00000261019	7	42940871	0.526967	45	2	0.288667	Whole_Blood	No
ENSG00000145808	ADAMTS19	5	128795958	0.526993	25	5	0.07223	Artery_Aorta	No
ENSG00000230490	ENSG00000230490	13	33929343	0.527012	37	4	0.0769128	Lung	No
ENSG00000165682	CLEC1B	12	10138241	0.527038	8	3	0.1157	Adipose_Visceral_Omentum	No
ENSG00000064393	HIPK2	7	139246316	0.527117	14	7	0.1375	Thyroid	No
ENSG00000079616	KIF22	16	29802040	0.5272	1	1	0.5272	Colon_Transverse	No
ENSG00000185787	MORF4L1	15	79102829	0.527256	10	6	0.04152	Spleen	No
ENSG00000112425	EPM2A	6	145822719	0.527295	45	4	0.110553	Brain_Amygdala	No
ENSG00000256806	C17orf100	17	6555059	0.527312	39	4	0.07889	Whole_Blood	No
ENSG00000056736	IL17RB	3	53880607	0.527411	39	6	0.176897	Brain_Cerebellar_Hemisphere	No
ENSG00000172985	SH3RF3	2	109745804	0.527531	22	6	0.1286	Brain_Cerebellar_Hemisphere	No
ENSG00000175893	ZDHHC21	9	14611069	0.527604	45	6	0.0474355	Colon_Transverse	No
ENSG00000272076	ENSG00000272076	8	52722670	0.527643	32	2	0.260469	Colon_Transverse	No
ENSG00000283526	PRRT1B	9	134420909	0.527659	6	3	0.270828	Lung	No
ENSG00000255008	LINC02739	11	59328619	0.527697	25	2	0.209645	Adipose_Subcutaneous	No
ENSG00000117318	ID3	1	23884409	0.527738	18	3	0.3585	Adipose_Visceral_Omentum	No
ENSG00000258265	ENSG00000258265	14	19529958	0.527855	1	1	0.527855	Prostate	No
ENSG00000171105	INSR	19	7112266	0.528012	40	12	0.0506324	Colon_Transverse	No
ENSG00000270104	ENSG00000270104	1	228571815	0.528066	4	3	0.343105	Spleen	No
ENSG00000206043	C18orf63	18	71983048	0.528094	1	1	0.528094	Lung	No
ENSG00000254361	ENSG00000254361	8	138864570	0.5281	2	1	0.5281	Brain_Frontal_Cortex_BA9	No
ENSG00000132334	PTPRE	10	129705325	0.528181	23	8	0.06864	Brain_Cerebellum	No
ENSG00000237452	MEIOSIN	19	46236509	0.5282	1	1	0.5282	Heart_Atrial_Appendage	No
ENSG00000112658	SRF	6	43139037	0.528222	10	2	0.1849	Artery_Aorta	No
ENSG00000113615	SEC24A	5	133984479	0.528294	2	2	0.2697	Artery_Tibial	No
ENSG00000147676	MAL2	8	120177273	0.52834	28	5	0.08963	Brain_Caudate_basal_ganglia	No
ENSG00000283265	ENSG00000283265	6	138014204	0.528403	4	2	0.265326	Minor_Salivary_Gland	No
ENSG00000165424	ZCCHC24	10	81142081	0.528433	17	9	0.04068	Brain_Amygdala	No
ENSG00000025772	TOMM34	20	43570771	0.528465	39	2	0.225766	Artery_Coronary	No
ENSG00000156642	NPTN	15	73852355	0.528635	45	2	0.132073	Artery_Tibial	No
ENSG00000225916	ENSG00000225916	2	208091673	0.5287	1	1	0.5287	Brain_Caudate_basal_ganglia	No
ENSG00000160883	HK3	5	176307870	0.528706	42	5	0.153733	Brain_Cerebellar_Hemisphere	No
ENSG00000125895	TMEM74B	20	1161205	0.528722	30	6	0.145646	Brain_Putamen_basal_ganglia	No
ENSG00000138185	ENTPD1	10	97471536	0.529011	41	5	0.07659	Pituitary	No
ENSG00000184602	SNN	16	11762270	0.529012	38	7	0.0212767	Stomach	No
ENSG00000135960	EDAR	2	109510927	0.529124	9	5	0.182101	Colon_Transverse	No
ENSG00000206073	SERPINB4	18	61304493	0.529159	5	2	0.3315	Esophagus_Mucosa	No
ENSG00000134508	CABLES1	18	20714528	0.529183	35	6	0.1687	Skin_Sun_Exposed_Lower_leg	No
ENSG00000267767	LINC01801	19	35279486	0.52926	22	5	0.104464	Adipose_Visceral_Omentum	No
ENSG00000196620	UGT2B15	4	69512348	0.529315	7	2	0.258809	Liver	No
ENSG00000182601	HS3ST4	16	25703347	0.529333	3	3	0.2665	Brain_Caudate_basal_ganglia	No
ENSG00000175985	PLEKHD1	14	69951409	0.529361	44	2	0.22937	Brain_Cerebellar_Hemisphere	No
ENSG00000160233	LRRC3	21	45875369	0.529384	43	5	0.087398	Pancreas	No
ENSG00000253476	ENSG00000253476	8	25283037	0.529407	25	2	0.159864	Lung	No
ENSG00000186118	TEX38	1	47134527	0.5296	25	1	0.5296	Adrenal_Gland	No
ENSG00000131471	AOC3	17	41003201	0.529623	44	2	0.262834	Heart_Left_Ventricle	No
ENSG00000177462	OR2T8	1	248084320	0.529659	7	5	0.49123	Thyroid	No
ENSG00000151704	KCNJ1	11	128706210	0.529686	29	9	0.0454542	Brain_Cortex	No
ENSG00000260176	ENSG00000260176	16	2694085	0.529795	8	2	0.297403	Nerve_Tibial	No
ENSG00000215475	SIAH3	13	46354405	0.529817	20	6	0.1525	Adipose_Visceral_Omentum	No
ENSG00000184162	NR2C2AP	19	19312225	0.529819	2	2	0.263	Ovary	No
ENSG00000164190	NIPBL	5	36876861	0.529897	7	1	0.529897	Artery_Aorta	No
ENSG00000277161	PIGW	17	34890813	0.529957	44	4	0.0511982	Nerve_Tibial	No
ENSG00000139182	CLSTN3	12	7282294	0.529962	42	7	0.0813554	Colon_Transverse	No
ENSG00000175773	ZBTB44-DT	11	130184888	0.530001	43	4	0.0893626	Minor_Salivary_Gland	No
ENSG00000169756	LIMS1	2	109150857	0.530006	41	5	0.0988953	Heart_Left_Ventricle	No
ENSG00000140479	PCSK6	15	101840818	0.530006	22	13	0.037452	Adipose_Visceral_Omentum	No
ENSG00000122870	BICC1	10	60272900	0.530019	35	4	0.1148	Brain_Spinal_cord_cervical_c-1	No
ENSG00000213927	CCL27	9	34661877	0.530151	44	6	0.0401135	Artery_Tibial	No
ENSG00000261121	LINC02473	4	24661479	0.530167	27	3	0.1135	Colon_Sigmoid	No
ENSG00000165046	LETM2	8	38243725	0.530238	39	2	0.254767	Nerve_Tibial	No
ENSG00000179915	NRXN1	2	50145643	0.530243	16	6	0.1064	Pituitary	No
ENSG00000273565	ENSG00000273565	14	75642922	0.530276	2	2	0.2603	Brain_Caudate_basal_ganglia	No
ENSG00000233539	ENSG00000233539	7	46713383	0.530323	3	2	0.334818	Skin_Not_Sun_Exposed_Suprapubic	No
ENSG00000106049	HIBADH	7	27565061	0.530342	42	5	0.00109591	Small_Intestine_Terminal_Ileum	No
ENSG00000154258	ABCA9	17	66970629	0.530356	45	4	0.0666482	Vagina	No
ENSG00000264232	LINC01916	18	63091249	0.530362	1	1	0.530362	Muscle_Skeletal	No
ENSG00000282876	ENSG00000282876	20	42218648	0.530448	28	2	0.0790487	Brain_Spinal_cord_cervical_c-1	No
ENSG00000064205	CCN5	20	43343485	0.530497	42	5	0.0701796	Lung	No
ENSG00000065621	GSTO2	10	106028631	0.530577	45	2	0.231134	Skin_Not_Sun_Exposed_Suprapubic	No
ENSG00000108669	CYTH1	17	76670130	0.530641	45	5	0.0439029	Colon_Sigmoid	No
ENSG00000137078	SIT1	9	35649292	0.530727	37	1	0.5305	Adipose_Visceral_Omentum	No
ENSG00000246067	RAB30-DT	11	82783108	0.530858	45	2	0.115853	Brain_Caudate_basal_ganglia	No
ENSG00000059769	DNAJC25	9	114393632	0.530859	40	3	0.226146	Colon_Transverse	No
ENSG00000137814	HAUS2	15	42841008	0.530871	21	3	0.0586307	Adipose_Subcutaneous	No
ENSG00000259240	MIR4713HG	15	51329685	0.530895	2	1	0.4437	Esophagus_Mucosa	No
ENSG00000212123	PRR22	19	5782971	0.530989	35	3	0.0375268	Spleen	No
ENSG00000253300	ENSG00000253300	8	20513202	0.531013	10	1	0.496577	Brain_Anterior_cingulate_cortex_BA24	No
ENSG00000174282	ZBTB4	17	7362685	0.531097	45	3	0.07831	Brain_Cortex	No
ENSG00000187486	KCNJ11	11	17407406	0.531199	38	5	0.0338031	Esophagus_Gastroesophageal_Junction	No
ENSG00000151376	ME3	11	86152150	0.531238	41	4	0.139658	Nerve_Tibial	No
ENSG00000137434	C6orf52	6	10671651	0.531287	5	1	0.531287	Nerve_Tibial	No
ENSG00000242715	CCDC169	13	36801182	0.531346	32	7	0.172137	Adipose_Visceral_Omentum	No
ENSG00000165997	ARL5B	10	18948334	0.53141	37	4	0.240375	Artery_Coronary	No
ENSG00000198225	FKBP1C	6	63921351	0.531472	34	3	0.184833	Brain_Cerebellum	No
ENSG00000091317	CMTM6	3	32522804	0.531489	38	4	0.12289	Heart_Atrial_Appendage	No
ENSG00000178585	CTNNBIP1	1	9908334	0.531703	14	3	0.1573	Brain_Putamen_basal_ganglia	No
ENSG00000175183	CSRP2	12	77252495	0.531741	37	10	0.121	Adipose_Visceral_Omentum	No
ENSG00000139352	ASCL1	12	103351464	0.531756	22	2	0.266566	Liver	No
ENSG00000109083	IFT20	17	26655352	0.531851	5	2	0.419275	Brain_Cerebellum	No
ENSG00000261423	TMEM202-AS1	15	72700119	0.531908	44	2	0.251691	Brain_Spinal_cord_cervical_c-1	No
ENSG00000220161	LINC02076	17	18314473	0.531919	10	6	0.133358	Skin_Not_Sun_Exposed_Suprapubic	No
ENSG00000237153	ENSG00000237153	9	17048917	0.532142	4	3	0.161224	Small_Intestine_Terminal_Ileum	No
ENSG00000261221	ZNF865	19	56116771	0.532287	22	3	0.148361	Artery_Coronary	No
ENSG00000145916	RMND5B	5	177557997	0.532318	30	5	0.0681118	Artery_Aorta	No
ENSG00000244752	CRYBB2	22	25615489	0.532327	36	9	0.0834546	Colon_Sigmoid	No
ENSG00000147669	POLR2K	8	101162812	0.532453	29	4	0.1375	Esophagus_Muscularis	No
ENSG00000148925	BTBD10	11	13409548	0.532532	37	4	0.1067	Heart_Atrial_Appendage	No
ENSG00000144635	DYNC1LI1	3	32567463	0.532584	37	9	0.04518	Adrenal_Gland	No
ENSG00000185742	C11orf87	11	109292846	0.532712	11	3	0.3548	Brain_Frontal_Cortex_BA9	No
ENSG00000082213	C5orf22	5	31532373	0.532796	44	3	0.224192	Brain_Cerebellar_Hemisphere	No
ENSG00000204345	CD300LD	17	72575504	0.532808	3	1	0.5346	Lung	No
ENSG00000125740	FOSB	19	45971253	0.532821	31	3	0.260675	Artery_Aorta	No
ENSG00000105825	TFPI2	7	93514709	0.532852	34	8	0.0598208	Artery_Tibial	No
ENSG00000184619	KRBA2	17	8271955	0.532947	44	2	0.08684	Small_Intestine_Terminal_Ileum	No
ENSG00000171595	DNAI2	17	72270386	0.533046	19	5	0.1481	Esophagus_Muscularis	No
ENSG00000235072	ARNILA	2	25592042	0.533144	41	2	0.00987321	Brain_Nucleus_accumbens_basal_ganglia	No
ENSG00000248174	LINC02268	4	175015811	0.533164	38	2	0.141062	Adipose_Visceral_Omentum	No
ENSG00000275038	ENSG00000275038	5	170732983	0.5333	1	1	0.5333	Brain_Cerebellum	No
ENSG00000231081	ENSG00000231081	20	25989427	0.533302	18	2	0.0880641	Brain_Cerebellar_Hemisphere	No
ENSG00000132376	INPP5K	17	1397865	0.533311	44	2	0.3341	Whole_Blood	No
ENSG00000196782	MAML3	4	140637907	0.533337	8	4	0.2687	Colon_Sigmoid	No
ENSG00000124067	SLC12A4	16	67977377	0.533353	15	3	0.1815	Artery_Tibial	No
ENSG00000276627	ENSG00000276627	20	59330057	0.533388	3	1	0.5277	Brain_Cortex	No
ENSG00000187714	SLC18A3	10	50818347	0.5334	1	1	0.5334	Small_Intestine_Terminal_Ileum	No
ENSG00000136404	TM6SF1	15	83776159	0.533404	44	4	0.03612	Thyroid	No
ENSG00000270964	MAP2K5-DT	15	67833410	0.533516	45	2	0.105051	Artery_Aorta	No
ENSG00000271192	ENSG00000271192	3	44038388	0.533516	6	2	0.160724	Brain_Nucleus_accumbens_basal_ganglia	No
ENSG00000145715	RASA1	5	86563705	0.533522	45	4	0.136364	Artery_Aorta	No
ENSG00000117594	HSD11B1	1	209859510	0.533539	29	3	0.2509	Colon_Transverse	No
ENSG00000161653	NAGS	17	42081914	0.533588	42	4	0.05227	Nerve_Tibial	No
ENSG00000166128	RAB8B	15	63481668	0.533734	28	7	0.160584	Pituitary	No
ENSG00000187997	C17orf99	17	76142434	0.533891	9	4	0.3895	Minor_Salivary_Gland	No
ENSG00000073737	DHRS9	2	169921299	0.533902	7	5	0.1822	Esophagus_Gastroesophageal_Junction	No
ENSG00000181031	RPH3AL	17	62293	0.534082	43	8	0.121509	Ovary	No
ENSG00000164683	HEY1	8	80676245	0.534104	7	4	0.177199	Whole_Blood	No
ENSG00000235007	ENSG00000235007	9	132020633	0.534146	7	3	0.1609	Brain_Caudate_basal_ganglia	No
ENSG00000258088	ENSG00000258088	12	76087790	0.534207	5	3	0.4943	Thyroid	No
ENSG00000100629	CEP128	14	80943330	0.534271	34	5	0.0213977	Esophagus_Mucosa	No
ENSG00000268038	LINC01785	19	22798359	0.53431	5	4	0.1141	Brain_Cortex	No
ENSG00000044524	EPHA3	3	89156674	0.534356	28	6	0.119809	Esophagus_Muscularis	No
ENSG00000251532	ENSG00000251532	5	1544222	0.534604	40	4	0.181915	Breast_Mammary_Tissue	No
ENSG00000011405	PIK3C2A	11	17099277	0.534619	15	4	0.1439	Brain_Frontal_Cortex_BA9	No
ENSG00000180979	LRRC57	15	42834720	0.53468	45	2	0.12312	Colon_Sigmoid	No
ENSG00000163312	HELQ	4	84328496	0.53478	31	4	0.1842	Esophagus_Muscularis	No
ENSG00000001631	KRIT1	7	91828283	0.534794	44	2	0.2561	Brain_Cortex	No
ENSG00000169604	ANTXR1	2	69240310	0.534806	38	3	0.0154973	Brain_Nucleus_accumbens_basal_ganglia	No
ENSG00000128298	BAIAP2L2	22	38480896	0.534848	26	7	0.166574	Artery_Aorta	No
ENSG00000258517	ENSG00000258517	14	71679350	0.535	1	1	0.535	Brain_Caudate_basal_ganglia	No
ENSG00000273218	ENSG00000273218	19	15456879	0.535059	13	4	0.1058	Thyroid	No
ENSG00000165271	NOL6	9	33461439	0.535075	45	2	0.117903	Skin_Not_Sun_Exposed_Suprapubic	No
ENSG00000134809	TIMM10	11	57295936	0.535148	45	2	0.0571327	Esophagus_Mucosa	No
ENSG00000145309	CABS1	4	71200683	0.535162	2	2	0.4454	Prostate	No
ENSG00000164821	DEFA4	8	6793344	0.535291	13	4	0.177306	Adipose_Subcutaneous	No
ENSG00000257185	LINC02293	14	27278623	0.5353	1	1	0.5353	Brain_Anterior_cingulate_cortex_BA24	No
ENSG00000111361	EIF2B1	12	124104953	0.535324	43	4	0.222634	Skin_Not_Sun_Exposed_Suprapubic	No
ENSG00000163071	SPATA18	4	52917497	0.535329	16	4	0.2531	Colon_Sigmoid	No
ENSG00000214376	VSTM5	11	93551398	0.535392	42	3	0.1302	Brain_Hippocampus	No
ENSG00000188312	CENPP	9	95087766	0.535417	45	2	0.181033	Vagina	No
ENSG00000005243	COPZ2	17	46103533	0.535456	43	6	0.0710598	Colon_Sigmoid	No
ENSG00000133773	CCDC59	12	82617460	0.535482	34	5	0.179488	Brain_Substantia_nigra	No
ENSG00000234630	ENSG00000234630	22	22648098	0.535496	40	3	0.15219	Brain_Frontal_Cortex_BA9	No
ENSG00000144130	NT5DC4	2	113479063	0.535623	3	3	0.2341	Skin_Not_Sun_Exposed_Suprapubic	No
ENSG00000179526	SHARPIN	8	145153536	0.535654	43	2	0.196594	Ovary	No
ENSG00000173200	PARP15	3	122296449	0.535679	43	3	0.0286704	Liver	No
ENSG00000214113	LYRM4	6	5102827	0.535687	45	3	0.0867805	Nerve_Tibial	No
ENSG00000232956	SNHG15	7	45022622	0.53577	45	5	0.187899	Brain_Cerebellum	No
ENSG00000133985	TTC9	14	71108504	0.535856	42	5	0.01835	Muscle_Skeletal	No
ENSG00000116977	LGALS8	1	236681300	0.53592	37	9	0.0510974	Brain_Cortex	No
ENSG00000166426	CRABP1	15	78632666	0.535996	26	6	0.01686	Colon_Transverse	No
ENSG00000170289	CNGB3	8	87566205	0.536033	6	4	0.208408	Small_Intestine_Terminal_Ileum	No
ENSG00000215251	FASTKD5	20	3127165	0.536074	42	3	0.0797521	Artery_Coronary	No
ENSG00000263862	LINC01543	18	24002959	0.5361	2	1	0.5361	Spleen	No
ENSG00000003056	M6PR	12	9092959	0.536233	44	5	0.08594	Brain_Cerebellum	No
ENSG00000184384	MAML2	11	95709762	0.536248	20	8	0.02913	Adipose_Subcutaneous	No
ENSG00000138750	NUP54	4	77035812	0.536293	43	2	0.284059	Minor_Salivary_Gland	No
ENSG00000169299	PGM2	4	37828255	0.536316	42	3	0.117752	Pancreas	No
ENSG00000152705	CATSPER3	5	134303596	0.536386	1	1	0.536386	Brain_Hippocampus	No
ENSG00000112096	-	6	160090089	0.536399	30	5	0.0159	Brain_Spinal_cord_cervical_c-1	No
ENSG00000101017	CD40	20	44746911	0.536414	44	3	0.0525864	Breast_Mammary_Tissue	No
ENSG00000214381	LINC00488	3	108897012	0.536448	8	3	0.2114	Brain_Nucleus_accumbens_basal_ganglia	No
ENSG00000135521	LTV1	6	144164481	0.536543	10	5	0.09409	Heart_Atrial_Appendage	No
ENSG00000188404	SELL	1	169659808	0.536604	27	7	0.174244	Spleen	No
ENSG00000187815	ZFP69	1	40942887	0.536667	45	2	0.348743	Whole_Blood	No
ENSG00000242107	LINC01100	3	159733811	0.536682	1	1	0.536682	Esophagus_Mucosa	No
ENSG00000106028	SSBP1	7	141438121	0.5367	20	1	0.5367	Brain_Cortex	No
ENSG00000172893	DHCR7	11	71139239	0.536776	36	4	0.238	Brain_Putamen_basal_ganglia	No
ENSG00000164032	H2AZ1	4	100869243	0.536855	38	3	0.142526	Brain_Spinal_cord_cervical_c-1	No
ENSG00000259974	LINC00261	20	22528309	0.536909	7	3	0.3139	Brain_Substantia_nigra	No
ENSG00000101463	SYNDIG1	20	24449835	0.536948	17	5	0.147095	Artery_Tibial	No
ENSG00000182676	PPP1R27	17	79791368	0.537021	20	1	0.4925	Adrenal_Gland	No
ENSG00000147642	SYBU	8	110586207	0.537024	37	4	0.2885	Artery_Coronary	No
ENSG00000266521	ENSG00000266521	18	29076608	0.537025	5	1	0.398856	Prostate	No
ENSG00000111229	ARPC3	12	110872630	0.53705	37	4	0.0493418	Skin_Sun_Exposed_Lower_leg	No
ENSG00000131051	RBM39	20	34291531	0.537058	39	4	0.2604	Esophagus_Mucosa	No
ENSG00000206532	-	3	110607231	0.537086	34	3	0.195406	Brain_Cerebellum	No
ENSG00000198203	SULT1C2	2	108905095	0.537149	44	2	0.0671889	Thyroid	No
ENSG00000164684	ZNF704	8	81540686	0.537176	44	2	0.339434	Adipose_Subcutaneous	No
ENSG00000143458	GABPB2	1	151043054	0.537203	44	4	0.0930491	Lung	No
ENSG00000005513	SOX8	16	1031808	0.537246	32	9	0.0213722	Lung	No
ENSG00000166582	CENPV	17	16245848	0.537247	43	2	0.105892	Esophagus_Mucosa	No
ENSG00000167220	HDHD2	18	44633774	0.53727	45	3	0.17964	Adipose_Subcutaneous	No
ENSG00000101144	BMP7	20	55743804	0.537304	41	6	0.02229	Heart_Left_Ventricle	No
ENSG00000138964	PARVG	22	44568836	0.537354	35	5	0.0196656	Artery_Aorta	No
ENSG00000268912	ENSG00000268912	19	58939999	0.537389	43	3	0.0089327	Brain_Caudate_basal_ganglia	No
ENSG00000257151	-	15	25277020	0.537403	43	3	0.284999	Brain_Caudate_basal_ganglia	No
ENSG00000137872	SEMA6D	15	47476298	0.537582	8	8	0.0899214	Small_Intestine_Terminal_Ileum	No
ENSG00000113319	RASGRF2	5	80256491	0.537599	41	7	0.05656	Ovary	No
ENSG00000271109	LINC03049	19	35340182	0.537616	34	3	0.2696	Muscle_Skeletal	No
ENSG00000205882	DEFB134	8	11850692	0.537699	12	5	0.1405	Brain_Anterior_cingulate_cortex_BA24	No
ENSG00000240682	ISY1	3	128846258	0.537704	39	1	0.5328	Adipose_Visceral_Omentum	No
ENSG00000228650	ENSG00000228650	5	56066626	0.537722	1	1	0.537722	Thyroid	No
ENSG00000106617	PRKAG2	7	151253197	0.537754	39	9	0.022794	Brain_Cerebellar_Hemisphere	No
ENSG00000135338	LCA5	6	80194708	0.537768	19	6	0.44079	Nerve_Tibial	No
ENSG00000145248	SLC10A4	4	48485360	0.537807	38	2	0.0127803	Skin_Sun_Exposed_Lower_leg	No
ENSG00000104043	ATP8B4	15	50150435	0.537853	34	6	0.0402	Thyroid	No
ENSG00000136238	RAC1	7	6414154	0.537895	45	5	0.0687056	Brain_Anterior_cingulate_cortex_BA24	No
ENSG00000116473	RAP1A	1	112084840	0.537901	24	7	0.1932	Artery_Aorta	No
ENSG00000168582	CRYGA	2	209025464	0.537905	8	1	0.2273	Brain_Amygdala	No
ENSG00000159648	SPMIP8	16	58010339	0.538046	38	2	0.178362	Heart_Atrial_Appendage	No
ENSG00000228055	FAM245A	10	89156780	0.5381	1	1	0.5381	Brain_Nucleus_accumbens_basal_ganglia	No
ENSG00000184207	PGP	16	2261998	0.538114	42	2	0.01191	Brain_Cerebellar_Hemisphere	No
ENSG00000188033	ZNF490	19	12688775	0.538174	15	2	0.253211	Whole_Blood	No
ENSG00000095110	NXPE1	11	114392437	0.538197	4	1	0.5355	Colon_Transverse	No
ENSG00000109063	MYH3	17	10531843	0.538199	44	6	0.0823445	Prostate	No
ENSG00000135164	DMTF1	7	86781677	0.538215	37	2	0.1195	Minor_Salivary_Gland	No
ENSG00000111186	WNT5B	12	1639057	0.53826	26	8	0.03358	Ovary	No
ENSG00000214140	PRCD	17	74523668	0.538281	35	5	0.09366	Esophagus_Muscularis	No
ENSG00000258792	ENSG00000258792	14	90095265	0.538351	4	3	0.248	Pancreas	No
ENSG00000226442	ENSG00000226442	2	235017725	0.5384	1	1	0.5384	Liver	No
ENSG00000116212	LRRC42	1	54411750	0.538419	43	5	0.094639	Brain_Cortex	No
ENSG00000113811	SELENOK	3	53918437	0.538422	44	3	0.1661	Stomach	No
ENSG00000117153	KLHL12	1	202860228	0.538459	45	2	0.220082	Vagina	No
ENSG00000106483	SFRP4	7	37945543	0.538501	20	5	0.132278	Artery_Tibial	No
ENSG00000272205	POU2F1-DT	1	167189068	0.538509	37	1	0.146236	Adipose_Subcutaneous	No
ENSG00000042832	TG	8	133879203	0.538541	15	2	0.3595	Lung	No
ENSG00000010278	CD9	12	6308881	0.538664	35	4	0.1241	Adipose_Visceral_Omentum	No
ENSG00000121075	TBX4	17	59529765	0.538664	3	3	0.1658	Skin_Not_Sun_Exposed_Suprapubic	No
ENSG00000149534	MS4A2	11	59855734	0.538664	25	2	0.1896	Heart_Atrial_Appendage	No
ENSG00000108839	ALOX12	17	6899384	0.53869	44	3	0.06264	Adipose_Visceral_Omentum	No
ENSG00000211456	SACM1L	3	45730548	0.538756	40	5	0.09249	Muscle_Skeletal	No
ENSG00000145284	SCD5	4	83550692	0.538876	34	7	0.07025	Artery_Tibial	No
ENSG00000159023	EPB41	1	29213603	0.538899	43	3	0.003135	Whole_Blood	No
ENSG00000077009	NMRK2	19	3933101	0.538899	27	6	0.1896	Stomach	No
ENSG00000204687	MAS1L	6	29454474	0.538917	12	3	0.2486	Adipose_Visceral_Omentum	No
ENSG00000105993	DNAJB6	7	157128075	0.53899	44	7	0.0786102	Brain_Cerebellar_Hemisphere	No
ENSG00000138413	IDH1	2	209100951	0.539029	39	4	0.1309	Colon_Sigmoid	No
ENSG00000260476	ENSG00000260476	2	10161705	0.5392	2	1	0.5392	Adrenal_Gland	No
ENSG00000283422	LINC02452	12	96554469	0.539307	3	3	0.393253	Colon_Transverse	No
ENSG00000166118	SPATA19	11	133710526	0.539343	3	3	0.453359	Vagina	No
ENSG00000214517	PPME1	11	73882144	0.539446	44	4	0.1094	Brain_Cerebellum	No
ENSG00000175224	ATG13	11	46638826	0.539468	35	2	0.278	Whole_Blood	No
ENSG00000205038	PKHD1L1	8	110374706	0.539608	16	3	0.1158	Artery_Tibial	No
ENSG00000146278	PNRC1	6	89790470	0.53983	27	3	0.1408	Artery_Aorta	No
ENSG00000166670	MMP10	11	102641234	0.539833	5	3	0.2034	Lung	No
ENSG00000157881	PANK4	1	2439972	0.539931	43	2	0.282087	Brain_Amygdala	No
ENSG00000107815	TWNK	10	102747124	0.539945	44	6	0.0578065	Artery_Tibial	No
ENSG00000198466	ZNF587	19	58361225	0.53995	45	3	0.028494	Esophagus_Gastroesophageal_Junction	No
ENSG00000167004	PDIA3	15	44038590	0.539985	41	2	0.187354	Whole_Blood	No
ENSG00000250237	ENSG00000250237	5	68334345	0.540009	10	3	0.2359	Thyroid	No
ENSG00000188051	TMEM221	19	17546318	0.540084	43	3	0.171088	Heart_Left_Ventricle	No
ENSG00000173273	TNKS	8	9413424	0.540167	24	6	0.153249	Liver	No
ENSG00000197721	CR1L	1	207818458	0.540221	4	3	0.1891	Lung	No
ENSG00000174516	PELI3	11	66234216	0.540228	18	2	0.2832	Adipose_Visceral_Omentum	No
ENSG00000164053	ATRIP	3	48488114	0.540241	44	2	0.4617	Nerve_Tibial	No
ENSG00000233895	-	20	19738352	0.540383	38	7	0.1662	Brain_Putamen_basal_ganglia	No
ENSG00000060718	COL11A1	1	103342023	0.540399	16	6	0.351746	Ovary	No
ENSG00000213676	ATF6B	6	32065953	0.540447	45	2	0.250935	Artery_Aorta	No
ENSG00000072401	UBE2D1	10	60094735	0.540484	40	5	0.0821609	Whole_Blood	No
ENSG00000163631	ALB	4	74262831	0.540565	45	3	0.253691	Brain_Cerebellum	No
ENSG00000103381	CPPED1	16	12756919	0.540591	43	4	0.0592077	Colon_Transverse	No
ENSG00000104812	GYS1	19	49471382	0.540657	37	2	0.02837	Colon_Transverse	No
ENSG00000126603	GLIS2	16	4364762	0.540687	20	7	0.133594	Thyroid	No
ENSG00000005100	DHX33	17	5344232	0.540688	38	6	0.104611	Brain_Nucleus_accumbens_basal_ganglia	No
ENSG00000177627	C12orf54	12	48876286	0.54069	39	6	0.0197027	Esophagus_Gastroesophageal_Junction	No
ENSG00000164746	C7orf57	7	48075108	0.54072	17	3	0.1258	Brain_Nucleus_accumbens_basal_ganglia	No
ENSG00000278311	GGNBP2	17	34900760	0.540774	44	2	0.185029	Small_Intestine_Terminal_Ileum	No
ENSG00000166503	HDGFL3	15	83784320	0.540856	26	4	0.17217	Artery_Aorta	No
ENSG00000271040	TMEM242-DT	6	157744996	0.540918	41	3	0.246107	Brain_Cerebellum	No
ENSG00000096872	IFT74	9	26947037	0.541036	44	3	0.0896189	Artery_Tibial	No
ENSG00000177272	KCNA3	1	111214310	0.541073	22	6	0.1473	Spleen	No
ENSG00000275004	ZNF280B	22	22838766	0.541118	42	5	0.187105	Brain_Putamen_basal_ganglia	No
ENSG00000148835	TAF5	10	105127724	0.54136	14	1	0.5257	Colon_Transverse	No
ENSG00000148834	GSTO1	10	105995114	0.541364	44	4	0.09961	Uterus	No
ENSG00000142319	SLC6A3	5	1392909	0.54155	22	2	0.269091	Ovary	No
ENSG00000106459	NRF1	7	129251555	0.541621	40	6	0.04153	Brain_Spinal_cord_cervical_c-1	No
ENSG00000067798	NAV3	12	78224685	0.541666	14	6	0.293222	Thyroid	No
ENSG00000028839	TBPL1	6	134273308	0.541724	40	6	0.08776	Esophagus_Gastroesophageal_Junction	No
ENSG00000182307	C8orf33	8	146277764	0.541751	30	3	0.0919648	Prostate	No
ENSG00000107249	GLIS3	9	3824127	0.541809	6	6	0.09976	Breast_Mammary_Tissue	No
ENSG00000233237	LINC00472	6	72054047	0.541897	39	4	0.0627695	Esophagus_Muscularis	No
ENSG00000143178	TBX19	1	168250278	0.541905	33	3	0.1086	Brain_Cerebellar_Hemisphere	No
ENSG00000136541	ERMN	2	158175137	0.542022	3	2	0.268569	Adrenal_Gland	No
ENSG00000166562	SEC11C	18	56806709	0.542058	43	5	0.02643	Breast_Mammary_Tissue	No
ENSG00000069943	PIGB	15	55611158	0.542136	45	3	0.0278769	Artery_Tibial	No
ENSG00000135077	HAVCR2	5	156512843	0.542163	40	2	0.05029	Muscle_Skeletal	No
ENSG00000185513	L3MBTL1	20	42136320	0.542235	44	6	0.0433983	Brain_Hippocampus	No
ENSG00000254002	ENSG00000254002	8	23583844	0.542296	2	1	0.542281	Heart_Left_Ventricle	No
ENSG00000258701	LINC00638	14	105287538	0.542299	44	2	0.008816	Artery_Tibial	No
ENSG00000139988	RDH12	14	68168603	0.542325	35	5	0.176759	Uterus	No
ENSG00000204256	BRD2	6	32936437	0.542377	45	5	0.139356	Brain_Hippocampus	No
ENSG00000188529	SRSF10	1	24291294	0.542576	39	2	0.217134	Brain_Cortex	No
ENSG00000162426	SLC45A1	1	8377886	0.542606	25	5	0.07525	Nerve_Tibial	No
ENSG00000189099	PRSS48	4	152198323	0.542655	1	1	0.542655	Brain_Caudate_basal_ganglia	No
ENSG00000135974	C2orf49	2	105953816	0.542741	40	5	0.152113	Uterus	No
ENSG00000092439	TRPM7	15	50844670	0.54276	39	4	0.123482	Brain_Frontal_Cortex_BA9	No
ENSG00000117593	DARS2	1	173793641	0.542798	44	2	0.2111	Prostate	No
ENSG00000262484	CCER2	19	39399620	0.542846	37	3	0.276589	Spleen	No
ENSG00000205133	TRIQK	8	93895758	0.54287	45	4	0.137189	Esophagus_Mucosa	No
ENSG00000260317	LINC02986	8	81453535	0.54294	18	6	0.0682173	Pituitary	No
ENSG00000005471	ABCB4	7	87031013	0.542988	43	6	0.0184715	Thyroid	No
ENSG00000085552	IGSF9	1	159896829	0.543002	31	4	0.185989	Minor_Salivary_Gland	No
ENSG00000109321	AREG	4	75310851	0.54301	32	7	0.0663555	Artery_Coronary	No
ENSG00000125458	NT5C	17	73126320	0.543018	42	2	0.09628	Brain_Cortex	No
ENSG00000198185	ZNF334	20	45129701	0.543161	44	1	0.370477	Spleen	No
ENSG00000173267	SNCG	10	88718375	0.543342	43	6	0.0424	Adrenal_Gland	No
ENSG00000187555	USP7	16	8985951	0.543359	17	6	0.2041	Brain_Cortex	No
ENSG00000051523	CYBA	16	88709691	0.543368	40	3	0.3995	Heart_Atrial_Appendage	No
ENSG00000172399	MYOZ2	4	120056939	0.543467	41	6	0.1056	Artery_Coronary	No
ENSG00000196363	WDR5	9	137000487	0.543673	43	4	0.122342	Artery_Coronary	No
ENSG00000235140	ENSG00000235140	10	61348908	0.543697	7	3	0.3343	Spleen	No
ENSG00000174953	DHX36	3	153990335	0.543701	45	2	0.217006	Esophagus_Muscularis	No
ENSG00000115761	NOL10	2	10710892	0.543727	43	5	0.07644	Colon_Sigmoid	No
ENSG00000119121	TRPM6	9	77337411	0.543839	40	4	0.0376832	Adipose_Subcutaneous	No
ENSG00000186710	CFAP73	12	113587663	0.54388	27	3	0.143615	Thyroid	No
ENSG00000158987	RAPGEF6	5	130759614	0.543887	38	1	0.3946	Breast_Mammary_Tissue	No
ENSG00000082515	MRPL22	5	154320630	0.543911	9	3	0.2426	Skin_Sun_Exposed_Lower_leg	No
ENSG00000174720	LARP7	4	113558120	0.543942	37	5	0.0364635	Skin_Not_Sun_Exposed_Suprapubic	No
ENSG00000228919	ENSG00000228919	4	7940728	0.544	1	1	0.544	Adipose_Subcutaneous	No
ENSG00000146918	NCAPG2	7	158424003	0.544018	45	2	0.0990089	Brain_Cerebellar_Hemisphere	No
ENSG00000249846	LINC02021	3	129831393	0.544022	45	2	0.0435621	Liver	No
ENSG00000231485	-	1	65532310	0.544049	5	3	0.272167	Esophagus_Muscularis	No
ENSG00000272646	ENSG00000272646	4	183802930	0.544089	23	6	0.0333093	Small_Intestine_Terminal_Ileum	No
ENSG00000101181	MTG2	20	60758085	0.544102	44	4	0.1303	Liver	No
ENSG00000136731	UGGT1	2	128848774	0.544145	42	4	0.172212	Brain_Hypothalamus	No
ENSG00000105697	HAMP	19	35771619	0.544218	37	4	0.0947317	Esophagus_Gastroesophageal_Junction	No
ENSG00000197043	ANXA6	5	150480273	0.544234	42	3	0.0763045	Whole_Blood	No
ENSG00000125755	SYMPK	19	46318668	0.544251	37	7	0.226455	Colon_Transverse	No
ENSG00000120341	SEC16B	1	177893091	0.54428	41	4	0.0779296	Adrenal_Gland	No
ENSG00000162636	EEIG2	1	109102711	0.54448	43	4	0.2649	Ovary	No
ENSG00000084070	SMAP2	1	40810522	0.544498	24	6	0.0869813	Nerve_Tibial	No
ENSG00000168267	PTF1A	10	23481256	0.544567	4	3	0.153599	Brain_Hypothalamus	No
ENSG00000232903	LINC01166	10	134757471	0.544755	40	7	0.0408053	Spleen	No
ENSG00000075340	ADD2	2	70834750	0.544794	37	6	0.0743115	Adipose_Visceral_Omentum	No
ENSG00000145779	TNFAIP8	5	118604387	0.544914	43	7	0.08426	Brain_Hippocampus	No
ENSG00000132664	POLR3F	20	18447771	0.544986	15	4	0.3947	Brain_Hypothalamus	No
ENSG00000150637	CD226	18	67498394	0.544991	40	4	0.0432287	Nerve_Tibial	No
ENSG00000273181	ENSG00000273181	3	183850730	0.544994	43	2	0.2454	Pancreas	No
ENSG00000152234	ATP5F1A	18	43664110	0.545039	38	4	0.1067	Brain_Caudate_basal_ganglia	No
ENSG00000256927	-	12	126910536	0.5451	1	1	0.5451	Pancreas	No
ENSG00000107443	CCNJ	10	97803151	0.545119	26	3	0.1065	Pituitary	No
ENSG00000108528	SLC25A11	17	4840425	0.545158	31	6	0.0561316	Thyroid	No
ENSG00000225174	OSTM1-AS1	6	108444719	0.545311	8	2	0.2492	Brain_Frontal_Cortex_BA9	No
ENSG00000156042	CFAP70	10	75013517	0.545338	42	1	0.41037	Adipose_Subcutaneous	No
ENSG00000198755	RPL10A	6	35436185	0.54536	45	2	0.100879	Pancreas	No
ENSG00000138834	MAPK8IP3	16	1756184	0.54552	30	5	0.1044	Esophagus_Mucosa	No
ENSG00000179335	CLK3	15	74890841	0.545696	43	3	0.2267	Brain_Hippocampus	No
ENSG00000067596	DHX8	17	41561233	0.545826	39	2	0.01911	Brain_Spinal_cord_cervical_c-1	No
ENSG00000126870	DYNC2I1	7	158649269	0.545864	45	3	0.1707	Brain_Spinal_cord_cervical_c-1	No
ENSG00000188536	HBA2	16	222846	0.545907	2	1	0.545907	Brain_Frontal_Cortex_BA9	No
ENSG00000272691	ENSG00000272691	1	86044183	0.545924	1	1	0.545924	Esophagus_Muscularis	No
ENSG00000185290	NUPR2	7	56182374	0.54595	43	5	0.0440933	Artery_Aorta	No
ENSG00000218672	LINC03010	7	155174771	0.546064	12	2	0.307353	Brain_Amygdala	No
ENSG00000151846	PABPC3	13	25670300	0.546077	42	1	0.5462	Brain_Anterior_cingulate_cortex_BA24	No
ENSG00000184838	PRR16	5	119799973	0.546103	35	5	0.214273	Brain_Hypothalamus	No
ENSG00000262202	ENSG00000262202	17	19015313	0.546123	2	2	0.4916	Adipose_Subcutaneous	No
ENSG00000151150	ANK3	10	61786056	0.546126	37	7	0.1032	Heart_Atrial_Appendage	No
ENSG00000136108	CKAP2	13	53029564	0.546218	45	1	0.185308	Brain_Spinal_cord_cervical_c-1	No
ENSG00000124508	BTN2A2	6	26383324	0.546268	45	5	0.0671877	Brain_Cerebellar_Hemisphere	No
ENSG00000213760	ATP6V1G2	6	31512239	0.546308	39	4	0.2965	Brain_Cerebellum	No
ENSG00000169246	NPIPB3	16	21413558	0.54631	16	6	0.222474	Pancreas	No
ENSG00000198056	PRIM1	12	57125380	0.5464	45	1	0.5464	Adipose_Subcutaneous	No
ENSG00000170100	ZNF778	16	89284118	0.546462	45	4	0.0413012	Stomach	No
ENSG00000116679	IVNS1ABP	1	185265520	0.546508	45	5	0.138793	Whole_Blood	No
ENSG00000273542	H4C12	6	27798951	0.546516	6	1	0.5042	Brain_Nucleus_accumbens_basal_ganglia	No
ENSG00000167751	KLK2	19	51364824	0.546566	12	8	0.118201	Whole_Blood	No
ENSG00000130347	RTN4IP1	6	107018903	0.546664	33	5	0.101082	Thyroid	No
ENSG00000175581	MRPL48	11	73498361	0.546718	44	4	0.0942491	Pancreas	No
ENSG00000167283	ATP5MG	11	118271869	0.546875	17	2	0.140508	Thyroid	No
ENSG00000277602	ENSG00000277602	16	2021655	0.546911	1	1	0.546911	Brain_Cerebellum	No
ENSG00000164898	FMC1	7	139024203	0.547	44	2	0.181415	Small_Intestine_Terminal_Ileum	No
ENSG00000177156	TALDO1	11	747329	0.547038	18	4	0.2282	Minor_Salivary_Gland	No
ENSG00000152240	HAUS1	18	43684298	0.547139	45	3	0.260155	Liver	No
ENSG00000118231	CRYGD	2	208986331	0.54731	13	5	0.2056	Prostate	No
ENSG00000271020	-	3	33838641	0.547326	40	3	0.168754	Breast_Mammary_Tissue	No
ENSG00000136104	RNASEH2B	13	51483814	0.547368	45	2	0.344217	Whole_Blood	No
ENSG00000188725	SMIM15	5	60453536	0.547375	25	6	0.03546	Brain_Amygdala	No
ENSG00000105576	TNPO2	19	12810008	0.547401	39	1	0.3307	Artery_Aorta	No
ENSG00000105248	YJU2	19	4247076	0.547488	42	3	0.174889	Lung	No
ENSG00000283787	PRR33	11	1909307	0.547492	38	3	0.151789	Liver	No
ENSG00000169684	CHRNA5	15	78857862	0.547496	42	3	0.08238	Stomach	No
ENSG00000183569	SERHL2	22	42949623	0.547528	44	7	0.0530529	Brain_Substantia_nigra	No
ENSG00000241954	ENSG00000241954	22	32779773	0.54753	31	3	0.232613	Minor_Salivary_Gland	No
ENSG00000145495	MARCHF6	5	10353815	0.54757	26	3	0.214997	Skin_Sun_Exposed_Lower_leg	No
ENSG00000196659	IFT70B	2	178413726	0.547625	41	3	0.160331	Heart_Atrial_Appendage	No
ENSG00000084453	SLCO1A2	12	21417534	0.547723	2	2	0.272615	Brain_Cerebellar_Hemisphere	No
ENSG00000121653	MAPK8IP1	11	45907202	0.547824	20	4	0.1068	Breast_Mammary_Tissue	No
ENSG00000144744	UBA3	3	69103881	0.547864	17	5	0.195428	Brain_Nucleus_accumbens_basal_ganglia	No
ENSG00000053328	METTL24	6	110567131	0.547907	42	3	0.115084	Small_Intestine_Terminal_Ileum	No
ENSG00000250041	ENSG00000250041	11	10906432	0.547911	11	4	0.15133	Muscle_Skeletal	No
ENSG00000274723	ENSG00000274723	12	47364286	0.54799	38	6	0.147598	Artery_Tibial	No
ENSG00000110844	PRPF40B	12	49962001	0.548	7	1	0.548	Artery_Tibial	No
ENSG00000271978	ENSG00000271978	6	5031990	0.548007	36	7	0.03049	Brain_Cerebellum	No
ENSG00000129465	RIPK3	14	24805227	0.548097	44	3	0.160674	Pituitary	No
ENSG00000164066	INTU	4	128544426	0.548233	44	4	0.151674	Artery_Coronary	No
ENSG00000138777	PPA2	4	106290234	0.548238	45	6	0.0164211	Brain_Nucleus_accumbens_basal_ganglia	No
ENSG00000270988	ENSG00000270988	8	1922984	0.548324	20	6	0.037069	Brain_Cerebellar_Hemisphere	No
ENSG00000112077	RHAG	6	49572871	0.548398	23	4	0.243892	Skin_Not_Sun_Exposed_Suprapubic	No
ENSG00000234862	ENSG00000234862	20	22201192	0.54843	2	1	0.254017	Esophagus_Mucosa	No
ENSG00000007545	CRAMP1	16	1662326	0.548454	13	2	0.2601	Adipose_Visceral_Omentum	No
ENSG00000163918	RFC4	3	186507669	0.548455	44	1	0.380053	Brain_Spinal_cord_cervical_c-1	No
ENSG00000250596	ENSG00000250596	4	175444852	0.548574	17	3	0.1503	Liver	No
ENSG00000123384	LRP1	12	57522276	0.5487	18	7	0.1274	Heart_Atrial_Appendage	No
ENSG00000123358	NR4A1	12	52416616	0.548733	2	2	0.2733	Nerve_Tibial	No
ENSG00000259763	LINC02157	15	96779014	0.548786	12	2	0.371581	Stomach	No
ENSG00000196839	ADA	20	43248163	0.548808	41	7	0.0709757	Lung	No
ENSG00000103037	SETD6	16	58549383	0.548832	37	4	0.0337729	Colon_Transverse	No
ENSG00000168298	H1-4	6	26156559	0.5489	1	1	0.5489	Brain_Nucleus_accumbens_basal_ganglia	No
ENSG00000228566	ENSG00000228566	10	65424424	0.548904	2	2	0.334158	Brain_Nucleus_accumbens_basal_ganglia	No
ENSG00000248869	LINC02511	4	137717877	0.548908	3	3	0.153612	Adipose_Subcutaneous	No
ENSG00000256988	ENSG00000256988	12	4915708	0.5491	1	1	0.5491	Spleen	No
ENSG00000116014	KISS1R	19	917287	0.549206	14	4	0.229206	Whole_Blood	No
ENSG00000087995	METTL2A	17	60501228	0.54922	19	2	0.2847	Artery_Tibial	No
ENSG00000229671	LINC01150	11	1923877	0.5493	7	1	0.5493	Lung	No
ENSG00000115902	SLC1A4	2	65215611	0.549335	42	7	0.02964	Brain_Nucleus_accumbens_basal_ganglia	No
ENSG00000270361	ENSG00000270361	1	154909846	0.549349	9	1	0.490813	Pituitary	No
ENSG00000140678	ITGAX	16	31366455	0.549415	39	3	0.0331935	Skin_Sun_Exposed_Lower_leg	No
ENSG00000215182	MUC5AC	11	1151580	0.549637	1	1	0.549637	Minor_Salivary_Gland	No
ENSG00000066933	MYO9A	15	72114632	0.549745	41	3	0.3361	Uterus	No
ENSG00000101076	HNF4A	20	42984340	0.549794	3	1	0.3805	Brain_Frontal_Cortex_BA9	No
ENSG00000162775	RBM15	1	110881128	0.549796	44	4	0.165864	Brain_Frontal_Cortex_BA9	No
ENSG00000173451	THAP2	12	72056789	0.5499	7	1	0.5499	Adipose_Visceral_Omentum	No
ENSG00000255727	LINC01489	12	15154767	0.549916	9	4	0.3518	Uterus	No
ENSG00000145741	BTF3	5	72794233	0.54994	45	1	0.330356	Brain_Caudate_basal_ganglia	No
ENSG00000197444	OGDHL	10	50942689	0.549962	39	1	0.128336	Brain_Cerebellum	No
ENSG00000267710	EDDM13	19	56784138	0.550032	16	5	0.242378	Colon_Sigmoid	No
ENSG00000167580	AQP2	12	50344524	0.550081	2	2	0.3329	Adrenal_Gland	No
ENSG00000256591	ENSG00000256591	11	61196692	0.550152	44	2	0.282352	Stomach	No
ENSG00000110848	CD69	12	9905082	0.550269	10	2	0.296794	Brain_Substantia_nigra	No
ENSG00000160401	CFAP157	9	130469268	0.5503	23	7	0.05714	Spleen	No
ENSG00000267501	ENSG00000267501	18	56422091	0.550374	3	2	0.285115	Small_Intestine_Terminal_Ileum	No
ENSG00000231824	AKAIN1	18	5145284	0.550405	11	8	0.271184	Brain_Caudate_basal_ganglia	No
ENSG00000196584	XRCC2	7	152341864	0.550434	44	1	0.397225	Brain_Cortex	No
ENSG00000091409	ITGA6	2	173292082	0.55048	41	11	0.0131677	Pancreas	No
ENSG00000267731	ENSG00000267731	17	66186025	0.550657	44	5	0.0620765	Brain_Caudate_basal_ganglia	No
ENSG00000272473	ENSG00000272473	19	781002	0.55066	28	4	0.06591	Brain_Hippocampus	No
ENSG00000183354	BRD10	9	5881596	0.550702	42	3	0.138107	Adrenal_Gland	No
ENSG00000111727	HCFC2	12	104458235	0.550741	36	4	0.13402	Brain_Nucleus_accumbens_basal_ganglia	No
ENSG00000251185	ENSG00000251185	4	76194278	0.550783	5	4	0.206202	Brain_Cortex	No
ENSG00000272108	ENSG00000272108	5	140498262	0.550885	30	4	0.205663	Brain_Cerebellum	No
ENSG00000120907	ADRA1A	8	26605667	0.550898	42	10	0.06164	Brain_Nucleus_accumbens_basal_ganglia	No
ENSG00000153406	NMRAL1	16	4511681	0.550947	44	2	0.215615	Brain_Nucleus_accumbens_basal_ganglia	No
ENSG00000197928	ZNF677	19	53731577	0.550968	39	6	0.065727	Artery_Tibial	No
ENSG00000183908	LRRC55	11	56949221	0.550976	37	4	0.1759	Thyroid	No
ENSG00000129197	RPAIN	17	5322961	0.551057	32	4	0.0500605	Artery_Aorta	No
ENSG00000277144	ENSG00000277144	15	59407745	0.551099	1	1	0.551099	Brain_Hypothalamus	No
ENSG00000111052	LIN7A	12	81186299	0.55115	35	6	0.0842737	Minor_Salivary_Gland	No
ENSG00000143921	ABCG8	2	44066103	0.551188	17	4	0.132096	Adipose_Visceral_Omentum	No
ENSG00000129003	VPS13C	15	62144588	0.551392	45	2	0.129835	Heart_Left_Ventricle	No
ENSG00000253138	LINC00967	8	67104328	0.551445	5	2	0.3406	Brain_Nucleus_accumbens_basal_ganglia	No
ENSG00000117226	GBP3	1	89472349	0.551547	45	1	0.366821	Brain_Nucleus_accumbens_basal_ganglia	No
ENSG00000064012	CASP8	2	202098166	0.551558	42	7	0.00801407	Colon_Sigmoid	No
ENSG00000146909	NOM1	7	156742417	0.551577	38	5	0.0315487	Skin_Not_Sun_Exposed_Suprapubic	No
ENSG00000272456	ENSG00000272456	8	135735190	0.5516	3	1	0.5516	Breast_Mammary_Tissue	No
ENSG00000243479	MNX1-AS1	7	156803499	0.551617	6	4	0.0915079	Colon_Transverse	No
ENSG00000183733	FIGLA	2	71004442	0.551667	10	5	0.0548336	Esophagus_Gastroesophageal_Junction	No
ENSG00000227542	MYO1B-AS1	2	192093891	0.551678	10	2	0.2846	Ovary	No
ENSG00000100319	ZMAT5	22	30126945	0.551701	30	4	0.108106	Muscle_Skeletal	No
ENSG00000260046	ENSG00000260046	14	45838418	0.551791	2	1	0.552474	Nerve_Tibial	No
ENSG00000264695	ENSG00000264695	18	22069339	0.5519	1	1	0.5519	Whole_Blood	No
ENSG00000162302	RPS6KA4	11	64126620	0.551906	25	5	0.176592	Esophagus_Mucosa	No
ENSG00000188996	HUS1B	6	655939	0.551909	28	2	0.2836	Brain_Hypothalamus	No
ENSG00000116580	GON4L	1	155719508	0.551999	30	3	0.260581	Liver	No
ENSG00000087448	KLHL42	12	27932953	0.552024	13	7	0.161	Esophagus_Gastroesophageal_Junction	No
ENSG00000084774	CAD	2	27440258	0.552055	44	3	0.145326	Breast_Mammary_Tissue	No
ENSG00000115286	NDUFS7	19	1383526	0.552121	39	2	0.0903236	Skin_Sun_Exposed_Lower_leg	No
ENSG00000152292	SH2D6	2	85645844	0.552139	40	5	0.111678	Brain_Cerebellum	No
ENSG00000141252	VPS53	17	411908	0.552297	44	4	0.171999	Liver	No
ENSG00000151806	GUF1	4	44680444	0.552317	45	3	0.106536	Adipose_Visceral_Omentum	No
ENSG00000254610	ENSG00000254610	11	67702034	0.552589	24	4	0.147645	Adrenal_Gland	No
ENSG00000101474	APMAP	20	24943561	0.552622	45	6	0.05745	Skin_Not_Sun_Exposed_Suprapubic	No
ENSG00000226903	LINC00354	13	112554299	0.552628	3	1	0.3737	Brain_Putamen_basal_ganglia	No
ENSG00000165832	TRUB1	10	116697952	0.552662	37	6	0.123138	Nerve_Tibial	No
ENSG00000170234	PWWP2A	5	159488808	0.552674	44	4	0.08647	Whole_Blood	No
ENSG00000223956	LINC01767	1	56880635	0.55268	3	2	0.3438	Lung	No
ENSG00000115386	REG1A	2	79347488	0.552722	39	3	0.2186	Skin_Sun_Exposed_Lower_leg	No
ENSG00000024526	DEPDC1	1	68939835	0.552742	12	4	0.1151	Artery_Coronary	No
ENSG00000109618	SEPSECS	4	25121627	0.55278	33	1	0.3102	Brain_Hippocampus	No
ENSG00000227121	LINC02672	10	54733248	0.5528	1	1	0.5528	Thyroid	No
ENSG00000138463	SLC49A4	3	122513642	0.552819	43	4	0.169	Pancreas	No
ENSG00000125304	TM9SF2	13	100153671	0.552863	34	3	0.1318	Brain_Cortex	No
ENSG00000130699	TAF4	20	60528525	0.55291	16	5	0.0633928	Esophagus_Mucosa	No
ENSG00000186007	LEMD1	1	205350506	0.553035	19	3	0.148302	Brain_Cortex	No
ENSG00000169738	DCXR	17	79993012	0.553086	43	1	0.0716781	Muscle_Skeletal	No
ENSG00000163462	TRIM46	1	155145873	0.553135	18	2	0.1146	Pituitary	No
ENSG00000274712	ENSG00000274712	17	66201810	0.553156	45	10	0.0641495	Esophagus_Muscularis	No
ENSG00000105339	DENND3	8	142127377	0.553229	40	9	0.00616617	Adrenal_Gland	No
ENSG00000156414	TDRD9	14	104394799	0.553242	45	3	0.151398	Muscle_Skeletal	No
ENSG00000011132	APBA3	19	3750817	0.553385	34	5	0.142145	Liver	No
ENSG00000185608	MRPL40	22	19419425	0.55346	36	3	0.198928	Liver	No
ENSG00000256683	ZNF350	19	52467596	0.553535	36	3	0.1364	Skin_Sun_Exposed_Lower_leg	No
ENSG00000156735	BAG4	8	38034051	0.553743	28	3	0.3739	Brain_Cerebellum	No
ENSG00000070019	GUCY2C	12	14765576	0.553861	25	5	0.2487	Heart_Left_Ventricle	No
ENSG00000273335	ENSG00000273335	18	9473419	0.553863	22	6	0.365831	Small_Intestine_Terminal_Ileum	No
ENSG00000132846	ZBED3	5	76367897	0.553951	34	6	0.0128807	Thyroid	No
ENSG00000154229	PRKCA	17	64298754	0.554062	43	10	0.0089671	Artery_Aorta	No
ENSG00000158428	CATIP	2	219221579	0.554088	27	6	0.01356	Adrenal_Gland	No
ENSG00000197381	ADARB1	21	46493768	0.554196	42	10	0.02346	Breast_Mammary_Tissue	No
ENSG00000241404	EGFL8	6	32132360	0.554232	42	7	0.05614	Brain_Cortex	No
ENSG00000277831	ENSG00000277831	13	44943500	0.554265	2	2	0.3452	Brain_Amygdala	No
ENSG00000077935	SMC1B	22	45739944	0.554312	20	3	0.284951	Pituitary	No
ENSG00000112208	BAG2	6	57037124	0.554327	2	2	0.3184	Artery_Aorta	No
ENSG00000159720	ATP6V0D1	16	67471917	0.554409	44	2	0.2172	Whole_Blood	No
ENSG00000204542	C6orf15	6	31079000	0.554432	5	5	0.124049	Minor_Salivary_Gland	No
ENSG00000138669	PRKG2	4	82009837	0.55446	35	5	0.1059	Esophagus_Muscularis	No
ENSG00000119820	YIPF4	2	32502979	0.554492	42	5	0.0285344	Brain_Cerebellar_Hemisphere	No
ENSG00000112312	GMNN	6	24775159	0.554536	36	3	0.09273	Adipose_Subcutaneous	No
ENSG00000005483	KMT2E	7	104654626	0.554545	20	4	0.107041	Thyroid	No
ENSG00000128709	HOXD9	2	176987088	0.55458	25	5	0.138762	Stomach	No
ENSG00000234509	SOD1-DT	21	33025906	0.554588	8	3	0.2001	Adrenal_Gland	No
ENSG00000163162	RNF149	2	101887681	0.554639	45	4	0.330522	Brain_Putamen_basal_ganglia	No
ENSG00000227098	ENSG00000227098	2	177710721	0.554642	3	1	0.4969	Uterus	No
ENSG00000227192	ENSG00000227192	6	143360562	0.554646	26	2	0.2027	Adrenal_Gland	No
ENSG00000160200	CBS	21	44473301	0.554866	45	2	0.24374	Nerve_Tibial	No
ENSG00000184261	KCNK12	2	47743720	0.554898	8	5	0.2071	Pituitary	No
ENSG00000116521	SCAMP3	1	155225770	0.554955	28	2	0.365957	Brain_Cerebellar_Hemisphere	No
ENSG00000137710	RDX	11	110045605	0.555111	31	7	0.100051	Pancreas	No
ENSG00000283440	LINC01260	20	43285091	0.555145	44	5	0.0730309	Brain_Cerebellar_Hemisphere	No
ENSG00000168078	PBK	8	27667137	0.55525	27	1	0.4873	Adipose_Subcutaneous	No
ENSG00000214039	LINC02418	12	130517999	0.555271	13	5	0.1675	Brain_Putamen_basal_ganglia	No
ENSG00000070526	ST6GALNAC1	17	74620843	0.555384	45	4	0.054547	Prostate	No
ENSG00000159228	CBR1	21	37442239	0.555489	37	5	0.00950663	Skin_Not_Sun_Exposed_Suprapubic	No
ENSG00000271882	ENSG00000271882	8	102220376	0.555533	20	3	0.185832	Esophagus_Muscularis	No
ENSG00000164609	SLU7	5	159828648	0.555533	41	2	0.2509	Brain_Putamen_basal_ganglia	No
ENSG00000236173	ENSG00000236173	6	170209414	0.5556	39	2	0.346921	Pancreas	No
ENSG00000233577	ENSG00000233577	22	25675496	0.555651	1	1	0.555651	Pancreas	No
ENSG00000284552	-	5	17486340	0.555679	1	1	0.555679	Spleen	No
ENSG00000254827	SLC22A18AS	11	2909010	0.555777	34	5	0.02077	Brain_Frontal_Cortex_BA9	No
ENSG00000172349	IL16	15	81451916	0.555794	19	6	0.12711	Heart_Atrial_Appendage	No
ENSG00000259178	ENSG00000259178	15	52374499	0.555872	4	3	0.112778	Skin_Not_Sun_Exposed_Suprapubic	No
ENSG00000168056	LTBP3	11	65306276	0.555901	44	3	0.0972218	Spleen	No
ENSG00000130723	-	9	134269480	0.555946	41	5	0.208936	Skin_Sun_Exposed_Lower_leg	No
ENSG00000187012	LINC00207	22	44965219	0.555968	2	2	0.364888	Brain_Caudate_basal_ganglia	No
ENSG00000127362	TAS2R3	7	141463897	0.555975	24	1	0.220446	Lung	No
ENSG00000272444	ENSG00000272444	14	102418753	0.556057	45	4	0.0225293	Brain_Nucleus_accumbens_basal_ganglia	No
ENSG00000145216	FIP1L1	4	54243810	0.556104	42	4	0.1209	Brain_Cerebellum	No
ENSG00000248746	ACTN3	11	66313866	0.556166	20	4	0.007881	Skin_Not_Sun_Exposed_Suprapubic	No
ENSG00000108590	MED31	17	6546635	0.556186	36	3	0.07429	Nerve_Tibial	No
ENSG00000132326	PER2	2	239152679	0.556242	20	2	0.3823	Whole_Blood	No
ENSG00000008513	ST3GAL1	8	134467091	0.556376	15	13	0.089	Brain_Frontal_Cortex_BA9	No
ENSG00000271820	ENSG00000271820	6	170575757	0.556443	9	3	0.2537	Spleen	No
ENSG00000269416	LINC01224	19	23582035	0.556484	24	2	0.292294	Brain_Spinal_cord_cervical_c-1	No
ENSG00000164631	ZNF12	7	6728064	0.556502	42	2	0.222857	Spleen	No
ENSG00000118217	ATF6	1	161736084	0.556514	44	4	0.0807263	Brain_Spinal_cord_cervical_c-1	No
ENSG00000169402	RSPH10B2	7	6793740	0.556522	1	1	0.556522	Spleen	No
ENSG00000182534	MXRA7	17	74668633	0.556557	45	3	0.03592	Brain_Cerebellar_Hemisphere	No
ENSG00000077157	PPP1R12B	1	202317827	0.556655	45	3	0.1614	Liver	No
ENSG00000144681	STAC	3	36421836	0.556848	44	6	0.133064	Artery_Aorta	No
ENSG00000182667	NTM	11	131240373	0.556875	16	13	0.0868257	Brain_Spinal_cord_cervical_c-1	No
ENSG00000163377	TAFA4	3	68780917	0.556914	4	2	0.3933	Brain_Anterior_cingulate_cortex_BA24	No
ENSG00000172782	FADS6	17	72873428	0.556962	27	3	0.0427055	Pituitary	No
ENSG00000181638	ZFP41	8	144328991	0.556991	38	3	0.233066	Brain_Cortex	No
ENSG00000162086	ZNF75A	16	3355406	0.557065	37	3	0.112065	Brain_Frontal_Cortex_BA9	No
ENSG00000143374	TARS2	1	150459887	0.557072	35	4	0.139374	Brain_Amygdala	No
ENSG00000176771	NCKAP5	2	133429374	0.557112	22	7	0.1002	Prostate	No
ENSG00000108518	PFN1	17	4848947	0.557117	29	4	0.38	Adipose_Visceral_Omentum	No
ENSG00000124786	SLC35B3	6	8413301	0.557172	41	3	0.136291	Brain_Cerebellum	No
ENSG00000152804	HHEX	10	94447945	0.557217	43	2	0.222935	Small_Intestine_Terminal_Ileum	No
ENSG00000143457	GOLPH3L	1	150618701	0.557276	36	2	0.3218	Artery_Coronary	No
ENSG00000148824	MTG1	10	135207598	0.557387	44	3	0.0152139	Esophagus_Muscularis	No
ENSG00000158104	HPD	12	122277433	0.557391	43	4	0.08943	Brain_Nucleus_accumbens_basal_ganglia	No
ENSG00000167900	TK1	17	76170160	0.557408	41	4	0.0364214	Thyroid	No
ENSG00000248874	LINC02899	5	23951457	0.557457	27	2	0.352749	Nerve_Tibial	No
ENSG00000272525	BTF3-DT	5	72793375	0.55746	42	3	0.149668	Heart_Left_Ventricle	No
ENSG00000221944	TIGD1	2	233412779	0.557476	42	1	0.148666	Minor_Salivary_Gland	No
ENSG00000131981	LGALS3	14	55590828	0.557513	34	3	0.0942889	Whole_Blood	No
ENSG00000139620	KANSL2	12	49047184	0.557559	45	2	0.201113	Liver	No
ENSG00000179348	GATA2	3	128198270	0.557583	21	4	0.187868	Adipose_Subcutaneous	No
ENSG00000103647	CORO2B	15	68871308	0.557632	4	4	0.246618	Whole_Blood	No
ENSG00000187037	GPR141	7	37723399	0.557771	26	3	0.1931	Pituitary	No
ENSG00000272810	ENSG00000272810	6	26013469	0.557827	39	2	0.356137	Uterus	No
ENSG00000278737	ENSG00000278737	15	65375379	0.557832	17	4	0.3669	Esophagus_Gastroesophageal_Junction	No
ENSG00000142875	PRKACB	1	84543745	0.557833	45	5	0.134236	Artery_Coronary	No
ENSG00000167216	KATNAL2	18	44497455	0.557866	45	4	0.129939	Pancreas	No
ENSG00000163482	STK36	2	219536749	0.558069	45	3	0.234733	Breast_Mammary_Tissue	No
ENSG00000187187	ZNF546	19	40490041	0.558079	44	2	0.3448	Brain_Hippocampus	No
ENSG00000154864	PIEZO2	18	10666480	0.558162	13	7	0.0730364	Pancreas	No
ENSG00000228262	LINC01320	2	34902646	0.558205	1	1	0.558205	Pancreas	No
ENSG00000251562	MALAT1	11	65265233	0.558212	18	3	0.362415	Thyroid	No
ENSG00000228037	ENSG00000228037	1	2512999	0.55832	44	6	0.0922313	Breast_Mammary_Tissue	No
ENSG00000145012	LPP	3	187871072	0.55837	29	3	0.208534	Brain_Frontal_Cortex_BA9	No
ENSG00000113734	BNIP1	5	172571445	0.558396	45	2	0.23312	Esophagus_Mucosa	No
ENSG00000116147	TNR	1	175284330	0.558453	22	3	0.2203	Brain_Cerebellar_Hemisphere	No
ENSG00000125823	CSTL1	20	23420322	0.558482	3	1	0.517538	Skin_Not_Sun_Exposed_Suprapubic	No
ENSG00000187068	C3orf70	3	184795838	0.558494	44	5	0.0753857	Vagina	No
ENSG00000282142	ENSG00000282142	8	2375023	0.558495	7	6	0.1806	Brain_Cortex	No
ENSG00000269037	LINC01838	19	35396219	0.5586	3	1	0.5586	Brain_Spinal_cord_cervical_c-1	No
ENSG00000119737	GPR75	2	54080050	0.558634	41	4	0.09325	Colon_Transverse	No
ENSG00000230040	LINC00364	13	67946519	0.558775	1	1	0.558775	Heart_Atrial_Appendage	No
ENSG00000183783	KCTD8	4	44175926	0.558806	42	4	0.121417	Brain_Frontal_Cortex_BA9	No
ENSG00000165238	WNK2	9	95947198	0.558859	24	10	0.06128	Brain_Anterior_cingulate_cortex_BA24	No
ENSG00000156395	SORCS3	10	106400859	0.558874	12	6	0.0725354	Adipose_Subcutaneous	No
ENSG00000258717	ENSG00000258717	14	101142267	0.558874	2	2	0.329583	Adrenal_Gland	No
ENSG00000144040	SFXN5	2	73169165	0.558937	39	4	0.06658	Colon_Transverse	No
ENSG00000232040	SCAND3	6	28539407	0.55894	32	3	0.2599	Brain_Cerebellum	No
ENSG00000159658	EFCAB14	1	47124366	0.558963	45	2	0.253752	Stomach	No
ENSG00000168491	CCDC110	4	186366336	0.55904	41	3	0.103393	Thyroid	No
ENSG00000182580	EPHB3	3	184279572	0.559086	21	8	0.1253	Brain_Spinal_cord_cervical_c-1	No
ENSG00000177119	ANO6	12	45609770	0.559095	35	1	0.5554	Brain_Anterior_cingulate_cortex_BA24	No
ENSG00000214753	HNRNPUL2	11	62480102	0.559188	10	2	0.3506	Adipose_Subcutaneous	No
ENSG00000171121	KCNMB3	3	178957530	0.559222	44	6	0.1618	Heart_Left_Ventricle	No
ENSG00000183066	WBP2NL	22	42394729	0.559276	44	2	0.3966	Artery_Tibial	No
ENSG00000227374	ENSG00000227374	10	131567108	0.559281	2	2	0.2923	Vagina	No
ENSG00000262406	MMP12	11	102733467	0.559296	15	2	0.168326	Adipose_Subcutaneous	No
ENSG00000179965	ZNF771	16	30418618	0.559327	44	3	0.187058	Colon_Sigmoid	No
ENSG00000171853	TRAPPC12	2	3383446	0.559498	42	4	0.137	Brain_Amygdala	No
ENSG00000162733	DDR2	1	162601163	0.559509	40	3	0.137917	Breast_Mammary_Tissue	No
ENSG00000180532	ZSCAN4	19	58180303	0.559584	22	4	0.2256	Heart_Atrial_Appendage	No
ENSG00000116745	RPE65	1	68894505	0.559591	10	4	0.2823	Brain_Amygdala	No
ENSG00000185739	SRL	16	4239375	0.559606	34	4	0.159599	Muscle_Skeletal	No
ENSG00000187164	SHTN1	10	118643742	0.559646	33	3	0.2506	Minor_Salivary_Gland	No
ENSG00000231599	-	1	187412738	0.5597	1	1	0.5597	Brain_Cerebellum	No
ENSG00000236030	-	1	187061974	0.5597	1	1	0.5597	Brain_Cerebellum	No
ENSG00000184863	RBM33	7	155437145	0.559761	24	2	0.2805	Thyroid	No
ENSG00000253270	ENSG00000253270	8	19536083	0.559823	1	1	0.559823	Heart_Left_Ventricle	No
ENSG00000163093	BBS5	2	170335688	0.559827	35	7	0.07872	Brain_Amygdala	No
ENSG00000157353	FCSK	16	70488324	0.559911	19	4	0.1967	Heart_Atrial_Appendage	No
ENSG00000151576	QTRT2	3	113724680	0.559939	39	2	0.4107	Brain_Anterior_cingulate_cortex_BA24	No
ENSG00000257259	LINC02388	12	58959743	0.559983	17	4	0.2814	Colon_Sigmoid	No
ENSG00000273342	ENSG00000273342	22	21995133	0.560084	24	3	0.1153	Uterus	No
ENSG00000163882	POLR2H	3	184079506	0.560092	36	1	0.545152	Brain_Hypothalamus	No
ENSG00000178919	FOXE1	9	100615536	0.560103	9	2	0.4098	Minor_Salivary_Gland	No
ENSG00000149582	TMEM25	11	118401756	0.560187	24	4	0.0536778	Adipose_Subcutaneous	No
ENSG00000107902	LHPP	10	126150403	0.560195	43	11	0.0678644	Small_Intestine_Terminal_Ileum	No
ENSG00000162236	STX5	11	62574369	0.560203	44	1	0.4529	Artery_Coronary	No
ENSG00000127914	AKAP9	7	91570181	0.560211	29	2	0.1784	Minor_Salivary_Gland	No
ENSG00000187650	VMAC	19	5904869	0.560218	44	5	0.047203	Spleen	No
ENSG00000166111	SVOP	12	109304658	0.560233	22	4	0.219825	Heart_Left_Ventricle	No
ENSG00000107521	HPS1	10	100175955	0.560258	44	5	0.112888	Brain_Substantia_nigra	No
ENSG00000189367	KIAA0408	6	127761488	0.560268	41	8	0.102471	Lung	No
ENSG00000143252	SDHC	1	161284047	0.560332	44	1	0.290776	Esophagus_Muscularis	No
ENSG00000164611	PTTG1	5	159848829	0.560352	37	3	0.01363	Thyroid	No
ENSG00000152527	PLEKHH2	2	43864412	0.560402	45	3	0.213448	Brain_Spinal_cord_cervical_c-1	No
ENSG00000263264	-	19	7413848	0.560416	39	3	0.173014	Spleen	No
ENSG00000069764	PLA2G10	16	14766405	0.56059	4	3	0.2411	Lung	No
ENSG00000164022	AIMP1	4	107236701	0.560613	43	5	0.1137	Brain_Putamen_basal_ganglia	No
ENSG00000008118	CAMK1G	1	209757062	0.560641	31	3	0.196665	Brain_Frontal_Cortex_BA9	No
ENSG00000224511	LINC00365	13	30677315	0.560906	15	3	0.09768	Artery_Coronary	No
ENSG00000113391	ARB2A	5	92953775	0.560915	36	2	0.312488	Skin_Not_Sun_Exposed_Suprapubic	No
ENSG00000258807	ENSG00000258807	14	88176763	0.560919	1	1	0.560919	Brain_Frontal_Cortex_BA9	No
ENSG00000137720	CFAP68	11	111749659	0.560929	44	2	0.233694	Brain_Spinal_cord_cervical_c-1	No
ENSG00000162231	NXF1	11	62559595	0.560932	35	2	0.435243	Brain_Hippocampus	No
ENSG00000126215	XRCC3	14	104163946	0.561143	43	3	0.1472	Uterus	No
ENSG00000040275	SPDL1	5	169010638	0.561144	45	2	0.1663	Brain_Substantia_nigra	No
ENSG00000125319	HROB	17	42219274	0.561189	45	3	0.485935	Breast_Mammary_Tissue	No
ENSG00000196611	MMP1	11	102660651	0.561338	29	9	0.118568	Skin_Sun_Exposed_Lower_leg	No
ENSG00000080298	RFX3	9	3218297	0.561354	43	4	0.0792052	Brain_Cerebellum	No
ENSG00000185697	MYBL1	8	67474410	0.561428	45	2	0.0446462	Colon_Sigmoid	No
ENSG00000267289	PIN1-DT	19	9944755	0.56144	34	2	0.137866	Thyroid	No
ENSG00000171495	MROH2B	5	40998119	0.561494	3	3	0.2727	Liver	No
ENSG00000259673	IQCH-AS1	15	67695957	0.561685	44	2	0.182979	Brain_Amygdala	No
ENSG00000259774	ENSG00000259774	15	84977316	0.561694	2	1	0.489	Colon_Sigmoid	No
ENSG00000277214	ENSG00000277214	16	79637468	0.561713	20	4	0.422014	Artery_Aorta	No
ENSG00000262873	ENSG00000262873	17	78991769	0.561716	31	8	0.05035	Brain_Cerebellum	No
ENSG00000021574	SPAST	2	32288680	0.561759	16	1	0.3888	Brain_Cerebellum	No
ENSG00000229618	ENSG00000229618	7	13141016	0.561791	4	3	0.258111	Heart_Left_Ventricle	No
ENSG00000112303	VNN2	6	133065009	0.561813	35	4	0.0956	Brain_Amygdala	No
ENSG00000269814	-	19	49016464	0.561906	18	3	0.158707	Spleen	No
ENSG00000241370	RPP21	6	30312908	0.561909	38	5	0.04782	Ovary	No
ENSG00000162598	C1orf87	1	60452941	0.561913	3	2	0.292992	Artery_Tibial	No
ENSG00000255666	LINC02700	11	94375073	0.562005	1	1	0.562005	Minor_Salivary_Gland	No
ENSG00000146285	SCML4	6	108025308	0.562095	31	3	0.02752	Colon_Transverse	No
ENSG00000149654	CDH22	20	44802372	0.562229	27	8	0.03913	Adipose_Subcutaneous	No
ENSG00000206127	GOLGA8O	15	32737307	0.562326	39	3	0.0705197	Artery_Aorta	No
ENSG00000214097	SMCO1	3	196233748	0.56241	3	3	0.1607	Brain_Caudate_basal_ganglia	No
ENSG00000171860	C3AR1	12	8210898	0.562533	42	4	0.03442	Prostate	No
ENSG00000151498	ACAD8	11	134123389	0.562536	39	7	0.0459559	Colon_Transverse	No
ENSG00000160783	PMF1	1	156182784	0.562571	33	3	0.1873	Adipose_Subcutaneous	No
ENSG00000087087	SRRT	7	100472733	0.562596	44	2	0.102838	Brain_Nucleus_accumbens_basal_ganglia	No
ENSG00000105639	JAK3	19	17935589	0.562679	41	4	0.2965	Brain_Cortex	No
ENSG00000224310	LINC01567	16	24672743	0.562728	10	2	0.33893	Brain_Caudate_basal_ganglia	No
ENSG00000153339	TRAPPC8	18	29409136	0.562761	39	5	0.224832	Minor_Salivary_Gland	No
ENSG00000114021	NIT2	3	100053545	0.562798	37	4	0.0376304	Colon_Sigmoid	No
ENSG00000167658	EEF2	19	3976054	0.5628	32	5	0.0725133	Artery_Aorta	No
ENSG00000227455	ENSG00000227455	6	165241239	0.562857	4	2	0.237829	Brain_Cerebellum	No
ENSG00000113013	HSPA9	5	137890571	0.562891	43	4	0.19934	Stomach	No
ENSG00000274443	C8orf89	8	74153565	0.562942	28	2	0.222102	Thyroid	No
ENSG00000146826	TRAPPC14	7	99752043	0.562948	30	2	0.5194	Brain_Cerebellum	No
ENSG00000166596	CFAP52	17	9479944	0.563093	28	4	0.262835	Brain_Cortex	No
ENSG00000232458	LINC01450	7	41004266	0.5631	1	1	0.5631	Artery_Aorta	No
ENSG00000111046	MYF6	12	81101277	0.563146	16	3	0.1627	Brain_Hypothalamus	No
ENSG00000260951	ENSG00000260951	7	25397859	0.563237	3	2	0.2959	Brain_Nucleus_accumbens_basal_ganglia	No
ENSG00000272447	ENSG00000272447	10	81585658	0.563245	29	5	0.152555	Brain_Hypothalamus	No
ENSG00000047932	GOPC	6	117639374	0.563272	44	4	0.08355	Brain_Anterior_cingulate_cortex_BA24	No
ENSG00000237765	FAM200B	4	15683285	0.563338	44	4	0.0367794	Muscle_Skeletal	No
ENSG00000163873	GRIK3	1	37261128	0.563368	17	7	0.09029	Spleen	No
ENSG00000244358	ENSG00000244358	3	145657699	0.563472	2	2	0.288163	Minor_Salivary_Gland	No
ENSG00000125266	EFNB2	13	107142079	0.563498	31	7	0.0913272	Artery_Aorta	No
ENSG00000065717	TLE2	19	2997636	0.563516	36	14	0.0659809	Artery_Tibial	No
ENSG00000185904	LINC00839	10	42970991	0.563551	43	2	0.0813649	Colon_Transverse	No
ENSG00000167733	HSD11B1L	19	5680615	0.563597	1	1	0.563597	Colon_Sigmoid	No
ENSG00000090615	GOLGA3	12	133345495	0.563649	45	9	0.0171031	Brain_Hypothalamus	No
ENSG00000172269	DPAGT1	11	118967213	0.563773	18	2	0.6439	Adipose_Visceral_Omentum	No
ENSG00000143110	C1orf162	1	112016414	0.563803	36	4	0.0641239	Brain_Spinal_cord_cervical_c-1	No
ENSG00000088970	KIZ	20	21106624	0.563833	45	3	0.220287	Nerve_Tibial	No
ENSG00000170142	UBE2E1	3	23847394	0.563835	32	4	0.00546041	Heart_Left_Ventricle	No
ENSG00000161328	LRRC56	11	537527	0.563908	45	4	0.133211	Brain_Substantia_nigra	No
ENSG00000130856	ZNF236	18	74534563	0.563912	44	3	0.0703	Brain_Amygdala	No
ENSG00000160862	AZGP1	7	99564343	0.564018	26	2	0.253	Esophagus_Gastroesophageal_Junction	No
ENSG00000148950	IMMP1L	11	31453948	0.564497	37	1	0.5642	Colon_Sigmoid	No
ENSG00000179023	KLHDC7A	1	18807424	0.564542	21	3	0.127842	Thyroid	No
ENSG00000278231	ENSG00000278231	20	47438224	0.564543	7	2	0.3404	Adipose_Visceral_Omentum	No
ENSG00000122068	FYTTD1	3	197464050	0.564577	41	7	0.0705404	Skin_Sun_Exposed_Lower_leg	No
ENSG00000101695	RNF125	18	29598335	0.564615	18	7	0.09612	Minor_Salivary_Gland	No
ENSG00000071626	DAZAP1	19	1407568	0.564636	18	6	0.2757	Colon_Sigmoid	No
ENSG00000225978	HAR1A	20	61733483	0.564705	43	6	0.131494	Artery_Tibial	No
ENSG00000176248	ANAPC2	9	140069236	0.564774	43	3	0.178217	Spleen	No
ENSG00000126581	BECN1	17	40962152	0.564799	23	2	0.3621	Skin_Not_Sun_Exposed_Suprapubic	No
ENSG00000225087	ENSG00000225087	1	73214604	0.5648	1	1	0.5648	Artery_Tibial	No
ENSG00000166278	C2	6	31865562	0.564927	17	7	0.09985	Nerve_Tibial	No
ENSG00000119321	FKBP15	9	115923286	0.565016	33	6	0.02236	Brain_Nucleus_accumbens_basal_ganglia	No
ENSG00000267268	-	19	20011777	0.565094	10	3	0.156601	Brain_Putamen_basal_ganglia	No
ENSG00000226562	CYP4F26P	9	33580693	0.565114	10	2	0.216143	Brain_Cerebellum	No
ENSG00000263312	LINC01975	17	3880397	0.565128	3	2	0.324601	Thyroid	No
ENSG00000198033	TUBA3C	13	19747910	0.565159	5	5	0.427	Heart_Atrial_Appendage	No
ENSG00000150938	CRIM1	2	36583069	0.565166	22	12	0.04438	Adipose_Visceral_Omentum	No
ENSG00000141052	MYOCD	17	12569207	0.565234	20	2	0.311557	Ovary	No
ENSG00000267416	HEATR6-DT	17	58156670	0.565265	22	2	0.286936	Ovary	No
ENSG00000250506	CDK3	17	73996987	0.565288	45	2	0.280264	Brain_Cerebellar_Hemisphere	No
ENSG00000174130	TLR6	4	38825336	0.565293	45	3	0.0968456	Breast_Mammary_Tissue	No
ENSG00000093010	COMT	22	19929130	0.56534	44	5	0.168172	Spleen	No
ENSG00000213585	VDAC1	5	133307606	0.565394	43	5	0.1314	Liver	No
ENSG00000273972	ENSG00000273972	15	45994837	0.565422	30	1	0.181655	Adrenal_Gland	No
ENSG00000168070	MAJIN	11	64704989	0.56557	24	3	0.22167	Skin_Sun_Exposed_Lower_leg	No
ENSG00000172059	KLF11	2	10182976	0.565587	39	8	0.0502769	Ovary	No
ENSG00000116353	MECR	1	29519385	0.565587	44	5	0.102786	Artery_Aorta	No
ENSG00000143971	ETAA1	2	67624451	0.565627	45	2	0.215358	Breast_Mammary_Tissue	No
ENSG00000160256	SLX9	21	46359925	0.565656	45	8	0.0618263	Colon_Sigmoid	No
ENSG00000124212	PTGIS	20	48120411	0.565694	40	6	0.21103	Uterus	No
ENSG00000172939	OXSR1	3	38206580	0.565723	17	6	0.08808	Brain_Frontal_Cortex_BA9	No
ENSG00000259017	ENSG00000259017	14	35916209	0.565734	9	1	0.5569	Brain_Anterior_cingulate_cortex_BA24	No
ENSG00000278619	MRM1	17	34958011	0.565773	28	5	0.230038	Brain_Hippocampus	No
ENSG00000227500	SCAMP4	19	1905213	0.565796	43	3	0.132487	Lung	No
ENSG00000235118	FAM237A	2	207507142	0.565801	3	3	0.445885	Brain_Anterior_cingulate_cortex_BA24	No
ENSG00000272791	ENSG00000272791	10	75390314	0.565933	44	2	0.2569	Esophagus_Gastroesophageal_Junction	No
ENSG00000035720	STAP1	4	68424446	0.565958	21	5	0.08862	Artery_Coronary	No
ENSG00000147443	DOK2	8	21766384	0.56604	4	2	0.2874	Breast_Mammary_Tissue	No
ENSG00000112837	TBX18	6	85397069	0.566071	28	3	0.2847	Minor_Salivary_Gland	No
ENSG00000137103	TMEM8B	9	35814448	0.566118	41	1	0.3002	Brain_Cerebellum	No
ENSG00000172361	CFAP53	18	47753563	0.566347	28	4	0.2121	Skin_Not_Sun_Exposed_Suprapubic	No
ENSG00000167815	PRDX2	19	12907634	0.566358	45	5	0.1038	Esophagus_Gastroesophageal_Junction	No
ENSG00000237940	-	2	242912834	0.566382	44	2	0.170981	Colon_Sigmoid	No
ENSG00000099910	KLHL22	22	20783528	0.566408	35	5	0.260106	Brain_Substantia_nigra	No
ENSG00000127528	KLF2	19	16435628	0.56646	27	4	0.1824	Nerve_Tibial	No
ENSG00000163081	CCDC140	2	223162866	0.566474	2	2	0.2865	Brain_Cerebellar_Hemisphere	No
ENSG00000251665	ENSG00000251665	17	49021465	0.566497	5	2	0.287845	Muscle_Skeletal	No
ENSG00000104341	LAPTM4B	8	98787285	0.566659	42	9	0.0478185	Brain_Spinal_cord_cervical_c-1	No
ENSG00000055211	GINM1	6	149887430	0.566742	40	2	0.02678	Artery_Tibial	No
ENSG00000153767	GTF2E1	3	120461484	0.56687	41	4	0.255945	Ovary	No
ENSG00000214338	MTCL3	6	127759551	0.566926	38	7	0.0427104	Esophagus_Muscularis	No
ENSG00000184154	LRRC51	11	71791382	0.566946	37	2	0.332288	Brain_Nucleus_accumbens_basal_ganglia	No
ENSG00000272068	BCAN-AS1	1	156607575	0.56703	27	6	0.07448	Minor_Salivary_Gland	No
ENSG00000166598	HSP90B1	12	104323885	0.567055	36	5	0.1346	Whole_Blood	No
ENSG00000100242	SUN2	22	39130730	0.567118	23	9	0.07307	Esophagus_Mucosa	No
ENSG00000168079	SCARA5	8	27727399	0.567118	23	6	0.02617	Adipose_Visceral_Omentum	No
ENSG00000083845	RPS5	19	58897767	0.567186	45	3	0.2711	Pituitary	No
ENSG00000158156	XKR8	1	28285973	0.567242	40	7	0.10948	Pituitary	No
ENSG00000173714	WFIKKN2	17	48912011	0.567351	29	5	0.144253	Brain_Cerebellar_Hemisphere	No
ENSG00000100580	TMED8	14	77801364	0.567442	45	2	0.0619671	Spleen	No
ENSG00000197062	ZSCAN26	6	28234788	0.567473	45	2	0.237547	Brain_Frontal_Cortex_BA9	No
ENSG00000170734	POLH	6	43543887	0.5675	45	1	0.277209	Whole_Blood	No
ENSG00000171119	NRTN	19	5823813	0.567628	41	6	0.0387709	Heart_Atrial_Appendage	No
ENSG00000119725	ZNF410	14	74353320	0.567684	43	4	0.2709	Brain_Cerebellum	No
ENSG00000171320	ESCO2	8	27629466	0.567723	21	4	0.1542	Thyroid	No
ENSG00000166902	MRPL16	11	59573608	0.567741	15	3	0.2863	Brain_Hippocampus	No
ENSG00000196844	PATE2	11	125646008	0.567772	15	5	0.232086	Brain_Cerebellum	No
ENSG00000154639	CXADR	21	18884700	0.567796	33	4	0.1205	Thyroid	No
ENSG00000183579	ZNRF3	22	29279580	0.567803	15	4	0.1538	Brain_Hypothalamus	No
ENSG00000196968	FUT11	10	75532049	0.56788	41	2	0.504136	Thyroid	No
ENSG00000151789	ZNF385D	3	21459915	0.567971	5	5	0.196569	Nerve_Tibial	No
ENSG00000264520	ENSG00000264520	7	30565347	0.567976	24	4	0.213517	Adipose_Subcutaneous	No
ENSG00000187764	SEMA4D	9	91975702	0.568015	41	6	0.07216	Adipose_Subcutaneous	No
ENSG00000241043	-	9	32566787	0.568167	43	3	0.225175	Prostate	No
ENSG00000107798	LIPA	10	90973326	0.568186	39	8	0.10441	Brain_Cerebellar_Hemisphere	No
ENSG00000136122	BORA	13	73302061	0.56822	45	2	0.169007	Uterus	No
ENSG00000233954	UQCRHL	1	16133679	0.568311	34	1	0.3481	Heart_Left_Ventricle	No
ENSG00000255670	ENSG00000255670	12	12638287	0.568443	30	6	0.217606	Brain_Caudate_basal_ganglia	No
ENSG00000113407	TARS1	5	33440802	0.568484	45	4	0.184045	Adrenal_Gland	No
ENSG00000099284	MACROH2A2	10	71812552	0.568492	39	8	0.05587	Brain_Amygdala	No
ENSG00000086544	ITPKC	19	41223008	0.568545	44	5	0.0963617	Uterus	No
ENSG00000266489	ENSG00000266489	18	22096847	0.56862	7	1	0.5413	Brain_Nucleus_accumbens_basal_ganglia	No
ENSG00000197208	SLC22A4	5	131630136	0.568675	33	2	0.3767	Heart_Left_Ventricle	No
ENSG00000110060	PUS3	11	125763381	0.56868	43	5	0.1314	Prostate	No
ENSG00000143479	DYRK3	1	206808881	0.568691	24	4	0.145662	Brain_Cerebellum	No
ENSG00000100926	TM9SF1	14	24658349	0.568763	31	5	0.1779	Small_Intestine_Terminal_Ileum	No
ENSG00000226825	LINC01509	9	110182565	0.5688	1	1	0.5688	Prostate	No
ENSG00000043143	JADE2	5	133860003	0.568866	18	2	0.2752	Adipose_Subcutaneous	No
ENSG00000140153	WDR20	14	102605840	0.568927	13	3	0.04036	Thyroid	No
ENSG00000153774	CFDP1	16	75327596	0.568952	35	3	0.1975	Brain_Cortex	No
ENSG00000139973	SYT16	14	62453803	0.569003	8	2	0.3006	Brain_Caudate_basal_ganglia	No
ENSG00000074800	ENO1	1	8921061	0.569047	32	3	0.178255	Colon_Transverse	No
ENSG00000152894	PTPRK	6	128289924	0.569085	40	2	0.11816	Whole_Blood	No
ENSG00000092010	PSME1	14	24605367	0.569098	45	3	0.16925	Heart_Atrial_Appendage	No
ENSG00000145087	STXBP5L	3	120626919	0.569134	17	4	0.259406	Thyroid	No
ENSG00000268205	ENSG00000268205	19	57815673	0.569305	36	4	0.0993946	Brain_Putamen_basal_ganglia	No
ENSG00000235387	SPAAR	9	35909480	0.569352	44	4	0.0676953	Brain_Putamen_basal_ganglia	No
ENSG00000070182	SPTB	14	65213002	0.56942	42	6	0.211006	Stomach	No
ENSG00000174951	FUT1	19	49251268	0.56944	27	3	0.0998496	Stomach	No
ENSG00000167800	TBX10	11	67398774	0.569523	8	4	0.318396	Pancreas	No
ENSG00000149300	C11orf52	11	111788756	0.569623	37	5	0.122873	Muscle_Skeletal	No
ENSG00000269514	ENSG00000269514	12	48592170	0.569628	45	3	0.3142	Liver	No
ENSG00000182107	TMEM30B	14	61744088	0.569631	42	7	0.031656	Liver	No
ENSG00000080815	PSEN1	14	73603126	0.569634	43	3	0.0852389	Artery_Tibial	No
ENSG00000112818	MEP1A	6	46761127	0.569643	5	2	0.2888	Pancreas	No
ENSG00000257704	INAFM1	19	47778142	0.569726	43	4	0.1556	Pancreas	No
ENSG00000040199	PHLPP2	16	71671738	0.569734	45	4	0.038491	Brain_Cerebellar_Hemisphere	No
ENSG00000135341	MAP3K7	6	91223292	0.569797	45	4	0.0853246	Whole_Blood	No
ENSG00000275294	-	13	27752400	0.56985	24	3	0.08022	Whole_Blood	No
ENSG00000183520	UTP11	1	38474930	0.569853	33	7	0.1088	Ovary	No
ENSG00000203883	SOX18	20	62679076	0.569937	36	3	0.187476	Brain_Caudate_basal_ganglia	No
ENSG00000106541	AGR2	7	16831435	0.57004	24	4	0.346435	Artery_Tibial	No
ENSG00000099937	SERPIND1	22	21128167	0.57006	42	3	0.06224	Brain_Substantia_nigra	No
ENSG00000129355	CDKN2D	19	10677138	0.570084	43	2	0.248721	Whole_Blood	No
ENSG00000249601	LINC01187	5	169618583	0.570086	5	4	0.105801	Whole_Blood	No
ENSG00000140285	FGF7	15	49715293	0.570115	23	3	0.1339	Artery_Aorta	No
ENSG00000168826	ZBTB49	4	4291924	0.570157	44	3	0.195317	Brain_Hippocampus	No
ENSG00000214114	MYCBP	1	39328636	0.57019	9	4	0.09331	Esophagus_Mucosa	No
ENSG00000135838	NPL	1	182758428	0.570287	37	4	0.04972	Colon_Sigmoid	No
ENSG00000170837	GPR27	3	71803201	0.570311	42	4	0.331722	Brain_Spinal_cord_cervical_c-1	No
ENSG00000119922	IFIT2	10	91061712	0.570353	26	4	0.1778	Artery_Tibial	No
ENSG00000273723	SUGT1-DT	13	53225439	0.570541	45	1	0.549764	Colon_Sigmoid	No
ENSG00000237166	LINC01792	2	201577028	0.57055	14	2	0.3237	Brain_Anterior_cingulate_cortex_BA24	No
ENSG00000167080	B4GALNT2	17	47209822	0.570648	10	4	0.1654	Adrenal_Gland	No
ENSG00000173083	HPSE	4	84213614	0.570936	25	7	0.129111	Muscle_Skeletal	No
ENSG00000141968	VAV1	19	6772725	0.570978	11	6	0.09051	Brain_Hippocampus	No
ENSG00000255021	ENSG00000255021	3	14313873	0.571012	6	4	0.168537	Pituitary	No
ENSG00000204616	TRIM31	6	30070674	0.571146	15	6	0.0270694	Liver	No
ENSG00000111653	ING4	12	6759446	0.571158	41	2	0.291519	Artery_Aorta	No
ENSG00000214063	TSPAN4	11	842808	0.571171	43	4	0.133834	Uterus	No
ENSG00000115310	RTN4	2	55199325	0.571172	37	10	0.0420646	Muscle_Skeletal	No
ENSG00000253968	ENSG00000253968	5	172841038	0.571323	1	1	0.571323	Thyroid	No
ENSG00000124827	GCM2	6	10873456	0.571352	2	2	0.494935	Brain_Cerebellar_Hemisphere	No
ENSG00000127022	CANX	5	179105629	0.571398	40	3	0.1062	Brain_Spinal_cord_cervical_c-1	No
ENSG00000150627	WDR17	4	176986985	0.571433	44	4	0.082983	Brain_Frontal_Cortex_BA9	No
ENSG00000166886	NAB2	12	57482677	0.571449	32	2	0.4156	Brain_Cortex	No
ENSG00000132141	CCT6B	17	33254878	0.571471	45	4	0.0479707	Artery_Coronary	No
ENSG00000081870	IFT25	1	54382247	0.571511	42	4	0.113102	Brain_Nucleus_accumbens_basal_ganglia	No
ENSG00000101331	CCM2L	20	30598245	0.571529	41	4	0.05303	Heart_Atrial_Appendage	No
ENSG00000225269	LINC00705	10	4697619	0.5716	1	1	0.5716	Esophagus_Mucosa	No
ENSG00000119669	IRF2BPL	14	77490888	0.571628	29	4	0.245838	Muscle_Skeletal	No
ENSG00000106346	USP42	7	6144515	0.571653	22	2	0.2246	Brain_Cerebellum	No
ENSG00000167011	NAT16	7	100813774	0.571825	19	4	0.1684	Brain_Putamen_basal_ganglia	No
ENSG00000255150	EID3	12	104697517	0.571871	45	4	0.0784487	Brain_Anterior_cingulate_cortex_BA24	No
ENSG00000177045	SIX5	19	46268043	0.571992	20	2	0.1988	Esophagus_Mucosa	No
ENSG00000070718	AP3M2	8	42010464	0.572065	45	2	0.291028	Muscle_Skeletal	No
ENSG00000100852	ARHGAP5	14	32545320	0.572069	40	6	0.05652	Skin_Not_Sun_Exposed_Suprapubic	No
ENSG00000172673	THEMIS	6	128029217	0.572086	6	3	0.2247	Breast_Mammary_Tissue	No
ENSG00000115602	IL1RL1	2	102927962	0.572317	32	3	0.1875	Artery_Tibial	No
ENSG00000134138	MEIS2	15	37181406	0.572344	9	4	0.1239	Colon_Transverse	No
ENSG00000140931	CMTM3	16	66637777	0.572507	40	4	0.322822	Pancreas	No
ENSG00000176853	FAM91A1	8	124780696	0.572512	24	5	0.156027	Adrenal_Gland	No
ENSG00000155629	PIK3AP1	10	98353069	0.572657	32	3	0.2547	Brain_Anterior_cingulate_cortex_BA24	No
ENSG00000173120	KDM2A	11	66886740	0.57269	8	3	0.2786	Adrenal_Gland	No
ENSG00000131374	TBC1D5	3	17198654	0.5727	1	1	0.5727	Brain_Caudate_basal_ganglia	No
ENSG00000092098	RNF31	14	24615892	0.572727	43	3	0.0537953	Esophagus_Muscularis	No
ENSG00000146072	TNFRSF21	6	47199268	0.572735	38	7	0.06603	Colon_Transverse	No
ENSG00000254242	ENSG00000254242	8	18949243	0.572753	1	1	0.572753	Adrenal_Gland	No
ENSG00000143622	RIT1	1	155867599	0.572759	45	2	0.2873	Brain_Hippocampus	No
ENSG00000179673	RPRML	17	45055523	0.572789	27	5	0.2348	Brain_Anterior_cingulate_cortex_BA24	No
ENSG00000144579	CTDSP1	2	219262979	0.572809	24	6	0.0660572	Nerve_Tibial	No
ENSG00000254139	LINC03018	8	58658708	0.572854	38	4	0.134	Lung	No
ENSG00000233214	ENSG00000233214	19	35914964	0.572874	18	5	0.081876	Breast_Mammary_Tissue	No
ENSG00000088298	EDEM2	20	33703167	0.572934	44	2	0.0803073	Adipose_Visceral_Omentum	No
ENSG00000103342	GSPT1	16	11961985	0.57298	45	6	0.370022	Pancreas	No
ENSG00000278146	ENSG00000278146	15	96774125	0.573	5	1	0.573	Artery_Coronary	No
ENSG00000178175	ZNF366	5	71738479	0.573049	11	2	0.2979	Esophagus_Muscularis	No
ENSG00000189350	TOGARAM2	2	29179477	0.573057	44	3	0.295002	Skin_Not_Sun_Exposed_Suprapubic	No
ENSG00000129292	PHF20L1	8	133787618	0.573112	44	5	0.0483226	Small_Intestine_Terminal_Ileum	No
ENSG00000232629	HLA-DQB2	6	32723875	0.573259	38	3	0.0733152	Lung	No
ENSG00000078808	SDF4	1	1152288	0.573453	40	5	0.220508	Esophagus_Muscularis	No
ENSG00000106952	TNFSF8	9	117656003	0.573496	4	4	0.2308	Adipose_Visceral_Omentum	No
ENSG00000234165	-	3	26753798	0.573671	15	3	0.254	Muscle_Skeletal	No
ENSG00000224228	ENSG00000224228	1	172745045	0.573677	8	1	0.384112	Esophagus_Muscularis	No
ENSG00000172940	SLC22A13	3	38307303	0.573685	23	2	0.322	Nerve_Tibial	No
ENSG00000136699	SMPD4	2	130908981	0.573897	35	3	0.199041	Brain_Anterior_cingulate_cortex_BA24	No
ENSG00000113327	GABRG2	5	161494546	0.573962	3	2	0.2921	Brain_Cerebellar_Hemisphere	No
ENSG00000271742	ENSG00000271742	1	16009368	0.574	1	1	0.574	Brain_Cerebellar_Hemisphere	No
ENSG00000160408	ST6GALNAC6	9	130647600	0.574085	21	4	0.17851	Artery_Tibial	No
ENSG00000029153	BMAL2	12	27485787	0.574196	41	4	0.152686	Artery_Coronary	No
ENSG00000137463	MGARP	4	140187317	0.574283	33	3	0.1568	Nerve_Tibial	No
ENSG00000251009	ENSG00000251009	4	25866503	0.5743	1	1	0.5743	Brain_Cerebellar_Hemisphere	No
ENSG00000270212	ENSG00000270212	19	33774884	0.574324	1	1	0.574324	Adipose_Visceral_Omentum	No
ENSG00000275613	ENSG00000275613	17	35078753	0.574343	6	4	0.2884	Brain_Caudate_basal_ganglia	No
ENSG00000259005	ENSG00000259005	14	74940710	0.574362	40	2	0.342486	Nerve_Tibial	No
ENSG00000154920	EME1	17	48450581	0.574488	21	3	0.1967	Esophagus_Gastroesophageal_Junction	No
ENSG00000204967	PCDHA4	5	140186659	0.574584	25	2	0.512967	Colon_Sigmoid	No
ENSG00000188910	GJB3	1	35246790	0.574601	35	8	0.0516215	Muscle_Skeletal	No
ENSG00000110871	COQ5	12	120941077	0.574621	45	2	0.117979	Thyroid	No
ENSG00000088538	DOCK3	3	50712672	0.574628	19	3	0.125368	Lung	No
ENSG00000107485	GATA3	10	8095567	0.574654	5	5	0.06244	Colon_Sigmoid	No
ENSG00000129250	KIF1C	17	4901243	0.574835	42	7	0.07339	Colon_Sigmoid	No
ENSG00000198846	TOX	8	59717977	0.574859	34	7	0.130473	Skin_Sun_Exposed_Lower_leg	No
ENSG00000112149	CD83	6	14117872	0.574883	44	5	0.1079	Brain_Hypothalamus	No
ENSG00000185942	NKAIN3	8	63161150	0.575001	13	3	0.232	Muscle_Skeletal	No
ENSG00000188959	C9orf152	9	112952328	0.575056	21	6	0.1858	Spleen	No
ENSG00000166736	HTR3A	11	113845603	0.575103	14	3	0.1561	Brain_Nucleus_accumbens_basal_ganglia	No
ENSG00000110429	FBXO3	11	33762485	0.575339	37	5	0.148	Liver	No
ENSG00000014257	ACP3	3	132036211	0.575418	44	7	0.102328	Whole_Blood	No
ENSG00000258890	CEP95	17	62502706	0.575508	44	3	0.256977	Vagina	No
ENSG00000115523	GNLY	2	85912298	0.575543	41	4	0.11532	Breast_Mammary_Tissue	No
ENSG00000143624	INTS3	1	153700543	0.575641	12	4	0.2054	Esophagus_Gastroesophageal_Junction	No
ENSG00000131737	KRT34	17	39533902	0.575665	5	3	0.190811	Brain_Cerebellar_Hemisphere	No
ENSG00000186326	RGS9BP	19	33166313	0.575673	37	6	0.110126	Colon_Transverse	No
ENSG00000187616	MYMK	9	136379708	0.57572	7	3	0.10971	Brain_Substantia_nigra	No
ENSG00000074706	IPCEF1	6	154475631	0.57574	26	9	0.128	Prostate	No
ENSG00000261211	ENSG00000261211	6	6680542	0.575754	27	3	0.20436	Whole_Blood	No
ENSG00000066427	ATXN3	14	92524896	0.575811	43	6	0.0276734	Vagina	No
ENSG00000081842	PCDHA6	5	140207563	0.57593	27	6	0.0376465	Brain_Caudate_basal_ganglia	No
ENSG00000175155	YPEL2	17	57409050	0.575947	32	3	0.06456	Heart_Left_Ventricle	No
ENSG00000256499	LINC02468	12	20273914	0.576	2	2	0.294076	Artery_Tibial	No
ENSG00000257139	LINC02821	12	70574118	0.576097	12	2	0.387518	Brain_Amygdala	No
ENSG00000273238	TMEM271	4	567669	0.576124	7	2	0.28668	Skin_Sun_Exposed_Lower_leg	No
ENSG00000167695	TLCD3A	17	635652	0.576223	43	3	0.01287	Uterus	No
ENSG00000134160	TRPM1	15	31293264	0.57624	12	1	0.3286	Brain_Substantia_nigra	No
ENSG00000100884	CPNE6	14	24540046	0.576273	31	6	0.1055	Heart_Atrial_Appendage	No
ENSG00000255299	ENSG00000255299	11	58265361	0.5765	1	1	0.5765	Brain_Cerebellar_Hemisphere	No
ENSG00000111845	PAK1IP1	6	10694928	0.576537	28	3	0.429	Artery_Aorta	No
ENSG00000167768	KRT1	12	53068520	0.576568	40	5	0.143261	Skin_Not_Sun_Exposed_Suprapubic	No
ENSG00000108639	SYNGR2	17	76164639	0.576671	43	4	0.0460709	Brain_Nucleus_accumbens_basal_ganglia	No
ENSG00000100362	PVALB	22	37196728	0.576711	7	7	0.0533142	Whole_Blood	No
ENSG00000185674	LYG2	2	99858709	0.576712	25	3	0.297193	Brain_Cerebellar_Hemisphere	No
ENSG00000159259	CHAF1B	21	37757676	0.576768	37	3	0.21	Muscle_Skeletal	No
ENSG00000138623	SEMA7A	15	74701630	0.576786	42	4	0.130669	Colon_Sigmoid	No
ENSG00000267674	ENSG00000267674	18	47266193	0.576799	2	2	0.3027	Thyroid	No
ENSG00000116874	WARS2	1	119573839	0.576878	45	2	0.0467891	Minor_Salivary_Gland	No
ENSG00000090266	NDUFB2	7	140390577	0.576885	40	5	0.08991	Brain_Hypothalamus	No
ENSG00000188710	QRFP	9	133768815	0.576904	43	8	0.103969	Brain_Nucleus_accumbens_basal_ganglia	No
ENSG00000255557	ENSG00000255557	11	65513200	0.576926	19	3	0.277	Spleen	No
ENSG00000170324	FRMPD2	10	49364601	0.576988	19	8	0.0992588	Brain_Cerebellum	No
ENSG00000173826	KCNH6	17	61600695	0.577006	16	3	0.4292	Brain_Cerebellar_Hemisphere	No
ENSG00000133193	VCF1	17	71203492	0.577076	34	3	0.241737	Pancreas	No
ENSG00000253585	ENSG00000253585	8	95109992	0.57715	3	2	0.6261	Colon_Transverse	No
ENSG00000136098	NEK3	13	52706775	0.577233	44	2	0.2223	Esophagus_Gastroesophageal_Junction	No
ENSG00000178996	SNX18	5	53813589	0.577233	33	11	0.03306	Thyroid	No
ENSG00000254532	ARL14EP-DT	11	30065605	0.577299	4	4	0.251604	Brain_Caudate_basal_ganglia	No
ENSG00000101246	ARFRP1	20	62329996	0.577315	35	1	0.5428	Brain_Amygdala	No
ENSG00000019144	PHLDB1	11	118477155	0.577344	41	5	0.0653292	Brain_Cerebellar_Hemisphere	No
ENSG00000167772	ANGPTL4	19	8428173	0.577439	29	3	0.20998	Prostate	No
ENSG00000127666	TICAM1	19	4815944	0.577502	40	6	0.02572	Brain_Hippocampus	No
ENSG00000260475	SLC25A28-DT	10	101380812	0.577553	45	2	0.185022	Heart_Left_Ventricle	No
ENSG00000229894	GK3	4	166198944	0.57758	5	2	0.5351	Nerve_Tibial	No
ENSG00000102580	DNAJC3	13	96329393	0.577606	45	3	0.180947	Brain_Hypothalamus	No
ENSG00000175643	RMI2	16	11343476	0.577629	43	4	0.1552	Spleen	No
ENSG00000166986	MARS1	12	57869228	0.577672	25	3	0.100342	Adipose_Subcutaneous	No
ENSG00000224687	RASAL2-AS1	1	178060643	0.577719	44	3	0.2066	Liver	No
ENSG00000232125	DYTN	2	207516345	0.577728	3	2	0.4611	Lung	No
ENSG00000186480	INSIG1	7	155089486	0.577824	16	6	0.2108	Ovary	No
ENSG00000175984	DENND2C	1	115125469	0.577851	34	2	0.2757	Skin_Sun_Exposed_Lower_leg	No
ENSG00000099812	MISP	19	751126	0.577859	26	6	0.103833	Brain_Nucleus_accumbens_basal_ganglia	No
ENSG00000164211	STARD4	5	110831731	0.577882	34	5	0.06874	Brain_Cerebellum	No
ENSG00000116717	GADD45A	1	68150744	0.578015	34	5	0.05574	Brain_Amygdala	No
ENSG00000140365	COMMD4	15	75628232	0.578074	45	1	0.452844	Adipose_Subcutaneous	No
ENSG00000080166	DCT	13	95089558	0.578147	42	6	0.112897	Skin_Not_Sun_Exposed_Suprapubic	No
ENSG00000183696	UPP1	7	48128225	0.578191	34	3	0.0167616	Thyroid	No
ENSG00000276023	DUSP14	17	35849996	0.578198	42	3	0.0800158	Breast_Mammary_Tissue	No
ENSG00000172965	MIR4435-2HG	2	111953927	0.57821	19	5	0.2038	Brain_Hippocampus	No
ENSG00000121390	PSPC1	13	20248896	0.578266	44	4	0.120219	Nerve_Tibial	No
ENSG00000052802	MSMO1	4	166248775	0.578341	5	3	0.383	Artery_Aorta	No
ENSG00000164849	GPR146	7	1084212	0.578365	40	8	0.117182	Skin_Not_Sun_Exposed_Suprapubic	No
ENSG00000111911	HINT3	6	126277927	0.578372	45	3	0.2477	Adrenal_Gland	No
ENSG00000129493	HEATR5A	14	31760994	0.578397	44	4	0.00474	Esophagus_Muscularis	No
ENSG00000266213	ENSG00000266213	18	75897223	0.578443	3	2	0.3399	Brain_Substantia_nigra	No
ENSG00000197329	PELI1	2	64319786	0.578547	34	4	0.1785	Colon_Sigmoid	No
ENSG00000274508	ENSG00000274508	16	55459485	0.578554	5	1	0.42527	Skin_Sun_Exposed_Lower_leg	No
ENSG00000170775	GPR37	7	124386051	0.578648	42	4	0.12573	Brain_Amygdala	No
ENSG00000149305	HTR3B	11	113775399	0.578711	8	3	0.3242	Brain_Nucleus_accumbens_basal_ganglia	No
ENSG00000172738	TMEM217	6	37179956	0.578757	44	2	0.52388	Artery_Aorta	No
ENSG00000226935	LINC00161	21	29911640	0.57881	16	4	0.261794	Spleen	No
ENSG00000196505	GDAP2	1	118406107	0.579005	43	4	0.1543	Artery_Aorta	No
ENSG00000123472	ATPAF1	1	47098409	0.579058	44	3	0.332562	Brain_Caudate_basal_ganglia	No
ENSG00000121542	SEC22A	3	122920774	0.579098	40	4	0.0177	Colon_Sigmoid	No
ENSG00000105131	EPHX3	19	15337730	0.579207	9	2	0.3691	Brain_Cortex	No
ENSG00000173692	PSMD1	2	231921578	0.579255	26	2	0.354802	Stomach	No
ENSG00000171877	FRMD5	15	44162962	0.579287	12	4	0.1341	Colon_Transverse	No
ENSG00000119318	RAD23B	9	110045418	0.579291	39	6	0.0674628	Artery_Aorta	No
ENSG00000170458	CD14	5	140011313	0.579331	40	3	0.216525	Stomach	No
ENSG00000237292	LINC01732	1	181143620	0.579331	2	2	0.322172	Brain_Hippocampus	No
ENSG00000182261	NLRP10	11	7980971	0.579387	2	1	0.515084	Skin_Sun_Exposed_Lower_leg	No
ENSG00000177380	PPFIA3	19	49622646	0.579426	24	6	0.0981989	Brain_Anterior_cingulate_cortex_BA24	No
ENSG00000076043	REXO2	11	114310108	0.579582	30	6	0.0404468	Adrenal_Gland	No
ENSG00000165943	MOAP1	14	93648541	0.579663	26	3	0.343	Brain_Cerebellar_Hemisphere	No
ENSG00000168393	DTYMK	2	242615157	0.579678	45	4	0.01707	Vagina	No
ENSG00000265971	ENSG00000265971	17	61532354	0.579773	13	2	0.1454	Lung	No
ENSG00000185664	PMEL	12	56347889	0.579806	24	2	0.2813	Adipose_Subcutaneous	No
ENSG00000267778	CBARP-DT	19	1238178	0.57985	14	3	0.275333	Skin_Not_Sun_Exposed_Suprapubic	No
ENSG00000115361	ACADL	2	211052663	0.579872	13	6	0.277464	Artery_Coronary	No
ENSG00000234880	LINC00163	21	46409779	0.579904	17	11	0.04601	Brain_Spinal_cord_cervical_c-1	No
ENSG00000256151	ADGRD1-AS1	12	131474683	0.580056	8	2	0.124778	Small_Intestine_Terminal_Ileum	No
ENSG00000245857	GS1-24F4.2	8	6693076	0.580099	9	2	0.3466	Prostate	No
ENSG00000197594	ENPP1	6	132129156	0.580214	31	8	0.05882	Brain_Putamen_basal_ganglia	No
ENSG00000204950	LRRC10B	11	61276272	0.58031	18	4	0.1884	Adipose_Subcutaneous	No
ENSG00000166845	C18orf54	18	51884287	0.580314	44	4	0.115095	Artery_Coronary	No
ENSG00000257817	TBX3-AS1	12	115151616	0.580341	7	5	0.191	Thyroid	No
ENSG00000275228	ENSG00000275228	12	48721724	0.580356	21	2	0.669748	Colon_Sigmoid	No
ENSG00000138135	CH25H	10	90965694	0.58037	37	4	0.195431	Adipose_Subcutaneous	No
ENSG00000135679	MDM2	12	69201956	0.580523	38	3	0.1755	Artery_Coronary	No
ENSG00000251442	LINC01094	4	79567057	0.580527	22	4	0.0772056	Brain_Putamen_basal_ganglia	No
ENSG00000010539	ZNF200	16	3272325	0.580545	39	4	0.0613958	Artery_Coronary	No
ENSG00000167186	COQ7	16	19078921	0.58059	45	4	0.0669811	Brain_Cerebellar_Hemisphere	No
ENSG00000136271	DDX56	7	44605016	0.580595	44	3	0.131941	Lung	No
ENSG00000116199	FAM20B	1	178994939	0.580603	42	2	0.1108	Brain_Cerebellum	No
ENSG00000173093	CCDC63	12	111284573	0.580603	3	2	0.2972	Skin_Sun_Exposed_Lower_leg	No
ENSG00000254415	SIGLEC14	19	52145806	0.580626	45	3	0.1472	Brain_Substantia_nigra	No
ENSG00000215866	LINC01356	1	113362792	0.580668	23	2	0.149549	Thyroid	No
ENSG00000170890	PLA2G1B	12	120759914	0.5807	7	3	0.499437	Brain_Putamen_basal_ganglia	No
ENSG00000109814	UGDH	4	39500375	0.580744	41	6	0.07888	Brain_Amygdala	No
ENSG00000197445	-	16	73160536	0.580892	28	5	0.204583	Small_Intestine_Terminal_Ileum	No
ENSG00000127328	RAB3IP	12	70132461	0.580939	44	5	0.114177	Spleen	No
ENSG00000169062	UPF3A	13	115047059	0.580987	45	4	0.04936	Vagina	No
ENSG00000255837	TAS2R20	12	11149094	0.581061	45	3	0.196232	Brain_Substantia_nigra	No
ENSG00000030066	NUP160	11	47799639	0.581216	17	4	0.3571	Skin_Not_Sun_Exposed_Suprapubic	No
ENSG00000181195	PENK	8	57349233	0.581233	29	5	0.0845725	Minor_Salivary_Gland	No
ENSG00000174500	GCSAM	3	111839688	0.581261	34	3	0.187933	Brain_Spinal_cord_cervical_c-1	No
ENSG00000105402	NAPA	19	47990894	0.581294	30	4	0.227799	Colon_Transverse	No
ENSG00000137513	NARS2	11	78147007	0.581399	45	1	0.423553	Muscle_Skeletal	No
ENSG00000137221	TJAP1	6	43445261	0.581449	44	2	0.30345	Brain_Putamen_basal_ganglia	No
ENSG00000069399	BCL3	19	45250962	0.581489	6	3	0.169	Adrenal_Gland	No
ENSG00000172273	HINFP	11	118992297	0.581531	38	1	0.314484	Brain_Putamen_basal_ganglia	No
ENSG00000113328	CCNG1	5	162864575	0.581661	39	3	0.170317	Adipose_Subcutaneous	No
ENSG00000130309	COLGALT1	19	17666403	0.581711	40	5	0.2193	Nerve_Tibial	No
ENSG00000280623	PCAT14	22	23879067	0.58174	18	7	0.173391	Prostate	No
ENSG00000187260	WDR86	7	151072995	0.581793	41	5	0.0705034	Artery_Aorta	No
ENSG00000141837	CACNA1A	19	13317256	0.581804	13	9	0.0311	Brain_Cerebellum	No
ENSG00000228251	ENSG00000228251	2	113348373	0.581818	20	5	0.09513	Heart_Atrial_Appendage	No
ENSG00000178971	CTC1	17	8130191	0.58183	40	4	0.0632937	Adrenal_Gland	No
ENSG00000090534	THPO	3	184089723	0.581866	10	5	0.07706	Small_Intestine_Terminal_Ileum	No
ENSG00000113649	TCERG1	5	145826874	0.581911	41	3	0.191911	Whole_Blood	No
ENSG00000104324	CPQ	8	97657455	0.58193	45	5	0.105635	Whole_Blood	No
ENSG00000267659	LINC01482	17	66587937	0.582032	10	2	0.0417217	Liver	No
ENSG00000251664	PCDHA12	5	140255058	0.582094	27	5	0.0782754	Brain_Cerebellar_Hemisphere	No
ENSG00000120992	LYPLA1	8	54958938	0.582121	45	4	0.200374	Brain_Anterior_cingulate_cortex_BA24	No
ENSG00000273454	ENSG00000273454	3	122996200	0.582224	5	3	0.2021	Adrenal_Gland	No
ENSG00000122026	RPL21	13	27825446	0.582313	30	5	0.252252	Brain_Caudate_basal_ganglia	No
ENSG00000272312	ENSG00000272312	6	26968987	0.582374	1	1	0.582374	Artery_Coronary	No
ENSG00000196415	PRTN3	19	840963	0.582377	29	7	0.0751	Pancreas	No
ENSG00000006451	RALA	7	39663082	0.582419	22	4	0.06634	Skin_Not_Sun_Exposed_Suprapubic	No
ENSG00000163380	LMOD3	3	69156023	0.58244	35	3	0.3077	Brain_Spinal_cord_cervical_c-1	No
ENSG00000132010	ZNF20	19	12203658	0.582534	41	2	0.3128	Artery_Aorta	No
ENSG00000196628	TCF4	18	52889562	0.582545	29	3	0.167318	Esophagus_Mucosa	No
ENSG00000178343	SHISA3	4	42399856	0.582594	34	7	0.162016	Skin_Sun_Exposed_Lower_leg	No
ENSG00000117971	CHRNB4	15	78916461	0.582615	12	2	0.3313	Skin_Sun_Exposed_Lower_leg	No
ENSG00000188039	NWD1	19	16830787	0.582696	33	3	0.2146	Brain_Cerebellum	No
ENSG00000179082	LINC02913	9	132083295	0.582702	35	7	0.0476059	Brain_Hypothalamus	No
ENSG00000204110	LINC02520	6	37475124	0.582718	3	3	0.174744	Brain_Hypothalamus	No
ENSG00000065526	SPEN	1	16174359	0.582785	18	4	0.0784833	Nerve_Tibial	No
ENSG00000135828	RNASEL	1	182542769	0.582831	38	4	0.096326	Colon_Sigmoid	No
ENSG00000153157	SYCP2L	6	10748027	0.582868	44	8	0.0479579	Brain_Amygdala	No
ENSG00000075945	KIFAP3	1	169890467	0.582888	28	8	0.0643294	Artery_Tibial	No
ENSG00000152520	PAN3	13	28712643	0.582937	41	4	0.230594	Esophagus_Mucosa	No
ENSG00000149100	EIF3M	11	32605344	0.582956	40	5	0.128525	Uterus	No
ENSG00000160446	ZDHHC12	9	131483148	0.582961	23	3	0.2309	Artery_Tibial	No
ENSG00000278192	ENSG00000278192	20	6046611	0.583009	29	4	0.147	Brain_Cerebellum	No
ENSG00000188070	ZFTA	11	63527364	0.583072	10	2	0.3465	Muscle_Skeletal	No
ENSG00000261341	SMIM47	19	51279398	0.583134	6	3	0.134	Skin_Not_Sun_Exposed_Suprapubic	No
ENSG00000161682	FAM171A2	17	42430583	0.583307	45	3	0.116861	Esophagus_Mucosa	No
ENSG00000184374	COLEC10	8	120007691	0.583349	13	5	0.17241	Thyroid	No
ENSG00000241135	LINC00881	3	156807670	0.583351	20	4	0.291544	Uterus	No
ENSG00000151151	IPMK	10	59951278	0.583475	42	6	0.131817	Brain_Anterior_cingulate_cortex_BA24	No
ENSG00000244342	LINC00698	3	62936105	0.583629	2	1	0.529181	Brain_Caudate_basal_ganglia	No
ENSG00000225708	ENSG00000225708	20	56644110	0.583737	2	2	0.437996	Prostate	No
ENSG00000118596	SLC16A7	12	59989848	0.583748	35	7	0.0483	Brain_Nucleus_accumbens_basal_ganglia	No
ENSG00000238232	ENSG00000238232	1	219730534	0.583795	1	1	0.583795	Adipose_Subcutaneous	No
ENSG00000198121	LPAR1	9	113635543	0.583855	36	8	0.0460775	Artery_Aorta	No
ENSG00000079691	CARMIL1	6	25279306	0.583976	41	8	0.0700442	Spleen	No
ENSG00000127578	WFIKKN1	16	679239	0.584084	45	1	0.454695	Brain_Anterior_cingulate_cortex_BA24	No
ENSG00000003147	ICA1	7	8152814	0.584092	37	6	0.0400017	Skin_Not_Sun_Exposed_Suprapubic	No
ENSG00000170549	IRX1	5	3596168	0.584277	17	9	0.08581	Skin_Sun_Exposed_Lower_leg	No
ENSG00000178750	STX19	3	93733213	0.584312	31	1	0.1007	Nerve_Tibial	No
ENSG00000105393	BABAM1	19	17378159	0.584458	43	3	0.113553	Skin_Sun_Exposed_Lower_leg	No
ENSG00000213654	GPSM3	6	32158543	0.584486	27	2	0.3422	Nerve_Tibial	No
ENSG00000189339	SLC35E2B	1	1592939	0.584489	45	1	0.244447	Heart_Atrial_Appendage	No
ENSG00000205097	FRG2	4	190945506	0.584505	2	1	0.534542	Brain_Cerebellum	No
ENSG00000137822	TUBGCP4	15	43661419	0.58452	45	3	0.191683	Brain_Cerebellar_Hemisphere	No
ENSG00000173218	VANGL1	1	116184574	0.584688	43	2	0.2327	Brain_Spinal_cord_cervical_c-1	No
ENSG00000188175	HEPACAM2	7	92817899	0.5847	11	1	0.5847	Brain_Spinal_cord_cervical_c-1	No
ENSG00000153237	CCDC148	2	159027593	0.58472	41	5	0.0833	Nerve_Tibial	No
ENSG00000125249	RAP2A	13	98086476	0.584738	39	5	0.104659	Skin_Sun_Exposed_Lower_leg	No
ENSG00000185267	CDNF	10	14861249	0.584796	36	2	0.1329	Pituitary	No
ENSG00000160868	CYP3A4	7	99354604	0.584798	3	3	0.2948	Liver	No
ENSG00000135392	DNAJC14	12	56214744	0.5848	9	1	0.5848	Esophagus_Gastroesophageal_Junction	No
ENSG00000109452	INPP4B	4	142944313	0.584806	37	3	0.391245	Brain_Anterior_cingulate_cortex_BA24	No
ENSG00000112624	BICRAL	6	42749765	0.584837	21	4	0.2024	Adipose_Visceral_Omentum	No
ENSG00000198074	AKR1B10	7	134212344	0.58487	19	3	0.0438083	Artery_Aorta	No
ENSG00000138326	RPS24	10	79793518	0.584879	45	2	0.3581	Brain_Cerebellar_Hemisphere	No
ENSG00000156804	FBXO32	8	124510129	0.584921	32	7	0.03407	Spleen	No
ENSG00000135677	GNS	12	65107225	0.584925	38	2	0.3067	Esophagus_Mucosa	No
ENSG00000135314	KHDC1	6	73951037	0.584951	43	6	0.0831598	Artery_Tibial	No
ENSG00000090530	P3H2	3	189674517	0.585029	35	10	0.142434	Pancreas	No
ENSG00000169908	TM4SF1	3	149086809	0.585157	41	8	0.0864087	Skin_Sun_Exposed_Lower_leg	No
ENSG00000114127	XRN1	3	142025449	0.58516	21	3	0.1527	Thyroid	No
ENSG00000250821	EXOC1L	4	56686169	0.585166	10	3	0.2998	Brain_Amygdala	No
ENSG00000188334	BSPH1	19	48471303	0.5853	1	1	0.5853	Brain_Cerebellar_Hemisphere	No
ENSG00000229214	LINC00242	6	170188886	0.585357	25	4	0.195666	Pancreas	No
ENSG00000179909	ZNF154	19	58208735	0.585395	26	8	0.06132	Brain_Substantia_nigra	No
ENSG00000183336	BOLA2	16	29464914	0.585397	30	3	0.191	Colon_Transverse	No
ENSG00000228541	ENSG00000228541	2	62690262	0.585403	17	3	0.194569	Esophagus_Mucosa	No
ENSG00000116786	PLEKHM2	1	16010827	0.585454	43	3	0.0912891	Brain_Cerebellar_Hemisphere	No
ENSG00000101146	RAE1	20	55926066	0.585485	43	4	0.2319	Small_Intestine_Terminal_Ileum	No
ENSG00000168453	HR	8	21971928	0.58563	40	4	0.105287	Pancreas	No
ENSG00000177054	ZDHHC13	11	19138646	0.585667	43	7	0.108782	Muscle_Skeletal	No
ENSG00000164542	MATCAP2	7	36363830	0.585768	25	7	0.157772	Skin_Sun_Exposed_Lower_leg	No
ENSG00000172247	C1QTNF4	11	47611216	0.585819	45	3	0.04988	Ovary	No
ENSG00000105197	TIMM50	19	39971052	0.585931	44	4	0.0868388	Uterus	No
ENSG00000004468	CD38	4	15779898	0.585969	32	3	0.01518	Brain_Amygdala	No
ENSG00000277654	ENSG00000277654	15	95398703	0.585972	6	2	0.2877	Adrenal_Gland	No
ENSG00000072864	NDE1	16	15737124	0.586037	40	3	0.0531439	Esophagus_Gastroesophageal_Junction	No
ENSG00000232977	LINC00327	13	24040710	0.58611	42	5	0.134619	Skin_Sun_Exposed_Lower_leg	No
ENSG00000140987	ZSCAN32	16	3432085	0.586121	27	3	0.2092	Artery_Aorta	No
ENSG00000157335	CLEC18C	16	70207225	0.586125	16	4	0.0478168	Artery_Aorta	No
ENSG00000141485	SLC13A5	17	6588032	0.586173	25	5	0.119083	Brain_Cerebellar_Hemisphere	No
ENSG00000128881	TTBK2	15	43030932	0.586272	43	1	0.08327	Brain_Substantia_nigra	No
ENSG00000183578	TNFAIP8L3	15	51348795	0.58628	21	6	0.1434	Whole_Blood	No
ENSG00000270105	-	11	322186	0.586315	4	2	0.1982	Nerve_Tibial	No
ENSG00000105429	MEGF8	19	42829761	0.586473	45	2	0.2881	Brain_Cerebellar_Hemisphere	No
ENSG00000100218	RSPH14	22	23401593	0.58651	41	5	0.18152	Artery_Tibial	No
ENSG00000166452	AKIP1	11	8932686	0.586604	44	3	0.00990633	Artery_Tibial	No
ENSG00000273341	ENSG00000273341	7	77045990	0.586707	17	4	0.112	Esophagus_Gastroesophageal_Junction	No
ENSG00000170871	KIAA0232	4	6783102	0.586879	3	3	0.2258	Pancreas	No
ENSG00000240053	LY6G5B	6	31637944	0.587265	45	2	0.305	Brain_Putamen_basal_ganglia	No
ENSG00000126500	FLRT1	11	63870660	0.587335	41	5	0.02223	Esophagus_Gastroesophageal_Junction	No
ENSG00000161798	AQP5	12	50355653	0.587348	33	3	0.195803	Brain_Amygdala	No
ENSG00000198844	ARHGEF15	17	8213559	0.587402	12	6	0.09995	Breast_Mammary_Tissue	No
ENSG00000231394	ENSG00000231394	7	55661470	0.587444	2	2	0.4558	Brain_Cerebellum	No
ENSG00000102575	ACP5	19	11685475	0.587472	45	3	0.190344	Lung	No
ENSG00000167996	FTH1	11	61727190	0.587487	3	3	0.2871	Heart_Atrial_Appendage	No
ENSG00000070961	ATP2B1	12	89981828	0.587535	29	8	0.2004	Pituitary	No
ENSG00000186665	C17orf58	17	65987217	0.587564	41	4	0.0698109	Pituitary	No
ENSG00000170903	MSANTD4	11	105866350	0.587626	41	3	0.159654	Brain_Nucleus_accumbens_basal_ganglia	No
ENSG00000061676	NCKAP1	2	183773843	0.58772	32	4	0.2646	Colon_Transverse	No
ENSG00000084072	PPIE	1	40157854	0.5878	41	1	0.5637	Colon_Transverse	No
ENSG00000069712	-	1	92632542	0.587833	27	3	0.1701	Thyroid	No
ENSG00000181649	PHLDA2	11	2949503	0.587842	36	5	0.100276	Thyroid	No
ENSG00000163872	YEATS2	3	183415606	0.587882	15	5	0.1267	Thyroid	No
ENSG00000112812	PRSS16	6	27215480	0.587937	37	6	0.103168	Adrenal_Gland	No
ENSG00000115816	CEBPZ	2	37428755	0.588027	43	2	0.31041	Adrenal_Gland	No
ENSG00000225028	ENSG00000225028	1	48283738	0.588029	21	4	0.25483	Artery_Aorta	No
ENSG00000172466	ZNF24	18	32912176	0.588298	43	3	0.0129627	Adipose_Subcutaneous	No
ENSG00000269699	ZIM2	19	57285920	0.588344	8	3	0.1885	Nerve_Tibial	No
ENSG00000230013	CT70	9	107753077	0.588441	4	2	0.339592	Adrenal_Gland	No
ENSG00000254999	BRK1	3	10157276	0.588474	44	3	0.1884	Artery_Tibial	No
ENSG00000151422	FER	5	108083523	0.588531	27	7	0.1056	Thyroid	No
ENSG00000106333	PCOLCE	7	100199800	0.588676	40	3	0.05594	Muscle_Skeletal	No
ENSG00000165434	PGM2L1	11	74041363	0.588682	44	5	0.1399	Spleen	No
ENSG00000249861	LGALS16	19	40146534	0.5887	1	1	0.5887	Brain_Cerebellum	No
ENSG00000141298	SSH2	17	27952956	0.588754	38	1	0.3439	Thyroid	No
ENSG00000140107	SLC25A47	14	100789674	0.588787	2	1	0.588787	Colon_Transverse	No
ENSG00000175449	RFESD	5	94982458	0.588794	36	4	0.0895196	Brain_Amygdala	No
ENSG00000167889	MGAT5B	17	74864538	0.588867	23	9	0.03564	Artery_Aorta	No
ENSG00000110395	CBL	11	119076752	0.588895	40	3	0.217436	Muscle_Skeletal	No
ENSG00000260810	ENSG00000260810	14	91724643	0.588996	36	2	0.3475	Heart_Atrial_Appendage	No
ENSG00000203690	TCP10L3	6	167770521	0.5891	2	1	0.5891	Colon_Transverse	No
ENSG00000182095	TNRC18	7	5346421	0.589237	13	8	0.2084	Brain_Frontal_Cortex_BA9	No
ENSG00000179698	WDR97	8	145162629	0.589318	42	2	0.189275	Ovary	No
ENSG00000141294	LRRC46	17	45908993	0.589363	45	3	0.0883246	Brain_Caudate_basal_ganglia	No
ENSG00000215148	PRSS41	16	2848486	0.589384	1	1	0.589384	Lung	No
ENSG00000188523	CFAP77	9	135285430	0.589396	15	6	0.13249	Heart_Left_Ventricle	No
ENSG00000105671	DDX49	19	19030484	0.589614	42	7	0.0461	Skin_Not_Sun_Exposed_Suprapubic	No
ENSG00000267575	LINC02987	19	28284371	0.58962	44	3	0.22586	Brain_Anterior_cingulate_cortex_BA24	No
ENSG00000148737	TCF7L2	10	114710009	0.589667	13	7	0.0769347	Thyroid	No
ENSG00000160716	CHRNB2	1	154540257	0.589684	32	7	0.06048	Brain_Frontal_Cortex_BA9	No
ENSG00000149451	ADAM33	20	3648612	0.589727	41	5	0.0871004	Brain_Cerebellum	No
ENSG00000096696	DSP	6	7541808	0.58975	39	8	0.038689	Brain_Substantia_nigra	No
ENSG00000119636	BBOF1	14	74486056	0.589758	44	4	0.0914927	Lung	No
ENSG00000263639	MSMB	10	46528753	0.589846	8	3	0.31251	Esophagus_Mucosa	No
ENSG00000072786	STK10	5	171469077	0.589875	23	7	0.08791	Skin_Not_Sun_Exposed_Suprapubic	No
ENSG00000274340	ENSG00000274340	15	62679525	0.589989	28	5	0.246243	Esophagus_Gastroesophageal_Junction	No
ENSG00000198169	ZNF251	8	145946298	0.58999	42	3	0.133154	Prostate	No
ENSG00000105173	CCNE1	19	30302805	0.590016	35	4	0.134235	Prostate	No
ENSG00000112041	TULP1	6	35465651	0.590108	36	3	0.0567449	Ovary	No
ENSG00000196214	ZNF766	19	52772824	0.590151	38	5	0.0202197	Brain_Anterior_cingulate_cortex_BA24	No
ENSG00000038358	EDC4	16	67906926	0.590215	17	3	0.19353	Brain_Hypothalamus	No
ENSG00000228340	MIR646HG	20	58662895	0.590524	41	3	0.0745356	Brain_Caudate_basal_ganglia	No
ENSG00000074181	NOTCH3	19	15270444	0.590591	6	2	0.3111	Brain_Spinal_cord_cervical_c-1	No
ENSG00000132749	TESMIN	11	68474908	0.590653	37	4	0.09846	Pituitary	No
ENSG00000176927	EFCAB5	17	28256218	0.590669	34	1	0.2638	Brain_Cerebellum	No
ENSG00000072849	DERL2	17	5374571	0.590671	40	4	0.154577	Breast_Mammary_Tissue	No
ENSG00000186335	SLC36A2	5	150694539	0.590737	5	4	0.2084	Heart_Left_Ventricle	No
ENSG00000131148	EMC8	16	85805364	0.590798	27	4	0.113533	Brain_Putamen_basal_ganglia	No
ENSG00000221963	APOL6	22	36044442	0.590851	44	3	0.127875	Skin_Not_Sun_Exposed_Suprapubic	No
ENSG00000124143	ARHGAP40	20	37230577	0.59087	18	4	0.2617	Brain_Cortex	No
ENSG00000118690	ARMC2	6	109169619	0.590874	43	3	0.0724898	Brain_Cortex	No
ENSG00000258227	CLEC5A	7	141627157	0.590944	28	2	0.244634	Whole_Blood	No
ENSG00000155561	NUP205	7	135242667	0.591009	24	7	0.114444	Colon_Transverse	No
ENSG00000111885	MAN1A1	6	119498374	0.591064	45	6	0.0262419	Brain_Nucleus_accumbens_basal_ganglia	No
ENSG00000189403	HMGB1	13	31032884	0.591133	9	2	0.31802	Adrenal_Gland	No
ENSG00000100897	DCAF11	14	24583404	0.591136	40	3	0.171241	Colon_Sigmoid	No
ENSG00000278540	ACACA	17	35441926	0.591386	34	3	0.1373	Prostate	No
ENSG00000142459	EVI5L	19	7895119	0.59142	38	4	0.059345	Spleen	No
ENSG00000073111	MCM2	3	127317066	0.591421	6	3	0.1678	Pancreas	No
ENSG00000127588	GNG13	16	848041	0.591504	1	1	0.591504	Pituitary	No
ENSG00000170892	TSEN34	19	54693789	0.591665	42	2	0.117658	Pituitary	No
ENSG00000158856	DMTN	8	21906506	0.591791	42	2	0.201366	Brain_Cerebellum	No
ENSG00000067191	CACNB1	17	37329709	0.5918	15	5	0.0642041	Brain_Anterior_cingulate_cortex_BA24	No
ENSG00000160209	PDXK	21	45138975	0.591939	43	10	0.03697	Adrenal_Gland	No
ENSG00000243480	AMY2A	1	104159999	0.59206	38	4	0.282811	Adipose_Visceral_Omentum	No
ENSG00000124253	PCK1	20	56136136	0.592136	39	7	0.0413	Colon_Transverse	No
ENSG00000032742	IFT88	13	21140585	0.592156	45	4	0.108126	Brain_Putamen_basal_ganglia	No
ENSG00000007520	TSR3	16	1399241	0.59218	43	1	0.3433	Skin_Not_Sun_Exposed_Suprapubic	No
ENSG00000164326	CARTPT	5	71014990	0.592209	16	7	0.0761698	Thyroid	No
ENSG00000001084	GCLC	6	53362139	0.592221	29	4	0.105547	Whole_Blood	No
ENSG00000068784	SRBD1	2	45615819	0.592274	44	6	0.01024	Artery_Aorta	No
ENSG00000271736	LINC02772	1	157250506	0.592317	4	3	0.245171	Lung	No
ENSG00000070159	PTPN3	9	112137746	0.59233	30	7	0.05227	Brain_Cerebellum	No
ENSG00000203326	ZNF525	19	53868946	0.592376	45	3	0.0241797	Liver	No
ENSG00000111581	NUP107	12	69080514	0.592481	45	1	0.303328	Muscle_Skeletal	No
ENSG00000175003	SLC22A1	6	160542821	0.592544	39	5	0.07073	Brain_Cortex	No
ENSG00000113749	HRH2	5	175085033	0.592567	27	4	0.2789	Brain_Cerebellar_Hemisphere	No
ENSG00000164185	ZNF474	5	121465208	0.592639	12	2	0.322679	Colon_Sigmoid	No
ENSG00000196091	MYBPC1	12	101962131	0.59276	27	2	0.4125	Ovary	No
ENSG00000125846	ZNF133	20	18269121	0.592767	39	8	0.0527668	Brain_Putamen_basal_ganglia	No
ENSG00000160882	CYP11B1	8	143953772	0.592772	36	2	0.324832	Brain_Amygdala	No
ENSG00000120451	SNX19	11	130745331	0.592788	44	2	0.3594	Skin_Not_Sun_Exposed_Suprapubic	No
ENSG00000275636	ENSG00000275636	15	40371092	0.592914	26	2	0.2803	Stomach	No
ENSG00000169418	NPR1	1	153651113	0.593017	44	2	0.3265	Adipose_Visceral_Omentum	No
ENSG00000169840	GSX1	13	28366780	0.5931	4	1	0.5931	Brain_Frontal_Cortex_BA9	No
ENSG00000272583	ENSG00000272583	1	121260164	0.593222	19	1	0.544982	Brain_Frontal_Cortex_BA9	No
ENSG00000163374	YY1AP1	1	155629237	0.593292	41	3	0.169411	Colon_Sigmoid	No
ENSG00000134376	CRB1	1	197170592	0.593353	4	3	0.244639	Adipose_Subcutaneous	No
ENSG00000184545	DUSP8	11	1575274	0.593367	23	4	0.1112	Breast_Mammary_Tissue	No
ENSG00000143443	C1orf56	1	151020216	0.593396	34	2	0.106	Colon_Transverse	No
ENSG00000253832	ENSG00000253832	8	24849516	0.5934	1	1	0.5934	Adipose_Subcutaneous	No
ENSG00000113303	BTNL8	5	180326077	0.593431	37	4	0.1905	Brain_Hypothalamus	No
ENSG00000143578	CREB3L4	1	153940010	0.593441	39	1	0.02706	Heart_Atrial_Appendage	No
ENSG00000183718	TRIM52	5	180681417	0.59346	38	5	0.0938643	Artery_Tibial	No
ENSG00000204764	RANBP17	5	170288874	0.593488	44	2	0.2779	Breast_Mammary_Tissue	No
ENSG00000164266	SPINK1	5	147204131	0.593509	12	4	0.168	Whole_Blood	No
ENSG00000183808	RBM12B	8	94741584	0.593587	27	2	0.3072	Adipose_Subcutaneous	No
ENSG00000176887	SOX11	2	5832799	0.593646	23	5	0.0929758	Heart_Atrial_Appendage	No
ENSG00000188878	FBF1	17	73905655	0.593667	45	2	0.158545	Artery_Tibial	No
ENSG00000123416	TUBA1B	12	49521565	0.593681	41	1	0.4042	Brain_Hypothalamus	No
ENSG00000163346	PBXIP1	1	154916552	0.593919	15	4	0.2126	Artery_Aorta	No
ENSG00000113552	GNPDA1	5	141371314	0.593977	44	7	0.0818321	Thyroid	No
ENSG00000178075	GRAMD1C	3	113547029	0.593979	31	2	0.175418	Thyroid	No
ENSG00000241839	PLEKHO2	15	65134088	0.594066	44	3	0.0431641	Esophagus_Mucosa	No
ENSG00000276231	PIK3R6	17	8706039	0.594068	25	3	0.3409	Brain_Caudate_basal_ganglia	No
ENSG00000273308	ENSG00000273308	3	197372540	0.594081	8	4	0.245955	Adipose_Visceral_Omentum	No
ENSG00000172350	ABCG4	11	119019722	0.594085	41	3	0.2812	Brain_Amygdala	No
ENSG00000105507	CABP5	19	48533210	0.5941	1	1	0.5941	Whole_Blood	No
ENSG00000259234	ANKRD34C-AS1	15	79484049	0.5942	4	1	0.5942	Brain_Caudate_basal_ganglia	No
ENSG00000228586	ENSG00000228586	2	159542415	0.594233	2	2	0.483496	Skin_Sun_Exposed_Lower_leg	No
ENSG00000160226	CFAP410	21	45748827	0.594268	44	2	0.345593	Brain_Amygdala	No
ENSG00000091622	PITPNM3	17	6354584	0.594352	29	12	0.03485	Whole_Blood	No
ENSG00000120837	NFYB	12	104510855	0.59442	40	4	0.0919887	Artery_Tibial	No
ENSG00000101096	NFATC2	20	50003494	0.594516	8	6	0.136018	Brain_Putamen_basal_ganglia	No
ENSG00000197430	OPALIN	10	98102973	0.594681	10	1	0.594681	Brain_Amygdala	No
ENSG00000175229	GAL3ST3	11	65809423	0.594756	22	2	0.2834	Brain_Cortex	No
ENSG00000273142	LINC02604	7	66367844	0.594776	45	2	0.223281	Ovary	No
ENSG00000129347	KRI1	19	10663761	0.594784	45	2	0.145235	Whole_Blood	No
ENSG00000108679	LGALS3BP	17	76967320	0.594787	40	6	0.17892	Brain_Cerebellum	No
ENSG00000196074	SYCP2	20	58438618	0.594925	44	3	0.200691	Skin_Sun_Exposed_Lower_leg	No
ENSG00000104412	EMC2	8	109455830	0.594993	34	5	0.4096	Esophagus_Mucosa	No
ENSG00000132554	RGS22	8	100973164	0.595008	8	4	0.121	Skin_Sun_Exposed_Lower_leg	No
ENSG00000104941	RSPH6A	19	46298968	0.595065	1	1	0.595065	Thyroid	No
ENSG00000067141	NEO1	15	73344051	0.595074	36	5	0.1447	Stomach	No
ENSG00000133115	STOML3	13	39540062	0.59513	8	3	0.233923	Colon_Transverse	No
ENSG00000230658	KLHL7-DT	7	23140847	0.595149	44	1	0.541433	Esophagus_Mucosa	No
ENSG00000180383	DEFB124	20	30053309	0.595346	13	3	0.2508	Adrenal_Gland	No
ENSG00000214900	LINC01588	14	50448430	0.595423	28	8	0.0405213	Whole_Blood	No
ENSG00000119718	EIF2B2	14	75469614	0.595477	45	1	0.439605	Lung	No
ENSG00000163499	CRYBA2	2	219854911	0.595478	22	1	0.595478	Brain_Cortex	No
ENSG00000117155	SSX2IP	1	85109390	0.595607	38	7	0.05324	Whole_Blood	No
ENSG00000169031	COL4A3	2	228029281	0.595697	23	10	0.183211	Thyroid	No
ENSG00000260052	ENSG00000260052	16	48671054	0.595848	6	2	0.68867	Whole_Blood	No
ENSG00000121350	PYROXD1	12	21590549	0.595877	45	2	0.298755	Muscle_Skeletal	No
ENSG00000163412	EIF4E3	3	71724567	0.595941	37	6	0.337033	Breast_Mammary_Tissue	No
ENSG00000184635	ZNF93	19	20011722	0.595953	45	3	0.1014	Artery_Tibial	No
ENSG00000115514	TXNDC9	2	99935445	0.595958	30	2	0.27264	Colon_Sigmoid	No
ENSG00000169951	ZNF764	16	30565085	0.596031	41	3	0.433598	Brain_Hippocampus	No
ENSG00000172766	NAA16	13	41885341	0.596032	28	5	0.1132	Brain_Cortex	No
ENSG00000197813	ENSG00000197813	19	49834874	0.596095	15	3	0.307758	Artery_Coronary	No
ENSG00000160505	NLRP4	19	56347944	0.59617	3	3	0.246457	Spleen	No
ENSG00000260088	DDX59-AS1	1	200638635	0.596184	39	2	0.147294	Adrenal_Gland	No
ENSG00000183853	KIRREL1	1	157963063	0.596242	8	5	0.1536	Skin_Sun_Exposed_Lower_leg	No
ENSG00000185156	MFSD6L	17	8700436	0.596351	19	4	0.1424	Lung	No
ENSG00000158825	CDA	1	20915441	0.596354	42	7	0.0231454	Whole_Blood	No
ENSG00000198064	NPIPB13	16	30234258	0.596473	2	2	0.3613	Liver	No
ENSG00000066455	GOLGA5	14	93260576	0.596626	44	5	0.115	Pancreas	No
ENSG00000244541	LINC01213	3	149956306	0.596661	1	1	0.596661	Thyroid	No
ENSG00000160113	NR2F6	19	17342692	0.596668	21	8	0.02781	Spleen	No
ENSG00000148444	COMMD3	10	22604903	0.596756	43	1	0.596756	Artery_Coronary	No
ENSG00000177728	TMEM94	17	73437240	0.596794	44	3	0.06092	Thyroid	No
ENSG00000115112	TFCP2L1	2	121974163	0.596795	44	5	0.0815765	Pancreas	No
ENSG00000086991	NOX4	11	89057524	0.596928	30	4	0.05303	Brain_Putamen_basal_ganglia	No
ENSG00000257591	ZNF625	19	12251032	0.596962	41	2	0.3099	Ovary	No
ENSG00000188342	GTF2F2	13	45694650	0.596964	34	3	0.218184	Thyroid	No
ENSG00000248385	TARM1	19	54573149	0.597124	2	2	0.371569	Whole_Blood	No
ENSG00000272097	TMEM14B-DT	6	10743557	0.597179	42	2	0.156497	Pancreas	No
ENSG00000163993	S100P	4	6694796	0.59721	35	5	0.0488825	Brain_Anterior_cingulate_cortex_BA24	No
ENSG00000268555	ENSG00000268555	19	21753624	0.597227	45	3	0.1676	Brain_Amygdala	No
ENSG00000115596	WNT6	2	219724544	0.597238	36	2	0.358673	Brain_Substantia_nigra	No
ENSG00000273124	ENSG00000273124	10	92757237	0.59731	9	3	0.2418	Brain_Hypothalamus	No
ENSG00000259717	LINC00677	14	103587184	0.597378	6	3	0.3416	Breast_Mammary_Tissue	No
ENSG00000113971	NPHP3	3	132276986	0.597431	45	2	0.153548	Lung	No
ENSG00000130382	MLLT1	19	6212966	0.597459	42	6	0.0980706	Pancreas	No
ENSG00000099974	DDTL	22	24309089	0.597486	31	3	0.152857	Esophagus_Muscularis	No
ENSG00000137843	PAK6	15	40509629	0.597514	34	8	0.196686	Heart_Left_Ventricle	No
ENSG00000122873	CISD1	10	60028818	0.597528	41	4	0.201422	Brain_Amygdala	No
ENSG00000236255	ENSG00000236255	2	118591513	0.597534	43	3	0.3744	Lung	No
ENSG00000138621	PPCDC	15	75315896	0.597564	45	2	0.283245	Skin_Sun_Exposed_Lower_leg	No
ENSG00000152592	DMP1	4	88571459	0.597632	5	3	0.1748	Pituitary	No
ENSG00000184939	ZFP90	16	68563993	0.597638	39	3	0.2182	Brain_Hippocampus	No
ENSG00000128322	IGLL1	22	23915312	0.597642	6	3	0.236622	Lung	No
ENSG00000142959	BEST4	1	45249257	0.597723	31	2	0.1945	Brain_Cortex	No
ENSG00000258476	LINC02207	15	94406338	0.597762	33	2	0.425503	Artery_Coronary	No
ENSG00000161640	SIGLEC11	19	50452242	0.597887	29	3	0.133	Brain_Cerebellum	No
ENSG00000205015	LINC02138	16	89232791	0.597926	5	3	0.2015	Brain_Cortex	No
ENSG00000270022	ENSG00000270022	22	43011250	0.597999	16	1	0.535	Colon_Transverse	No
ENSG00000175895	PLEKHF2	8	96146032	0.59806	44	9	0.022718	Liver	No
ENSG00000167524	RSKR	17	26934982	0.598073	17	3	0.2778	Brain_Cerebellum	No
ENSG00000125434	SLC25A35	17	8191081	0.598098	45	6	0.113612	Brain_Substantia_nigra	No
ENSG00000260271	ENSG00000260271	6	91054938	0.59813	14	2	0.436418	Brain_Amygdala	No
ENSG00000116478	HDAC1	1	32757687	0.59815	44	3	0.0532209	Pituitary	No
ENSG00000241852	C8orf58	8	22457114	0.598156	43	1	0.2134	Artery_Tibial	No
ENSG00000275443	ENSG00000275443	15	96533810	0.598189	3	2	0.321025	Pituitary	No
ENSG00000224531	SMIM13	6	11094266	0.598321	44	6	0.084595	Brain_Hippocampus	No
ENSG00000163617	CCDC191	3	113682984	0.59833	43	3	0.164176	Brain_Cortex	No
ENSG00000079950	STX7	6	132767006	0.598342	43	3	0.119439	Brain_Cerebellum	No
ENSG00000173262	SLC2A14	12	7965108	0.598385	40	6	0.161651	Nerve_Tibial	No
ENSG00000247595	MISFA	11	18621334	0.598397	39	3	0.168129	Adipose_Subcutaneous	No
ENSG00000112195	TREML2	6	41158015	0.5984	19	3	0.48344	Heart_Atrial_Appendage	No
ENSG00000143499	SMYD2	1	214454445	0.598462	45	6	0.0260318	Thyroid	No
ENSG00000239774	TTC14-DT	3	180284506	0.5985	11	1	0.5985	Brain_Nucleus_accumbens_basal_ganglia	No
ENSG00000161911	TREML1	6	41117080	0.598577	14	4	0.05582	Ovary	No
ENSG00000175311	ANKS4B	16	21244986	0.598721	4	4	0.219801	Stomach	No
ENSG00000111671	SPSB2	12	6980099	0.598776	44	1	0.334739	Brain_Hippocampus	No
ENSG00000128039	SRD5A3	4	56212276	0.59883	45	1	0.202037	Brain_Cerebellar_Hemisphere	No
ENSG00000118271	TTR	18	29171689	0.598859	8	2	0.3372	Skin_Sun_Exposed_Lower_leg	No
ENSG00000249459	ZNF286B	17	18561742	0.598865	21	3	0.1397	Adipose_Subcutaneous	No
ENSG00000125826	RBCK1	20	388142	0.598892	44	5	0.101877	Brain_Cerebellum	No
ENSG00000188868	ZNF563	19	12428291	0.598962	45	2	0.293065	Brain_Caudate_basal_ganglia	No
ENSG00000110880	CORO1C	12	109038885	0.599003	35	3	0.3676	Colon_Sigmoid	No
ENSG00000272690	LINC02018	3	75484499	0.59908	43	4	0.0880865	Artery_Aorta	No
ENSG00000157181	ODR4	1	186344890	0.599096	45	6	0.1804	Adipose_Subcutaneous	No
ENSG00000231024	ENSG00000231024	2	69927324	0.599141	2	1	0.5684	Adipose_Subcutaneous	No
ENSG00000165795	NDRG2	14	21484922	0.599157	11	7	0.04096	Heart_Atrial_Appendage	No
ENSG00000151612	ZNF827	4	146678779	0.599196	40	4	0.01951	Skin_Not_Sun_Exposed_Suprapubic	No
ENSG00000163792	TCF23	2	27371872	0.5992	1	1	0.5992	Heart_Atrial_Appendage	No
ENSG00000172289	OR10V1	11	59480296	0.599222	1	1	0.599222	Skin_Sun_Exposed_Lower_leg	No
ENSG00000135842	NIBAN1	1	184759858	0.599359	43	5	0.0594269	Nerve_Tibial	No
ENSG00000143603	KCNN3	1	154669931	0.599559	41	2	0.212632	Esophagus_Muscularis	No
ENSG00000162951	LRRTM1	2	80515483	0.599569	4	3	0.1788	Esophagus_Muscularis	No
ENSG00000169507	SLC38A11	2	165752696	0.59957	34	7	0.1188	Brain_Anterior_cingulate_cortex_BA24	No
ENSG00000183347	GBP6	1	89829617	0.599576	2	2	0.368445	Esophagus_Mucosa	No
ENSG00000213782	DDX47	12	12966250	0.5998	1	1	0.5998	Skin_Sun_Exposed_Lower_leg	No
ENSG00000067057	PFKP	10	3108525	0.599816	32	13	0.236406	Brain_Frontal_Cortex_BA9	No
ENSG00000260369	ENSG00000260369	17	78427535	0.599852	10	5	0.1156	Esophagus_Muscularis	No
ENSG00000161981	SNRNP25	16	103010	0.599917	44	3	0.273434	Nerve_Tibial	No
ENSG00000166523	CLEC4E	12	8685901	0.599955	27	4	0.193727	Lung	No
ENSG00000179387	ELMOD2	4	141445312	0.599972	44	4	0.0923444	Brain_Cortex	No
ENSG00000163626	COX18	4	73921797	0.6	1	1	0.6	Ovary	No
ENSG00000100053	CRYBB3	22	25595817	0.6	41	1	0.41945	Muscle_Skeletal	No
ENSG00000106780	MEGF9	9	123363091	0.600063	36	1	0.3703	Spleen	No
ENSG00000255015	ENSG00000255015	11	122165646	0.600067	2	1	0.5897	Artery_Aorta	No
ENSG00000103227	LMF1	16	903634	0.600138	44	4	0.105087	Brain_Cerebellum	No
ENSG00000121073	SLC35B1	17	47778305	0.600176	43	3	0.1728	Artery_Aorta	No
ENSG00000129353	SLC44A2	19	10713133	0.600179	45	5	0.09917	Brain_Spinal_cord_cervical_c-1	No
ENSG00000164136	IL15	4	142557752	0.600278	21	7	0.105418	Adipose_Visceral_Omentum	No
ENSG00000215788	TNFRSF25	1	6521211	0.600283	32	8	0.0313771	Ovary	No
ENSG00000228719	ENSG00000228719	22	36841445	0.600292	6	3	0.209773	Muscle_Skeletal	No
ENSG00000102683	SGCG	13	23755091	0.600334	33	9	0.00719863	Spleen	No
ENSG00000204070	SYS1	20	43990577	0.600365	37	2	0.368702	Uterus	No
ENSG00000242258	LINC00996	7	150130742	0.600366	16	5	0.07145	Spleen	No
ENSG00000153094	BCL2L11	2	111876955	0.600574	40	6	0.04128	Colon_Sigmoid	No
ENSG00000112305	SMAP1	6	71377479	0.600643	43	4	0.122483	Small_Intestine_Terminal_Ileum	No
ENSG00000274529	SEBOX	17	26690527	0.600786	1	1	0.600786	Liver	No
ENSG00000212766	EWSAT1	15	69365266	0.6008	1	1	0.6008	Adipose_Subcutaneous	No
ENSG00000126746	ZNF384	12	6775643	0.600815	44	2	0.3569	Brain_Anterior_cingulate_cortex_BA24	No
ENSG00000266524	GDF10	10	47795834	0.600891	25	4	0.106097	Brain_Substantia_nigra	No
ENSG00000154727	GABPA	21	27106881	0.600957	34	4	0.232836	Brain_Caudate_basal_ganglia	No
ENSG00000162728	KCNJ9	1	160051360	0.601008	26	5	0.0539679	Brain_Putamen_basal_ganglia	No
ENSG00000198730	CTR9	11	10772534	0.601011	16	3	0.238778	Artery_Tibial	No
ENSG00000259675	ENSG00000259675	15	61931548	0.601012	9	1	0.218	Uterus	No
ENSG00000127980	PEX1	7	92116334	0.601121	44	2	0.262438	Heart_Left_Ventricle	No
ENSG00000167863	ATP5PD	17	73034958	0.601138	45	5	0.143493	Adipose_Subcutaneous	No
ENSG00000100652	SLC10A1	14	70242134	0.601167	30	2	0.181474	Brain_Cerebellum	No
ENSG00000237484	LINC01684	21	25801054	0.601346	9	6	0.116205	Adipose_Visceral_Omentum	No
ENSG00000182180	MRPS16	10	75006510	0.601355	45	2	0.323009	Adipose_Subcutaneous	No
ENSG00000250514	LINC02125	16	76668895	0.601424	2	2	0.33498	Brain_Cerebellar_Hemisphere	No
ENSG00000005238	ATOSB	9	35104109	0.601501	41	4	0.105153	Spleen	No
ENSG00000187783	TMEM72	10	45406648	0.601573	15	2	0.302328	Brain_Putamen_basal_ganglia	No
ENSG00000163354	DCST2	1	154990996	0.601626	45	3	0.2028	Brain_Hippocampus	No
ENSG00000204583	LRCOL1	12	133179736	0.601699	39	6	0.13303	Spleen	No
ENSG00000099260	PALMD	1	100111499	0.601724	21	7	0.01449	Esophagus_Mucosa	No
ENSG00000048544	MRPS10	6	42174539	0.60186	42	2	0.231701	Brain_Cortex	No
ENSG00000104763	ASAH1	8	17913934	0.60192	38	6	0.138876	Pancreas	No
ENSG00000143801	PSEN2	1	227057885	0.60201	44	3	0.077498	Whole_Blood	No
ENSG00000103035	PSMD7	16	74330673	0.602078	7	4	0.1828	Brain_Amygdala	No
ENSG00000117519	CNN3	1	95362507	0.60213	36	7	0.0685269	Brain_Cerebellum	No
ENSG00000147604	RPL7	8	74202506	0.602249	25	4	0.1586	Nerve_Tibial	No
ENSG00000175029	CTBP2	10	126676421	0.60235	33	8	0.115372	Colon_Sigmoid	No
ENSG00000076003	MCM6	2	136597196	0.602375	45	2	0.261388	Adipose_Visceral_Omentum	No
ENSG00000276397	LINC01879	18	74398014	0.602564	1	1	0.602564	Brain_Anterior_cingulate_cortex_BA24	No
ENSG00000148672	GLUD1	10	88810243	0.60258	36	5	0.1325	Brain_Spinal_cord_cervical_c-1	No
ENSG00000147437	GNRH1	8	25276776	0.602589	17	5	0.2271	Muscle_Skeletal	No
ENSG00000248294	-	5	56869854	0.6026	2	1	0.6026	Brain_Anterior_cingulate_cortex_BA24	No
ENSG00000140403	DNAJA4	15	78556428	0.602646	37	7	0.02795	Artery_Tibial	No
ENSG00000068878	PSME4	2	54091204	0.602769	44	6	0.0354786	Prostate	No
ENSG00000150867	PIP4K2A	10	22823778	0.6028	36	7	0.135	Muscle_Skeletal	No
ENSG00000173821	RNF213	17	78234665	0.602818	42	3	0.12534	Esophagus_Mucosa	No
ENSG00000241837	ATP5PO	21	35275757	0.602844	43	3	0.158453	Brain_Frontal_Cortex_BA9	No
ENSG00000093000	NUP50	22	45559722	0.602871	43	6	0.09258	Esophagus_Mucosa	No
ENSG00000110917	MLEC	12	121124672	0.60298	40	5	0.11016	Brain_Spinal_cord_cervical_c-1	No
ENSG00000172201	ID4	6	19837617	0.603006	14	7	0.0443009	Thyroid	No
ENSG00000062524	LTK	15	41795836	0.603073	40	4	0.02711	Spleen	No
ENSG00000178338	ZNF354B	5	178286954	0.603144	44	5	0.122742	Colon_Sigmoid	No
ENSG00000106400	ZNHIT1	7	100860949	0.60317	43	2	0.339768	Brain_Amygdala	No
ENSG00000237390	ENSG00000237390	1	156358018	0.603239	2	2	0.506528	Brain_Cerebellum	No
ENSG00000165632	TAF3	10	7860467	0.603332	28	2	0.5071	Pituitary	No
ENSG00000126226	PCID2	13	113831891	0.603342	12	4	0.2804	Colon_Sigmoid	No
ENSG00000163840	DTX3L	3	122283085	0.603422	20	6	0.1487	Heart_Atrial_Appendage	No
ENSG00000196757	ZNF700	19	12035883	0.60401	30	3	0.269888	Brain_Cortex	No
ENSG00000273559	CWC25	17	36956693	0.604027	43	2	0.286984	Brain_Cortex	No
ENSG00000164855	TMEM184A	7	1581871	0.604041	34	4	0.130324	Liver	No
ENSG00000103496	STX4	16	31044210	0.604154	44	2	0.3836	Artery_Aorta	No
ENSG00000176435	CLEC14A	14	38723308	0.604212	33	3	0.2892	Pancreas	No
ENSG00000173013	CCDC96	4	7042579	0.604279	40	6	0.210874	Adrenal_Gland	No
ENSG00000229017	LINC01277	6	143287558	0.604372	42	3	0.041223	Brain_Cerebellum	No
ENSG00000256538	ENSG00000256538	12	34190373	0.604403	4	4	0.271	Breast_Mammary_Tissue	No
ENSG00000225880	LINC00115	1	761586	0.604406	25	3	0.14754	Brain_Nucleus_accumbens_basal_ganglia	No
ENSG00000134440	NARS1	18	55267888	0.604543	43	3	0.246	Brain_Amygdala	No
ENSG00000003989	SLC7A2	8	17354597	0.604686	39	13	0.0653175	Brain_Substantia_nigra	No
ENSG00000163320	CGGBP1	3	88101094	0.604707	45	1	0.1273	Brain_Cortex	No
ENSG00000181381	DDX60L	4	169277886	0.604711	23	7	0.1264	Brain_Cerebellar_Hemisphere	No
ENSG00000158321	AUTS2	7	69063905	0.604727	34	2	0.220028	Brain_Caudate_basal_ganglia	No
ENSG00000116604	MEF2D	1	156433519	0.604751	14	4	0.2581	Colon_Transverse	No
ENSG00000136274	NACAD	7	45120037	0.60478	25	4	0.1411	Heart_Atrial_Appendage	No
ENSG00000198715	GLMP	1	156259880	0.604806	44	3	0.178866	Nerve_Tibial	No
ENSG00000086827	ZW10	11	113603909	0.604843	44	2	0.3213	Thyroid	No
ENSG00000197614	MFAP5	12	8789942	0.604849	42	4	0.06247	Prostate	No
ENSG00000124159	MATN4	20	43922085	0.604886	25	4	0.261362	Artery_Tibial	No
ENSG00000144840	RABL3	3	120405528	0.604929	31	4	0.251283	Whole_Blood	No
ENSG00000104450	SPAG1	8	101170134	0.604985	43	2	0.391414	Colon_Sigmoid	No
ENSG00000168763	CNNM3	2	97481982	0.605054	45	2	0.283016	Esophagus_Muscularis	No
ENSG00000188817	SNTN	3	63638344	0.6052	1	1	0.6052	Stomach	No
ENSG00000145920	CPLX2	5	175223313	0.605205	16	4	0.148771	Brain_Hypothalamus	No
ENSG00000257906	LINC02156	12	47808791	0.605206	7	3	0.3799	Brain_Nucleus_accumbens_basal_ganglia	No
ENSG00000267272	LINC01140	1	87595448	0.605293	43	3	0.0614609	Adrenal_Gland	No
ENSG00000005339	CREBBP	16	3775055	0.605299	38	2	0.25104	Prostate	No
ENSG00000125657	TNFSF9	19	6531010	0.605299	3	2	0.3253	Esophagus_Gastroesophageal_Junction	No
ENSG00000101443	WFDC2	20	44098346	0.605347	44	8	0.114468	Esophagus_Gastroesophageal_Junction	No
ENSG00000124217	MOCS3	20	49575363	0.605378	23	4	0.107583	Colon_Transverse	No
ENSG00000134812	CBLIF	11	59596741	0.6054	1	1	0.6054	Whole_Blood	No
ENSG00000153936	HS2ST1	1	87380331	0.605432	45	2	0.154834	Lung	No
ENSG00000148948	LRRC4C	11	40135753	0.605555	2	2	0.4325	Adipose_Visceral_Omentum	No
ENSG00000048342	CC2D2A	4	15471489	0.605622	30	7	0.09718	Brain_Cerebellum	No
ENSG00000154429	CCSAP	1	229456758	0.605633	21	3	0.3495	Thyroid	No
ENSG00000196275	GTF2IRD2	7	74210483	0.605675	17	3	0.201945	Adrenal_Gland	No
ENSG00000175471	MCTP1	5	94039446	0.605814	39	5	0.179398	Brain_Cerebellum	No
ENSG00000073417	PDE8A	15	85523671	0.605854	44	6	0.0613344	Muscle_Skeletal	No
ENSG00000171649	ZIK1	19	58089824	0.605879	42	2	0.266264	Adipose_Visceral_Omentum	No
ENSG00000114331	ACAP2	3	194995465	0.605884	34	3	0.195258	Brain_Cortex	No
ENSG00000135898	GPR55	2	231772033	0.605889	29	12	0.0207502	Brain_Nucleus_accumbens_basal_ganglia	No
ENSG00000020426	MNAT1	14	61201460	0.605956	5	3	0.2279	Artery_Tibial	No
ENSG00000158882	TOMM40L	1	161195793	0.606166	33	4	0.07987	Spleen	No
ENSG00000132394	EEFSEC	3	127872297	0.606202	44	2	0.156714	Brain_Nucleus_accumbens_basal_ganglia	No
ENSG00000241316	SUCLG2-DT	3	67705121	0.606294	44	2	0.154697	Colon_Sigmoid	No
ENSG00000214274	ANG	14	21152336	0.606313	36	7	0.09667	Adrenal_Gland	No
ENSG00000105516	DBP	19	49133287	0.606322	4	4	0.1737	Esophagus_Mucosa	No
ENSG00000206047	DEFA1	8	6835171	0.6064	1	1	0.6064	Whole_Blood	No
ENSG00000175854	SWI5	9	131037658	0.606412	39	2	0.146534	Esophagus_Gastroesophageal_Junction	No
ENSG00000197405	C5AR1	19	47793280	0.606447	31	4	0.06266	Small_Intestine_Terminal_Ileum	No
ENSG00000178217	SH2D4B	10	82297658	0.606456	10	4	0.2422	Whole_Blood	No
ENSG00000145491	ROPN1L	5	10441636	0.606491	1	1	0.606491	Breast_Mammary_Tissue	No
ENSG00000111647	BLTP3B	12	100422233	0.606526	45	4	0.106121	Skin_Not_Sun_Exposed_Suprapubic	No
ENSG00000150630	VEGFC	4	177604689	0.606544	11	4	0.1298	Brain_Cerebellar_Hemisphere	No
ENSG00000214756	CSKMT	11	62432781	0.606559	36	1	0.599	Brain_Nucleus_accumbens_basal_ganglia	No
ENSG00000167614	TTYH1	19	54926393	0.606621	18	5	0.0350595	Breast_Mammary_Tissue	No
ENSG00000272369	ENSG00000272369	12	46931285	0.60667	41	4	0.291277	Brain_Putamen_basal_ganglia	No
ENSG00000273014	ENSG00000273014	7	32798494	0.60672	43	5	0.088	Brain_Putamen_basal_ganglia	No
ENSG00000228800	ENSG00000228800	10	30842783	0.606829	1	1	0.606829	Whole_Blood	No
ENSG00000260325	HSPB9	17	40277683	0.606894	20	4	0.220922	Nerve_Tibial	No
ENSG00000162065	TBC1D24	16	2525147	0.606961	3	2	0.443688	Brain_Caudate_basal_ganglia	No
ENSG00000145623	OSMR	5	38845960	0.607059	41	5	0.262868	Esophagus_Mucosa	No
ENSG00000248709	ENSG00000248709	5	115091341	0.607059	1	1	0.607059	Liver	No
ENSG00000230390	LINC01048	13	38055604	0.6071	1	1	0.6071	Adipose_Subcutaneous	No
ENSG00000137270	GCM1	6	52991762	0.607183	3	2	0.321	Whole_Blood	No
ENSG00000283654	CIROP	14	23568270	0.607256	11	4	0.3549	Brain_Caudate_basal_ganglia	No
ENSG00000160678	S100A1	1	153600402	0.607284	42	2	0.526402	Esophagus_Muscularis	No
ENSG00000129757	CDKN1C	11	2904443	0.607302	36	3	0.1012	Brain_Frontal_Cortex_BA9	No
ENSG00000109062	NHERF1	17	72744791	0.607355	30	5	0.21684	Liver	No
ENSG00000127377	CRYGN	7	151125921	0.607387	30	8	0.00999241	Adipose_Visceral_Omentum	No
ENSG00000122952	ZWINT	10	58116989	0.607472	45	1	0.595408	Skin_Sun_Exposed_Lower_leg	No
ENSG00000275383	ENSG00000275383	16	68625284	0.607483	42	2	0.324882	Spleen	No
ENSG00000141556	TBCD	17	80709940	0.607599	45	7	0.0791	Pancreas	No
ENSG00000132313	MRPL35	2	86426478	0.607634	45	4	0.022381	Adipose_Visceral_Omentum	No
ENSG00000250048	LINC00603	5	40052393	0.607649	7	3	0.405541	Artery_Tibial	No
ENSG00000091137	SLC26A4	7	107301080	0.607727	30	6	0.1078	Artery_Coronary	No
ENSG00000166949	SMAD3	15	67356101	0.607758	44	9	0.0682498	Skin_Sun_Exposed_Lower_leg	No
ENSG00000124205	EDN3	20	57875482	0.607859	35	8	0.1057	Colon_Transverse	No
ENSG00000103591	AAGAB	15	67493371	0.60789	41	4	0.1534	Brain_Cerebellar_Hemisphere	No
ENSG00000248485	PCP4L1	1	161228517	0.607927	39	8	0.0410022	Esophagus_Gastroesophageal_Junction	No
ENSG00000152672	CLEC4F	2	71035775	0.607974	42	6	0.0634951	Brain_Hippocampus	No
ENSG00000118515	SGK1	6	134490384	0.60799	17	6	0.1312	Prostate	No
ENSG00000237320	ENSG00000237320	2	35223345	0.607994	2	2	0.323664	Skin_Sun_Exposed_Lower_leg	No
ENSG00000183044	ABAT	16	8768422	0.608018	40	6	0.175229	Adrenal_Gland	No
ENSG00000147548	NSD3	8	38127215	0.608075	41	2	0.126591	Artery_Tibial	No
ENSG00000185055	EFCAB10	7	105205567	0.608093	2	2	0.3723	Pancreas	No
ENSG00000267334	KIF18B-DT	17	43025280	0.6081	4	1	0.6081	Brain_Caudate_basal_ganglia	No
ENSG00000101577	LPIN2	18	2916992	0.608142	44	11	0.056841	Brain_Frontal_Cortex_BA9	No
ENSG00000205339	IPO7	11	9406169	0.608213	45	4	0.0440392	Artery_Aorta	No
ENSG00000007372	PAX6	11	31806340	0.60823	18	1	0.565775	Pancreas	No
ENSG00000121067	SPOP	17	47676246	0.608259	38	4	0.179792	Esophagus_Mucosa	No
ENSG00000197415	VEPH1	3	156977531	0.608275	34	4	0.0986751	Adipose_Visceral_Omentum	No
ENSG00000256742	KDM2B-DT	12	122018697	0.60845	1	1	0.60845	Brain_Frontal_Cortex_BA9	No
ENSG00000130005	GAMT	19	1397091	0.608452	12	3	0.2044	Colon_Sigmoid	No
ENSG00000185112	FAM43A	3	194406622	0.608614	28	6	0.139	Nerve_Tibial	No
ENSG00000108666	C17orf75	17	30651584	0.60864	14	4	0.1828	Brain_Caudate_basal_ganglia	No
ENSG00000164398	ACSL6	5	131142683	0.608649	44	4	0.1781	Artery_Tibial	No
ENSG00000175573	C11orf68	11	65684279	0.608657	42	3	0.18744	Thyroid	No
ENSG00000124237	CIMIP1	20	56725960	0.6087	1	1	0.6087	Brain_Hypothalamus	No
ENSG00000148677	ANKRD1	10	92671853	0.608735	24	3	0.185	Vagina	No
ENSG00000183571	PGPEP1L	15	99511459	0.60874	39	5	0.0532652	Brain_Cerebellum	No
ENSG00000108771	DHX58	17	40253422	0.608756	41	1	0.261959	Brain_Frontal_Cortex_BA9	No
ENSG00000164056	SPRY1	4	124317950	0.608764	26	2	0.4158	Brain_Putamen_basal_ganglia	No
ENSG00000267605	ENSG00000267605	19	37756841	0.608777	17	7	0.2122	Artery_Tibial	No
ENSG00000101182	PSMA7	20	60711791	0.608787	44	3	0.274	Artery_Aorta	No
ENSG00000165171	METTL27	7	73248920	0.608849	45	6	0.11166	Spleen	No
ENSG00000148411	NACC2	9	138898383	0.608895	37	5	0.04674	Heart_Atrial_Appendage	No
ENSG00000111912	NCOA7	6	126102307	0.609027	43	4	0.0201673	Brain_Cerebellum	No
ENSG00000107736	CDH23	10	73156691	0.609108	41	12	0.0705201	Brain_Putamen_basal_ganglia	No
ENSG00000134317	GRHL1	2	10085341	0.609179	41	9	0.0595792	Lung	No
ENSG00000212126	TAS2R50	12	11138512	0.609268	8	2	0.325	Brain_Cerebellum	No
ENSG00000196422	PPP1R26	9	138370925	0.609291	36	4	0.273824	Thyroid	No
ENSG00000261749	LINC02180	16	52119192	0.6093	1	1	0.6093	Brain_Amygdala	No
ENSG00000170899	GSTA4	6	52842751	0.609303	38	5	0.085828	Esophagus_Mucosa	No
ENSG00000136908	DPM2	9	130697378	0.609309	45	1	0.347132	Artery_Aorta	No
ENSG00000137726	FXYD6	11	117707693	0.609473	42	12	0.04682	Brain_Putamen_basal_ganglia	No
ENSG00000267089	ENSG00000267089	19	11952056	0.609523	4	3	0.382024	Skin_Sun_Exposed_Lower_leg	No
ENSG00000274225	HEPFAL	21	45897732	0.609524	33	7	0.118049	Esophagus_Mucosa	No
ENSG00000104714	ERICH1	8	564746	0.609599	35	11	0.118414	Skin_Sun_Exposed_Lower_leg	No
ENSG00000170310	STX8	17	9153788	0.609618	41	7	0.0430209	Artery_Tibial	No
ENSG00000268401	ENSG00000268401	19	46530912	0.609649	31	4	0.109	Brain_Spinal_cord_cervical_c-1	No
ENSG00000270661	ENSG00000270661	6	112538841	0.60966	24	5	0.0984712	Esophagus_Mucosa	No
ENSG00000160180	TFF3	21	43731777	0.609673	37	5	0.03911	Brain_Spinal_cord_cervical_c-1	No
ENSG00000223695	MYH9-DT	22	36784671	0.609683	23	3	0.303417	Stomach	No
ENSG00000159363	ATP13A2	1	17312453	0.609714	38	3	0.164735	Esophagus_Mucosa	No
ENSG00000075290	WNT8B	10	102222798	0.609798	33	1	0.5907	Brain_Anterior_cingulate_cortex_BA24	No
ENSG00000254366	ENSG00000254366	8	78311308	0.6099	3	3	0.250387	Nerve_Tibial	No
ENSG00000162769	FLVCR1	1	213031597	0.60992	45	5	0.122601	Spleen	No
ENSG00000071082	RPL31	2	101618177	0.60995	17	3	0.2127	Artery_Tibial	No
ENSG00000110046	ATG2A	11	64662007	0.610163	45	2	0.1548	Brain_Cerebellar_Hemisphere	No
ENSG00000156232	WHAMM	15	83478380	0.610166	43	3	0.115718	Brain_Putamen_basal_ganglia	No
ENSG00000130208	APOC1	19	45417504	0.610184	24	7	0.03204	Adipose_Visceral_Omentum	No
ENSG00000182957	SPATA13	13	24553944	0.610249	37	13	0.0702442	Colon_Transverse	No
ENSG00000221838	AP4M1	7	99699172	0.610326	45	2	0.2098	Brain_Nucleus_accumbens_basal_ganglia	No
ENSG00000115446	UNC50	2	99225042	0.610518	40	1	0.3692	Whole_Blood	No
ENSG00000183513	COA5	2	99215773	0.610602	33	1	0.6057	Brain_Cerebellar_Hemisphere	No
ENSG00000187288	CIDEC	3	9908398	0.610678	27	4	0.1992	Brain_Hippocampus	No
ENSG00000139549	DHH	12	49483204	0.610805	3	2	0.8295	Brain_Anterior_cingulate_cortex_BA24	No
ENSG00000215117	LINC00588	8	58192102	0.611018	5	1	0.541488	Brain_Frontal_Cortex_BA9	No
ENSG00000109424	UCP1	4	141480588	0.611069	3	2	0.3686	Minor_Salivary_Gland	No
ENSG00000260542	ENSG00000260542	20	61088965	0.611079	1	1	0.611079	Muscle_Skeletal	No
ENSG00000188425	NANOS2	19	46416475	0.611103	7	2	0.325	Brain_Cortex	No
ENSG00000107731	UNC5B	10	72972327	0.611171	26	12	0.07593	Adipose_Visceral_Omentum	No
ENSG00000281912	LINC01144	1	45769581	0.611233	25	4	0.0845318	Thyroid	No
ENSG00000028277	POU2F2	19	42590263	0.61141	38	1	0.444984	Small_Intestine_Terminal_Ileum	No
ENSG00000100345	MYH9	22	36677327	0.611477	41	4	0.295138	Heart_Atrial_Appendage	No
ENSG00000267939	ENSG00000267939	19	8073613	0.611478	43	2	0.272884	Prostate	No
ENSG00000267461	ENSG00000267461	17	66553657	0.6115	1	1	0.6115	Liver	No
ENSG00000261652	PIERCE2	15	55700746	0.611509	45	2	0.249784	Esophagus_Gastroesophageal_Junction	No
ENSG00000118680	MYL12B	18	3261907	0.611539	43	4	0.183382	Skin_Not_Sun_Exposed_Suprapubic	No
ENSG00000142910	TINAGL1	1	32042116	0.61155	36	7	0.0499806	Small_Intestine_Terminal_Ileum	No
ENSG00000120694	HSPH1	13	31710762	0.611646	38	5	0.1572	Lung	No
ENSG00000251381	LINC00958	11	12984057	0.611664	21	3	0.2827	Brain_Cerebellum	No
ENSG00000145888	GLRA1	5	151202074	0.611715	2	1	0.4238	Brain_Cerebellar_Hemisphere	No
ENSG00000188038	NRN1L	16	67918708	0.611731	33	2	0.3814	Artery_Coronary	No
ENSG00000137714	FDX1	11	110300607	0.61182	44	3	0.2331	Brain_Frontal_Cortex_BA9	No
ENSG00000171533	MAP6	11	75297963	0.611874	43	3	0.205494	Lung	No
ENSG00000204388	HSPA1B	6	31795512	0.611887	39	5	0.271578	Whole_Blood	No
ENSG00000176390	CRLF3	17	29096406	0.611946	44	2	0.249932	Artery_Tibial	No
ENSG00000204514	ZNF814	19	58360099	0.612026	27	4	0.1817	Liver	No
ENSG00000084073	ZMPSTE24	1	40723779	0.612032	43	3	0.0687265	Whole_Blood	No
ENSG00000105677	TMEM147	19	36036497	0.61207	44	5	0.215852	Spleen	No
ENSG00000160224	AIRE	21	45705721	0.61208	34	6	0.1796	Brain_Putamen_basal_ganglia	No
ENSG00000049618	ARID1B	6	157099063	0.612117	44	1	0.374	Brain_Cerebellar_Hemisphere	No
ENSG00000134765	DSC1	18	28709199	0.612201	29	5	0.158226	Brain_Substantia_nigra	No
ENSG00000112499	SLC22A2	6	160592093	0.612275	7	3	0.1924	Muscle_Skeletal	No
ENSG00000135372	NAT10	11	34127149	0.612298	44	1	0.231461	Adrenal_Gland	No
ENSG00000254277	ENSG00000254277	8	72587535	0.612335	1	1	0.612335	Pituitary	No
ENSG00000273209	ENSG00000273209	2	202897493	0.612342	43	3	0.174637	Minor_Salivary_Gland	No
ENSG00000111305	GSG1	12	13236494	0.61237	10	3	0.3567	Brain_Nucleus_accumbens_basal_ganglia	No
ENSG00000105492	SIGLEC6	19	52022779	0.612383	13	4	0.3119	Heart_Atrial_Appendage	No
ENSG00000156239	N6AMT1	21	30244513	0.612459	41	4	0.116347	Heart_Atrial_Appendage	No
ENSG00000170801	HTRA3	4	8271492	0.61248	29	12	0.03	Stomach	No
ENSG00000103274	NUBP1	16	10837643	0.612539	39	2	0.3521	Artery_Tibial	No
ENSG00000065491	TBC1D22B	6	37225548	0.612549	40	2	0.3767	Thyroid	No
ENSG00000132204	LINC00470	18	1254384	0.612552	9	5	0.2005	Skin_Not_Sun_Exposed_Suprapubic	No
ENSG00000184185	KCNJ12	17	21279509	0.612553	25	6	0.0991029	Brain_Nucleus_accumbens_basal_ganglia	No
ENSG00000163166	IWS1	2	128193783	0.612568	41	3	0.0298758	Whole_Blood	No
ENSG00000103811	CTSH	15	79213400	0.612678	44	4	0.098047	Adrenal_Gland	No
ENSG00000234223	ENSG00000234223	7	79875725	0.6127	1	1	0.6127	Liver	No
ENSG00000183495	EP400	12	132434508	0.61271	3	2	0.365	Brain_Hippocampus	No
ENSG00000198612	COPS8	2	237993955	0.612783	44	4	0.15074	Brain_Cortex	No
ENSG00000204010	IFIT1B	10	91137813	0.612811	5	3	0.3127	Liver	No
ENSG00000159685	CHCHD6	3	126423063	0.612826	40	3	0.1051	Lung	No
ENSG00000230062	ANKRD66	6	46714654	0.6129	1	1	0.6129	Brain_Anterior_cingulate_cortex_BA24	No
ENSG00000116030	SUMO1	2	203070903	0.612951	25	3	0.2353	Skin_Not_Sun_Exposed_Suprapubic	No
ENSG00000074590	NUAK1	12	106457118	0.612951	33	5	0.06008	Brain_Cerebellar_Hemisphere	No
ENSG00000272221	ENSG00000272221	6	31362066	0.613004	45	4	0.104346	Small_Intestine_Terminal_Ileum	No
ENSG00000233903	-	22	42672361	0.613096	20	4	0.2369	Artery_Tibial	No
ENSG00000120913	PDLIM2	8	22435792	0.613141	41	6	0.10819	Heart_Left_Ventricle	No
ENSG00000138399	FASTKD1	2	170386259	0.613236	44	2	0.298495	Pituitary	No
ENSG00000168487	BMP1	8	22022249	0.613259	39	8	0.02994	Brain_Caudate_basal_ganglia	No
ENSG00000256906	LINC02419	12	130554870	0.613352	1	1	0.613352	Skin_Sun_Exposed_Lower_leg	No
ENSG00000177669	MBOAT4	8	29989340	0.613393	38	3	0.1991	Skin_Sun_Exposed_Lower_leg	No
ENSG00000251209	LINC00923	15	98285448	0.613396	33	8	0.0302144	Adipose_Subcutaneous	No
ENSG00000162456	KNCN	1	47011316	0.613465	5	4	0.1701	Brain_Amygdala	No
ENSG00000260971	ENSG00000260971	1	56713966	0.613548	28	3	0.157316	Adipose_Subcutaneous	No
ENSG00000214530	STARD10	11	72465774	0.613549	43	4	0.00229821	Brain_Anterior_cingulate_cortex_BA24	No
ENSG00000224848	ENSG00000224848	9	99449338	0.613599	43	1	0.399564	Brain_Cerebellar_Hemisphere	No
ENSG00000214021	TTLL3	3	9849770	0.6136	45	7	0.14112	Brain_Putamen_basal_ganglia	No
ENSG00000127561	SYNGR3	16	2039661	0.613647	40	5	0.0493915	Adrenal_Gland	No
ENSG00000151332	MBIP	14	36767770	0.613742	44	2	0.10702	Brain_Frontal_Cortex_BA9	No
ENSG00000115053	NCL	2	232318242	0.613829	37	5	0.0232093	Pituitary	No
ENSG00000172209	GPR22	7	107110463	0.613851	12	3	0.1263	Brain_Cerebellar_Hemisphere	No
ENSG00000165731	RET	10	43572475	0.61389	38	4	0.0269715	Esophagus_Muscularis	No
ENSG00000146733	PSPH	7	56078744	0.613914	41	5	0.0570271	Thyroid	No
ENSG00000124831	LRRFIP1	2	238536219	0.61399	32	6	0.02352	Adipose_Subcutaneous	No
ENSG00000267337	LINC01478	18	41903401	0.614	1	1	0.614	Prostate	No
ENSG00000177981	ASB8	12	48541571	0.61413	38	2	0.264677	Heart_Left_Ventricle	No
ENSG00000179902	CFAP276	1	109648573	0.614195	21	3	0.23204	Esophagus_Gastroesophageal_Junction	No
ENSG00000184845	DRD1	5	174867042	0.614247	4	3	0.3661	Liver	No
ENSG00000105198	LGALS13	19	40093164	0.614274	2	1	0.596942	Brain_Cerebellum	No
ENSG00000050344	NFE2L3	7	26191860	0.61433	18	6	0.09783	Whole_Blood	No
ENSG00000239672	NME1	17	49230897	0.614365	45	1	0.23352	Brain_Hypothalamus	No
ENSG00000234777	LINC02529	6	159804563	0.614427	1	1	0.614427	Nerve_Tibial	No
ENSG00000162931	TRIM17	1	228595641	0.614443	40	3	0.2133	Artery_Coronary	No
ENSG00000105369	CD79A	19	42381190	0.614447	9	3	0.460223	Pancreas	No
ENSG00000120314	WDR55	5	140044261	0.614528	43	2	0.3259	Brain_Frontal_Cortex_BA9	No
ENSG00000228463	ENSG00000228463	1	227615	0.61456	14	1	0.61456	Muscle_Skeletal	No
ENSG00000183735	TBK1	12	64845660	0.614602	43	3	0.4533	Brain_Cortex	No
ENSG00000198791	CNOT7	8	17086737	0.614744	45	2	0.357323	Muscle_Skeletal	No
ENSG00000197903	H2BC12	6	27106073	0.614842	33	5	0.0613984	Vagina	No
ENSG00000215244	LINC02649	10	6319650	0.61485	38	7	0.138382	Esophagus_Gastroesophageal_Junction	No
ENSG00000229771	ENSG00000229771	20	39326535	0.614896	22	5	0.02238	Brain_Frontal_Cortex_BA9	No
ENSG00000125885	MCM8	20	5931298	0.614923	45	2	0.0478129	Colon_Sigmoid	No
ENSG00000203859	HSD3B2	1	119957554	0.615062	15	2	0.313188	Small_Intestine_Terminal_Ileum	No
ENSG00000132254	ARFIP2	11	6496910	0.615072	39	2	0.338264	Brain_Hypothalamus	No
ENSG00000160208	RRP1B	21	45079429	0.615078	32	1	0.60097	Colon_Sigmoid	No
ENSG00000152611	CAPSL	5	35904397	0.615079	10	2	0.6096	Brain_Cerebellum	No
ENSG00000149743	TRPT1	11	63991271	0.61521	45	3	0.232	Pituitary	No
ENSG00000254946	LINC02751	11	15574401	0.6153	1	1	0.6153	Whole_Blood	No
ENSG00000225975	ZNF567-DT	19	37176342	0.615304	41	3	0.196	Adipose_Subcutaneous	No
ENSG00000135070	ISCA1	9	88879461	0.615319	38	4	0.1455	Brain_Substantia_nigra	No
ENSG00000077458	FAM76B	11	95502106	0.615353	33	4	0.2769	Brain_Caudate_basal_ganglia	No
ENSG00000100387	RBX1	22	41347351	0.615383	36	1	0.615315	Brain_Amygdala	No
ENSG00000169676	DRD5	4	9783258	0.615512	17	3	0.2285	Brain_Substantia_nigra	No
ENSG00000170608	FOXA3	19	46367247	0.61561	15	3	0.4229	Artery_Coronary	No
ENSG00000184507	NUTM1	15	34635516	0.615614	8	5	0.250867	Colon_Transverse	No
ENSG00000092345	DAZL	3	16628299	0.6157	1	1	0.6157	Colon_Sigmoid	No
ENSG00000145384	FABP2	4	120238405	0.615895	8	3	0.1262	Muscle_Skeletal	No
ENSG00000139354	GAS2L3	12	100967461	0.615984	43	4	0.2062	Vagina	No
ENSG00000235209	ENSG00000235209	22	39317232	0.616022	9	2	0.106061	Nerve_Tibial	No
ENSG00000079974	RABL2B	22	51205929	0.616036	44	2	0.419041	Brain_Cerebellum	No
ENSG00000267683	ENSG00000267683	19	29383838	0.616067	8	3	0.204318	Brain_Amygdala	No
ENSG00000109684	CLNK	4	10488019	0.616067	9	6	0.1657	Small_Intestine_Terminal_Ileum	No
ENSG00000260377	ENSG00000260377	3	182457457	0.616149	7	2	0.334006	Minor_Salivary_Gland	No
ENSG00000111790	FGFR1OP2	12	27091316	0.616213	26	4	0.01145	Thyroid	No
ENSG00000175334	BANF1	11	65769550	0.61631	45	3	0.150104	Spleen	No
ENSG00000187510	PLEKHG7	12	93115281	0.6164	7	2	0.3904	Pancreas	No
ENSG00000185669	SNAI3	16	88744090	0.616456	31	3	0.309607	Small_Intestine_Terminal_Ileum	No
ENSG00000197061	H4C3	6	26104104	0.616576	16	2	0.336911	Thyroid	No
ENSG00000113812	ACTR8	3	53901093	0.616685	45	3	0.224656	Whole_Blood	No
ENSG00000141564	RPTOR	17	78518619	0.616691	37	3	0.1843	Brain_Substantia_nigra	No
ENSG00000170178	HOXD12	2	176964458	0.6167	1	1	0.6167	Vagina	No
ENSG00000197694	SPTAN1	9	131314866	0.616724	18	4	0.102295	Brain_Cortex	No
ENSG00000123353	ORMDL2	12	56211703	0.616814	43	2	0.29592	Heart_Left_Ventricle	No
ENSG00000101255	TRIB3	20	361261	0.61689	40	3	0.12441	Esophagus_Mucosa	No
ENSG00000179532	DNHD1	11	6518490	0.61699	44	6	0.0539354	Brain_Cortex	No
ENSG00000065243	PKN2	1	89149905	0.617019	44	2	0.0308071	Muscle_Skeletal	No
ENSG00000135605	TEC	4	48137800	0.61715	44	5	0.0797585	Esophagus_Gastroesophageal_Junction	No
ENSG00000064195	DLX3	17	48067369	0.617216	29	4	0.0778261	Brain_Hippocampus	No
ENSG00000117748	RPA2	1	28218035	0.617244	45	1	0.399068	Nerve_Tibial	No
ENSG00000164776	PHKG1	7	56148440	0.617308	37	7	0.0248937	Small_Intestine_Terminal_Ileum	No
ENSG00000176542	USF3	3	113367232	0.617317	45	2	0.2154	Artery_Tibial	No
ENSG00000163331	DAPL1	2	159651829	0.617353	34	7	0.059782	Brain_Anterior_cingulate_cortex_BA24	No
ENSG00000067182	TNFRSF1A	12	6437923	0.617392	35	3	0.194551	Brain_Hippocampus	No
ENSG00000145782	ATG12	5	115163893	0.617464	44	7	0.0806456	Brain_Hippocampus	No
ENSG00000196329	GIMAP5	7	150419341	0.617515	36	4	0.07244	Brain_Anterior_cingulate_cortex_BA24	No
ENSG00000132286	TIMM10B	11	6502677	0.617519	43	2	0.245878	Stomach	No
ENSG00000228549	ENSG00000228549	1	17197440	0.617567	25	6	0.0683027	Thyroid	No
ENSG00000133706	LARS1	5	145492601	0.617614	45	1	0.374975	Heart_Left_Ventricle	No
ENSG00000164920	OSR2	8	99956631	0.617626	33	4	0.1496	Prostate	No
ENSG00000189143	CLDN4	7	73213872	0.617636	39	4	0.128562	Brain_Frontal_Cortex_BA9	No
ENSG00000163947	ARHGEF3	3	56761446	0.617682	34	5	0.2279	Muscle_Skeletal	No
ENSG00000180745	CLRN3	10	129676105	0.617701	6	4	0.157	Stomach	No
ENSG00000230323	LINC00159	21	33452629	0.617795	1	1	0.617795	Heart_Atrial_Appendage	No
ENSG00000167157	PRRX2	9	132427920	0.617856	18	7	0.1167	Brain_Caudate_basal_ganglia	No
ENSG00000282998	ENSG00000282998	2	49429264	0.617884	3	2	0.3427	Lung	No
ENSG00000150656	CNDP1	18	72201675	0.617992	26	7	0.1382	Brain_Cerebellar_Hemisphere	No
ENSG00000166821	PEX11A	15	90220995	0.618005	39	3	0.207396	Brain_Spinal_cord_cervical_c-1	No
ENSG00000152969	JAKMIP1	4	6027926	0.61809	37	7	0.209402	Heart_Atrial_Appendage	No
ENSG00000143469	SYT14	1	210111538	0.618293	17	6	0.4046	Brain_Amygdala	No
ENSG00000187607	ZNF286A	17	15602891	0.618296	32	6	0.00680182	Heart_Left_Ventricle	No
ENSG00000071991	CDH19	18	64168320	0.618311	17	6	0.07318	Esophagus_Muscularis	No
ENSG00000163444	TMEM183A	1	202976514	0.618332	45	4	0.04805	Brain_Caudate_basal_ganglia	No
ENSG00000176022	B3GALT6	1	1167629	0.618333	39	2	0.150795	Esophagus_Mucosa	No
ENSG00000163468	CCT3	1	156278759	0.618356	35	4	0.1403	Ovary	No
ENSG00000277443	MARCKS	6	114178523	0.618436	36	4	0.144	Muscle_Skeletal	No
ENSG00000169508	GPR183	13	99946784	0.618483	43	5	0.0746829	Esophagus_Muscularis	No
ENSG00000170276	HSPB2	11	111782966	0.618538	40	3	0.246819	Lung	No
ENSG00000110619	CARS1	11	3022152	0.618598	38	4	0.1413	Brain_Amygdala	No
ENSG00000213445	SIPA1	11	65405568	0.618659	44	4	0.187475	Lung	No
ENSG00000115484	CCT4	2	62095224	0.618797	36	3	0.1803	Artery_Aorta	No
ENSG00000182512	GLRX5	14	95999840	0.618921	44	5	0.1002	Artery_Tibial	No
ENSG00000160767	ENTREP3	1	155216996	0.619069	43	4	0.174647	Small_Intestine_Terminal_Ileum	No
ENSG00000164951	PDP1	8	94870035	0.619201	17	3	0.2133	Brain_Substantia_nigra	No
ENSG00000274678	ENSG00000274678	16	30832658	0.619251	35	2	0.09832	Thyroid	No
ENSG00000260876	LINC01229	16	79710005	0.619315	21	9	0.2861	Prostate	No
ENSG00000283240	ENSG00000283240	12	16814699	0.619478	7	2	0.3593	Liver	No
ENSG00000155265	GOLGA7B	10	99609996	0.619618	43	5	0.169107	Brain_Cortex	No
ENSG00000159210	SNF8	17	47006678	0.619633	43	2	0.06864	Artery_Coronary	No
ENSG00000205078	SYCE1L	16	77233294	0.619659	44	2	0.104	Prostate	No
ENSG00000100376	FAM118A	22	45704849	0.619706	45	1	0.555928	Ovary	No
ENSG00000174749	FAM241A	4	113066553	0.619744	45	2	0.2393	Brain_Frontal_Cortex_BA9	No
ENSG00000104848	KCNA7	19	49570675	0.619865	6	1	0.5582	Skin_Sun_Exposed_Lower_leg	No
ENSG00000257634	ENSG00000257634	12	55076757	0.61994	1	1	0.61994	Skin_Sun_Exposed_Lower_leg	No
ENSG00000139083	ETV6	12	11802788	0.620181	31	5	0.0741104	Nerve_Tibial	No
ENSG00000184164	CRELD2	22	50311815	0.620189	35	4	0.0364836	Brain_Cortex	No
ENSG00000258586	LINC02274	14	74289262	0.620245	15	3	0.3832	Adipose_Subcutaneous	No
ENSG00000196344	ADH7	4	100333418	0.620263	10	5	0.194312	Skin_Not_Sun_Exposed_Suprapubic	No
ENSG00000214706	IFRD2	3	50325163	0.620303	25	3	0.283747	Heart_Left_Ventricle	No
ENSG00000128536	CDHR3	7	105517242	0.620421	41	5	0.0526099	Heart_Left_Ventricle	No
ENSG00000226644	LINC03086	20	2187863	0.620473	21	4	0.0132	Lung	No
ENSG00000265763	ZNF488	10	47860944	0.620477	32	4	0.0706293	Brain_Cerebellum	No
ENSG00000105866	SP4	7	21467652	0.620627	33	5	0.0203398	Thyroid	No
ENSG00000121895	TMEM156	4	38968365	0.620767	42	5	0.0507583	Brain_Spinal_cord_cervical_c-1	No
ENSG00000162174	ASRGL1	11	62104920	0.620931	42	3	0.0692509	Esophagus_Gastroesophageal_Junction	No
ENSG00000105672	ETV2	19	36132647	0.620976	39	5	0.08871	Brain_Cerebellum	No
ENSG00000125730	C3	19	6677715	0.621035	28	6	0.0667	Artery_Aorta	No
ENSG00000231924	PSG1	19	43370616	0.621158	1	1	0.621158	Adipose_Subcutaneous	No
ENSG00000172932	ANKRD13D	11	67056018	0.621193	45	6	0.108135	Brain_Substantia_nigra	No
ENSG00000170835	CEL	9	135937365	0.621247	10	5	0.169003	Lung	No
ENSG00000150201	FXYD4	10	43867090	0.621256	18	3	0.3295	Colon_Transverse	No
ENSG00000272619	FAM131B-AS1	7	143060992	0.621332	6	3	0.186797	Brain_Cerebellar_Hemisphere	No
ENSG00000203943	SAMD13	1	84764049	0.621336	42	2	0.387354	Brain_Cerebellar_Hemisphere	No
ENSG00000134516	DOCK2	5	169064251	0.621354	23	3	0.226429	Brain_Frontal_Cortex_BA9	No
ENSG00000111907	TPD52L1	6	125440195	0.621589	33	6	0.136957	Heart_Left_Ventricle	No
ENSG00000099866	MADCAM1	19	489176	0.621692	41	5	0.0616903	Brain_Spinal_cord_cervical_c-1	No
ENSG00000177683	THAP5	7	108194987	0.621732	42	3	0.0967755	Spleen	No
ENSG00000167107	ACSF2	17	48503519	0.621836	45	5	0.0138061	Heart_Left_Ventricle	No
ENSG00000182318	ZSCAN22	19	58838385	0.621866	15	5	0.116021	Artery_Aorta	No
ENSG00000107672	NSMCE4A	10	123716603	0.621888	41	7	0.0443805	Brain_Anterior_cingulate_cortex_BA24	No
ENSG00000146966	DENND2A	7	140218220	0.621898	28	4	0.1403	Adipose_Visceral_Omentum	No
ENSG00000188981	MSANTD1	4	3246096	0.621937	32	4	0.03998	Brain_Cerebellum	No
ENSG00000108813	DLX4	17	48046334	0.621941	37	2	0.0645772	Esophagus_Gastroesophageal_Junction	No
ENSG00000267388	ENSG00000267388	19	36451414	0.621972	22	3	0.209499	Brain_Amygdala	No
ENSG00000229775	LINC02624	10	107900022	0.622	1	1	0.622	Liver	No
ENSG00000119927	GPAM	10	113909624	0.622089	18	3	0.09777	Adipose_Subcutaneous	No
ENSG00000214046	SMIM7	19	16741562	0.622102	45	3	0.291884	Brain_Cerebellum	No
ENSG00000215014	ENSG00000215014	1	1510355	0.622146	45	3	0.235246	Adrenal_Gland	No
ENSG00000120156	TEK	9	27109139	0.622149	30	8	0.0143199	Artery_Tibial	No
ENSG00000040487	SLC66A1	1	19638820	0.622173	44	5	0.0337941	Skin_Sun_Exposed_Lower_leg	No
ENSG00000176101	SSNA1	9	140083099	0.622199	36	1	0.1702	Ovary	No
ENSG00000258053	ENSG00000258053	12	71441182	0.622242	2	2	0.3517	Small_Intestine_Terminal_Ileum	No
ENSG00000271727	ENSG00000271727	6	711533	0.6223	1	1	0.6223	Brain_Cerebellum	No
ENSG00000123240	OPTN	10	13141449	0.622446	43	9	0.07681	Artery_Aorta	No
ENSG00000145919	BOD1	5	173034517	0.622497	45	2	0.0468868	Lung	No
ENSG00000178789	CD300LB	17	72517313	0.622681	18	4	0.128678	Adipose_Subcutaneous	No
ENSG00000143149	ALDH9A1	1	165631453	0.622797	43	4	0.1339	Brain_Nucleus_accumbens_basal_ganglia	No
ENSG00000104231	ZFAND1	8	82613569	0.622865	43	4	0.1596	Minor_Salivary_Gland	No
ENSG00000118276	B4GALT6	18	29202210	0.622914	42	4	0.0896772	Esophagus_Mucosa	No
ENSG00000117262	GPR89A	1	145764411	0.622969	19	3	0.367743	Brain_Amygdala	No
ENSG00000182165	TP53TG1	7	86954541	0.622972	39	3	0.2008	Esophagus_Muscularis	No
ENSG00000188385	JAKMIP3	10	133918175	0.623003	44	4	0.0346419	Muscle_Skeletal	No
ENSG00000128652	HOXD3	2	177001340	0.62302	30	8	0.109861	Artery_Tibial	No
ENSG00000169826	CSGALNACT2	10	43633934	0.623081	45	2	0.282344	Pituitary	No
ENSG00000163719	MTMR14	3	9691117	0.623214	37	2	0.419635	Artery_Tibial	No
ENSG00000125787	GNRH2	20	3024268	0.623281	39	2	0.29871	Brain_Spinal_cord_cervical_c-1	No
ENSG00000262772	LINC01977	17	77797251	0.623373	18	5	0.1269	Brain_Amygdala	No
ENSG00000204446	LINC02872	9	89763559	0.623394	33	6	0.0361208	Adipose_Visceral_Omentum	No
ENSG00000127530	OR7C1	19	14909958	0.623397	13	5	0.178149	Minor_Salivary_Gland	No
ENSG00000240972	MIF	22	24236191	0.623513	42	4	0.1266	Brain_Amygdala	No
ENSG00000089225	TBX5	12	114791736	0.623595	7	6	0.2169	Skin_Not_Sun_Exposed_Suprapubic	No
ENSG00000187566	NHLRC1	6	18120718	0.623674	44	3	0.238136	Brain_Anterior_cingulate_cortex_BA24	No
ENSG00000088888	MAVS	20	3827487	0.62375	40	5	0.1562	Brain_Cerebellar_Hemisphere	No
ENSG00000236780	LINC01829	2	67350489	0.623753	21	8	0.1399	Brain_Hippocampus	No
ENSG00000153714	LURAP1L	9	12775020	0.623818	28	5	0.133609	Heart_Atrial_Appendage	No
ENSG00000158109	TPRG1L	1	3541566	0.623821	29	8	0.05298	Liver	No
ENSG00000130706	ADRM1	20	60877149	0.623881	18	6	0.0664592	Heart_Atrial_Appendage	No
ENSG00000235687	LINC00993	10	37598113	0.6239	3	1	0.6239	Adipose_Subcutaneous	No
ENSG00000277901	ENSG00000277901	20	23301594	0.624009	2	2	0.3315	Thyroid	No
ENSG00000166579	NDEL1	17	8316449	0.624012	32	5	0.06228	Brain_Putamen_basal_ganglia	No
ENSG00000172789	HOXC5	12	54426637	0.624264	22	5	0.233939	Heart_Atrial_Appendage	No
ENSG00000196670	ZFP62	5	180274611	0.624267	45	2	0.221401	Uterus	No
ENSG00000232229	LINC00865	10	91589267	0.624297	43	1	0.377331	Artery_Tibial	No
ENSG00000108784	NAGLU	17	40688190	0.624319	38	5	0.178826	Liver	No
ENSG00000130338	TULP4	6	158733692	0.624389	36	6	0.2445	Pituitary	No
ENSG00000169876	MUC17	7	100663353	0.6245	1	1	0.6245	Prostate	No
ENSG00000119559	C19orf25	19	1461142	0.624514	28	4	0.132	Adipose_Visceral_Omentum	No
ENSG00000172671	ZFAND4	10	46111043	0.624648	34	3	0.271121	Stomach	No
ENSG00000080802	CNOT4	7	135046547	0.624782	36	3	0.204613	Thyroid	No
ENSG00000171425	ZNF581	19	56146825	0.624805	31	2	0.261185	Ovary	No
ENSG00000185875	THNSL1	10	25305587	0.624805	45	3	0.04114	Brain_Substantia_nigra	No
ENSG00000167797	CDK2AP2	11	67273968	0.624872	43	2	0.3666	Liver	No
ENSG00000149742	SLC22A9	11	63137261	0.624879	12	2	0.5506	Brain_Anterior_cingulate_cortex_BA24	No
ENSG00000181826	RELL1	4	37592422	0.624934	37	9	0.109525	Artery_Aorta	No
ENSG00000138760	SCARB2	4	77079890	0.624966	41	9	0.106802	Brain_Hippocampus	No
ENSG00000197479	PCDHB11	5	140579183	0.625112	43	3	0.173518	Spleen	No
ENSG00000164414	SLC35A1	6	88180341	0.62523	39	4	0.0630493	Brain_Cerebellum	No
ENSG00000204576	PRR3	6	30524663	0.625261	3	2	0.4317	Brain_Caudate_basal_ganglia	No
ENSG00000162520	SYNC	1	33145507	0.625308	19	4	0.211398	Adipose_Visceral_Omentum	No
ENSG00000103710	RASL12	15	65345679	0.625378	28	2	0.3585	Adipose_Subcutaneous	No
ENSG00000176108	CHMP6	17	78965398	0.625423	45	4	0.05338	Pituitary	No
ENSG00000271709	ENSG00000271709	2	121623953	0.625499	20	2	0.397073	Brain_Caudate_basal_ganglia	No
ENSG00000136758	YME1L1	10	27399383	0.625549	37	4	0.2121	Muscle_Skeletal	No
ENSG00000075415	SLC25A3	12	98987369	0.625557	45	2	0.319377	Esophagus_Muscularis	No
ENSG00000170367	CST5	20	23856572	0.625562	7	2	0.311244	Esophagus_Muscularis	No
ENSG00000248079	DPH6-DT	15	35838396	0.625624	34	5	0.1149	Esophagus_Mucosa	No
ENSG00000149716	LTO1	11	69467844	0.625635	43	6	0.09968	Ovary	No
ENSG00000105287	PRKD2	19	47177532	0.625636	45	5	0.181023	Adipose_Subcutaneous	No
ENSG00000152954	NRSN1	6	24126350	0.625771	23	8	0.0364777	Brain_Cerebellar_Hemisphere	No
ENSG00000271757	-	11	76103240	0.625885	22	3	0.220529	Artery_Tibial	No
ENSG00000079101	CLUL1	18	596988	0.625895	33	2	0.00025767	Brain_Cerebellar_Hemisphere	No
ENSG00000160785	SLC25A44	1	156163880	0.626048	44	3	0.144409	Small_Intestine_Terminal_Ileum	No
ENSG00000179399	GPC5	13	92050929	0.626049	31	6	0.0738891	Colon_Transverse	No
ENSG00000134262	AP4B1	1	114437370	0.626148	44	3	0.0802939	Spleen	No
ENSG00000204147	ASAH2B	10	52499078	0.626184	44	3	0.145529	Nerve_Tibial	No
ENSG00000143093	STRIP1	1	110574199	0.626279	33	2	0.371862	Esophagus_Muscularis	No
ENSG00000135917	SLC19A3	2	228549926	0.626285	44	6	0.132735	Thyroid	No
ENSG00000272438	ENSG00000272438	1	840214	0.626288	26	4	0.135997	Vagina	No
ENSG00000283267	FAM237B	7	89945816	0.626338	39	3	0.01199	Brain_Hippocampus	No
ENSG00000158467	AHCYL2	7	128864864	0.626376	35	4	0.009102	Skin_Sun_Exposed_Lower_leg	No
ENSG00000197136	PCNX3	11	65383244	0.626385	36	2	0.07055	Adipose_Subcutaneous	No
ENSG00000075711	DLG1	3	196769431	0.626627	17	8	0.256349	Pancreas	No
ENSG00000032389	EIPR1	2	3192696	0.626662	24	7	0.3232	Ovary	No
ENSG00000150244	TRIM48	11	55029658	0.626677	1	1	0.626677	Skin_Sun_Exposed_Lower_leg	No
ENSG00000188015	S100A3	1	153519805	0.626699	45	3	0.0641146	Whole_Blood	No
ENSG00000111666	CHPT1	12	102090725	0.626713	45	4	0.08139	Minor_Salivary_Gland	No
ENSG00000113658	SMAD5	5	135468534	0.626725	37	3	0.182086	Breast_Mammary_Tissue	No
ENSG00000278535	DHRS11	17	34948308	0.626752	36	2	0.289792	Heart_Left_Ventricle	No
ENSG00000006062	MAP3K14	17	43340488	0.626779	37	3	0.1299	Artery_Aorta	No
ENSG00000240708	LINC02030	3	55330228	0.626809	2	1	0.5371	Skin_Not_Sun_Exposed_Suprapubic	No
ENSG00000273006	ENSG00000273006	2	38420490	0.626821	4	2	0.3422	Prostate	No
ENSG00000119402	FBXW2	9	123514256	0.626829	39	3	0.1167	Nerve_Tibial	No
ENSG00000007129	CEACAM21	19	42055886	0.62685	43	4	0.149576	Uterus	No
ENSG00000240687	ENSG00000240687	2	9778901	0.626915	3	1	0.626915	Brain_Caudate_basal_ganglia	No
ENSG00000276966	H4C5	6	26204837	0.626958	19	3	0.2741	Heart_Left_Ventricle	No
ENSG00000271643	PDCD6IP-DT	3	33837180	0.626979	42	4	0.168537	Brain_Cortex	No
ENSG00000128594	LRRC4	7	127667124	0.627087	40	6	0.0390372	Heart_Atrial_Appendage	No
ENSG00000120370	GORAB	1	170501270	0.627193	45	2	0.280978	Breast_Mammary_Tissue	No
ENSG00000138078	PREPL	2	44543420	0.627252	37	3	0.00211722	Brain_Hypothalamus	No
ENSG00000108786	HSD17B1	17	40701232	0.627397	43	2	0.3219	Adipose_Visceral_Omentum	No
ENSG00000196421	C20orf204	20	62665697	0.627404	44	3	0.188336	Esophagus_Mucosa	No
ENSG00000162620	LRRIQ3	1	74491699	0.627407	32	1	0.5989	Minor_Salivary_Gland	No
ENSG00000255221	CARD17P	11	104963196	0.627437	7	2	0.4325	Whole_Blood	No
ENSG00000048462	TNFRSF17	16	12058964	0.627475	24	5	0.3783	Thyroid	No
ENSG00000143032	BARHL2	1	91177096	0.6277	1	1	0.6277	Brain_Amygdala	No
ENSG00000169248	CXCL11	4	76954835	0.627775	26	4	0.194135	Pituitary	No
ENSG00000107951	MTPAP	10	30598730	0.62793	37	6	0.1772	Esophagus_Muscularis	No
ENSG00000154040	CABYR	18	21718942	0.628091	36	4	0.194231	Brain_Putamen_basal_ganglia	No
ENSG00000013392	RWDD2A	6	83903098	0.628117	45	2	0.2786	Heart_Left_Ventricle	No
ENSG00000146904	EPHA1	7	143087382	0.628133	38	6	0.1473	Brain_Hippocampus	No
ENSG00000113716	HMGXB3	5	149379884	0.62822	45	3	0.0358819	Heart_Atrial_Appendage	No
ENSG00000131686	CA6	1	9005926	0.628268	4	4	0.2675	Breast_Mammary_Tissue	No
ENSG00000136244	IL6	7	22765503	0.628369	21	4	0.119253	Artery_Coronary	No
ENSG00000166140	ZFYVE19	15	41099284	0.628381	44	3	0.185693	Esophagus_Mucosa	No
ENSG00000169764	UGP2	2	64068074	0.628504	41	6	0.0819	Brain_Spinal_cord_cervical_c-1	No
ENSG00000148634	HERC4	10	69681665	0.628513	44	4	0.154532	Prostate	No
ENSG00000153006	SREK1IP1	5	64013971	0.628551	41	6	0.159007	Muscle_Skeletal	No
ENSG00000160445	ZER1	9	131492065	0.628612	36	2	0.119804	Heart_Atrial_Appendage	No
ENSG00000162694	EXTL2	1	101337943	0.628665	44	3	0.0963567	Brain_Putamen_basal_ganglia	No
ENSG00000170477	KRT4	12	53200333	0.62874	27	2	0.229199	Lung	No
ENSG00000107341	UBE2R2	9	33817565	0.628819	35	4	0.1318	Brain_Cortex	No
ENSG00000164506	STXBP5	6	147525561	0.62882	24	5	0.1183	Brain_Putamen_basal_ganglia	No
ENSG00000235621	LINC00494	20	46988693	0.628901	15	2	0.231354	Colon_Transverse	No
ENSG00000270177	PPP2CA-DT	5	133562101	0.628908	15	3	0.2901	Adipose_Subcutaneous	No
ENSG00000163884	KLF15	3	126061478	0.629088	32	1	0.629987	Adipose_Subcutaneous	No
ENSG00000130940	CASZ1	1	10696661	0.629119	4	4	0.3207	Colon_Transverse	No
ENSG00000187051	RPS19BP1	22	39925098	0.629182	8	3	0.1894	Vagina	No
ENSG00000273156	ENSG00000273156	4	83266029	0.629249	44	1	0.626969	Brain_Cerebellar_Hemisphere	No
ENSG00000011566	MAP4K3	2	39476407	0.629296	11	4	0.1623	Prostate	No
ENSG00000256660	CLEC12B	12	10163226	0.62941	24	5	0.09728	Colon_Transverse	No
ENSG00000108509	CAMTA2	17	4871287	0.629489	45	3	0.0598522	Artery_Aorta	No
ENSG00000147316	MCPH1	8	6264113	0.629569	27	7	0.135605	Whole_Blood	No
ENSG00000233200	LINC02634	10	35508822	0.629665	16	3	0.3288	Brain_Cerebellar_Hemisphere	No
ENSG00000267567	ENSG00000267567	19	33209204	0.629721	2	2	0.358202	Brain_Cerebellum	No
ENSG00000175874	CREG2	2	101962013	0.629731	21	4	0.406699	Colon_Transverse	No
ENSG00000250105	ENSG00000250105	11	66326337	0.629746	2	2	0.356461	Brain_Cerebellum	No
ENSG00000230563	ENSG00000230563	20	5451853	0.629781	28	4	0.188336	Brain_Cortex	No
ENSG00000213190	MLLT11	1	151030234	0.629934	14	3	0.137801	Artery_Tibial	No
ENSG00000263427	ENSG00000263427	17	7959543	0.63004	2	1	0.6126	Skin_Sun_Exposed_Lower_leg	No
ENSG00000132570	PCBD2	5	134240596	0.630062	45	2	0.2517	Thyroid	No
ENSG00000198783	ZNF830	17	33288549	0.630107	45	3	0.334657	Thyroid	No
ENSG00000254266	PKIA-AS1	8	79338338	0.630116	13	2	0.591033	Skin_Sun_Exposed_Lower_leg	No
ENSG00000144488	ESPNL	2	239008798	0.630158	45	3	0.07806	Brain_Frontal_Cortex_BA9	No
ENSG00000146587	RBAK	7	5085452	0.630179	44	4	0.0816165	Pituitary	No
ENSG00000118513	MYB	6	135502453	0.630183	7	3	0.229379	Skin_Sun_Exposed_Lower_leg	No
ENSG00000100162	CENPM	22	42334725	0.63024	44	2	0.260725	Brain_Putamen_basal_ganglia	No
ENSG00000104953	TLE6	19	2977444	0.630275	41	4	0.0771496	Brain_Anterior_cingulate_cortex_BA24	No
ENSG00000134686	PHC2	1	33789224	0.630302	42	5	0.0794452	Brain_Caudate_basal_ganglia	No
ENSG00000162998	FRZB	2	183698002	0.630318	43	6	0.0533079	Adipose_Subcutaneous	No
ENSG00000088367	EPB41L1	20	34679426	0.630322	15	4	0.263602	Adipose_Visceral_Omentum	No
ENSG00000280721	LINC01943	2	87739041	0.630392	18	2	0.345356	Whole_Blood	No
ENSG00000176401	EID2B	19	40021630	0.630444	40	4	0.0905	Thyroid	No
ENSG00000119328	ABITRAM	9	111696461	0.630705	42	3	0.160629	Esophagus_Muscularis	No
ENSG00000122545	SEPTIN7	7	35840542	0.630752	18	3	0.4162	Esophagus_Mucosa	No
ENSG00000160888	IER2	19	13261229	0.630783	24	4	0.08805	Uterus	No
ENSG00000236204	LINC01376	2	19167729	0.630843	30	4	0.0874281	Skin_Not_Sun_Exposed_Suprapubic	No
ENSG00000151693	ASAP2	2	9346894	0.630947	25	9	0.0116	Brain_Cerebellar_Hemisphere	No
ENSG00000204969	PCDHA2	5	140174444	0.631077	12	1	0.628999	Adrenal_Gland	No
ENSG00000145945	FAM50B	6	3849620	0.631083	34	5	0.3632	Artery_Tibial	No
ENSG00000189129	PLAC9	10	81891438	0.631256	44	8	0.158252	Ovary	No
ENSG00000136522	MRPL47	3	179306073	0.631335	42	2	0.413414	Whole_Blood	No
ENSG00000181963	OR52K2	11	4470525	0.6314	1	1	0.6314	Whole_Blood	No
ENSG00000204713	TRIM27	6	28870779	0.631416	45	5	0.0937062	Minor_Salivary_Gland	No
ENSG00000134049	IER3IP1	18	44681413	0.631459	41	4	0.204094	Vagina	No
ENSG00000157911	PEX10	1	2336236	0.631492	42	4	0.1618	Esophagus_Muscularis	No
ENSG00000004897	CDC27	17	45195069	0.631537	44	2	0.337824	Brain_Cerebellum	No
ENSG00000260209	ENSG00000260209	11	125742926	0.63156	7	3	0.2723	Ovary	No
ENSG00000152990	ADGRA3	4	22346694	0.631668	37	12	0.061992	Brain_Amygdala	No
ENSG00000273456	ENSG00000273456	2	203239655	0.631678	45	1	0.178	Esophagus_Muscularis	No
ENSG00000135333	EPHA7	6	93949738	0.631743	38	6	0.02432	Nerve_Tibial	No
ENSG00000165985	C1QL3	10	16555742	0.631747	37	3	0.246013	Esophagus_Gastroesophageal_Junction	No
ENSG00000117009	KMO	1	241695434	0.631901	36	1	0.173	Pituitary	No
ENSG00000103356	EARS2	16	23533335	0.631932	44	3	0.3336	Adipose_Visceral_Omentum	No
ENSG00000175505	CLCF1	11	67131639	0.631936	13	4	0.1818	Adipose_Visceral_Omentum	No
ENSG00000085840	ORC1	1	52838501	0.632018	14	3	0.1563	Artery_Coronary	No
ENSG00000150281	CTF1	16	30907928	0.632046	6	4	0.2346	Artery_Tibial	No
ENSG00000169136	ATF5	19	50431959	0.632075	45	5	0.1005	Vagina	No
ENSG00000172831	CES2	16	66968347	0.632123	27	5	0.1377	Colon_Sigmoid	No
ENSG00000247011	ENSG00000247011	17	49012350	0.632127	23	2	0.2772	Small_Intestine_Terminal_Ileum	No
ENSG00000138771	SHROOM3	4	77356253	0.632138	12	9	0.3688	Liver	No
ENSG00000273659	ENSG00000273659	16	76616452	0.632184	2	2	0.3402	Brain_Cerebellar_Hemisphere	No
ENSG00000114670	NEK11	3	130745694	0.632185	44	3	0.303038	Thyroid	No
ENSG00000257534	ENSG00000257534	12	54555849	0.632276	17	2	0.2468	Minor_Salivary_Gland	No
ENSG00000280850	ENSG00000280850	6	166688104	0.63247	4	4	0.1738	Brain_Anterior_cingulate_cortex_BA24	No
ENSG00000091664	SLC17A6	11	22359643	0.632523	7	5	0.1549	Brain_Hypothalamus	No
ENSG00000034693	PEX3	6	143771944	0.632542	43	2	0.171851	Artery_Aorta	No
ENSG00000162704	ARPC5	1	183592401	0.632566	41	3	0.201155	Artery_Tibial	No
ENSG00000119965	C10orf88	10	124690419	0.632582	45	5	0.14922	Small_Intestine_Terminal_Ileum	No
ENSG00000246774	COL25A1-DT	4	110224191	0.6326	2	1	0.6326	Brain_Cerebellum	No
ENSG00000178163	ZNF518B	4	10441498	0.632619	44	4	0.2248	Ovary	No
ENSG00000253967	LINC03020	8	71383369	0.632734	44	3	0.0855825	Ovary	No
ENSG00000197362	ZNF786	7	148766735	0.632837	43	1	0.2856	Skin_Sun_Exposed_Lower_leg	No
ENSG00000169313	P2RY12	3	151055168	0.63297	40	3	0.220992	Colon_Sigmoid	No
ENSG00000049089	COL9A2	1	40766159	0.632971	39	8	0.07514	Brain_Nucleus_accumbens_basal_ganglia	No
ENSG00000261781	LINC01654	1	18392151	0.632988	4	2	0.354216	Brain_Cerebellum	No
ENSG00000128563	PRKRIP1	7	102004319	0.633164	45	2	0.06917	Brain_Putamen_basal_ganglia	No
ENSG00000122756	CNTFR	9	34551430	0.633198	42	4	0.05834	Heart_Atrial_Appendage	No
ENSG00000272398	CD24	6	107417708	0.633332	37	5	0.125628	Brain_Anterior_cingulate_cortex_BA24	No
ENSG00000164604	GPR85	7	112718386	0.63335	32	5	0.110335	Nerve_Tibial	No
ENSG00000179409	GEMIN4	17	647654	0.633352	41	8	0.218275	Brain_Cerebellum	No
ENSG00000167985	SDHAF2	11	61197514	0.633461	32	2	0.420287	Whole_Blood	No
ENSG00000223720	ENSG00000223720	1	48671637	0.63351	1	1	0.63351	Artery_Tibial	No
ENSG00000257218	GATC	12	120884241	0.633511	45	3	0.0731206	Whole_Blood	No
ENSG00000099800	TIMM13	19	2425622	0.633542	45	7	0.0564442	Small_Intestine_Terminal_Ileum	No
ENSG00000178252	WDR6	3	49044495	0.633562	45	1	0.05296	Pancreas	No
ENSG00000065534	MYLK	3	123328896	0.633594	12	3	0.183087	Skin_Sun_Exposed_Lower_leg	No
ENSG00000104140	RHOV	15	41164412	0.633603	33	2	0.3447	Adipose_Visceral_Omentum	No
ENSG00000134690	CDCA8	1	38158090	0.633612	41	5	0.208997	Stomach	No
ENSG00000107018	RLN1	9	5334969	0.633725	4	3	0.391	Brain_Caudate_basal_ganglia	No
ENSG00000274695	ENSG00000274695	12	129311380	0.63374	17	3	0.1462	Colon_Transverse	No
ENSG00000229388	TAF12-DT	1	28969740	0.633835	4	3	0.4461	Nerve_Tibial	No
ENSG00000164465	DCBLD1	6	117774980	0.633849	43	6	0.0379988	Adipose_Subcutaneous	No
ENSG00000154493	C10orf90	10	128113566	0.633888	3	2	0.351829	Thyroid	No
ENSG00000178982	EIF3K	19	39109735	0.633953	39	2	0.3549	Whole_Blood	No
ENSG00000136014	USP44	12	95910336	0.63399	44	5	0.151508	Pancreas	No
ENSG00000143379	SETDB1	1	150898739	0.634201	20	3	0.3943	Colon_Transverse	No
ENSG00000271605	MILR1	17	62461569	0.634262	44	5	0.168756	Uterus	No
ENSG00000170419	VSTM2A	7	54610018	0.634339	19	6	0.2326	Brain_Putamen_basal_ganglia	No
ENSG00000183856	IQGAP3	1	156495197	0.6344	38	1	0.3904	Nerve_Tibial	No
ENSG00000196547	MAN2A2	15	91445448	0.634452	37	5	0.04885	Adipose_Subcutaneous	No
ENSG00000183431	SF3A3	1	38422647	0.634467	43	3	0.296367	Spleen	No
ENSG00000116525	TRIM62	1	33611003	0.634471	22	2	0.4947	Adipose_Visceral_Omentum	No
ENSG00000159840	ZYX	7	143078173	0.634477	22	5	0.10116	Nerve_Tibial	No
ENSG00000248127	SV2C-AS1	5	75377771	0.634496	3	2	0.3504	Brain_Hypothalamus	No
ENSG00000105618	PRPF31	19	54618837	0.634718	40	5	0.0702926	Artery_Aorta	No
ENSG00000186862	PDZD7	10	102767440	0.634808	45	4	0.3847	Vagina	No
ENSG00000135547	HEY2	6	126068810	0.634902	33	3	0.3133	Brain_Anterior_cingulate_cortex_BA24	No
ENSG00000121410	A1BG	19	58856544	0.635016	44	3	0.30867	Brain_Amygdala	No
ENSG00000153802	TMPRSS11D	4	68686594	0.635035	13	3	0.3085	Esophagus_Muscularis	No
ENSG00000124214	STAU1	20	47729878	0.635088	31	3	0.2237	Brain_Cerebellar_Hemisphere	No
ENSG00000216937	CCDC7	10	32735068	0.63513	45	3	0.151345	Brain_Frontal_Cortex_BA9	No
ENSG00000272381	LINC02664	10	31476812	0.635133	35	4	0.0854279	Adipose_Subcutaneous	No
ENSG00000232006	ENSG00000232006	7	42993734	0.635208	18	2	0.4778	Brain_Cerebellum	No
ENSG00000112964	GHR	5	42423879	0.635223	18	7	0.1957	Spleen	No
ENSG00000198945	L3MBTL3	6	130334844	0.635392	42	3	0.187303	Pituitary	No
ENSG00000144730	IL17RD	3	57124010	0.635407	37	6	0.05079	Ovary	No
ENSG00000223704	LINC01422	22	27254597	0.635422	44	3	0.152087	Pituitary	No
ENSG00000005844	ITGAL	16	30483979	0.635563	14	5	0.1442	Brain_Cerebellar_Hemisphere	No
ENSG00000205659	LIN52	14	74551499	0.635638	45	3	0.222647	Brain_Cerebellar_Hemisphere	No
ENSG00000168807	SNTB2	16	69221032	0.63566	44	2	0.3118	Stomach	No
ENSG00000070010	UFD1	22	19437433	0.635686	30	2	0.2759	Artery_Tibial	No
ENSG00000139641	ESYT1	12	56512034	0.635738	34	1	0.4202	Lung	No
ENSG00000164323	CFAP97	4	186080819	0.635772	34	4	0.189356	Pancreas	No
ENSG00000164651	SP8	7	20823906	0.635797	9	4	0.230411	Skin_Not_Sun_Exposed_Suprapubic	No
ENSG00000258308	ENSG00000258308	12	102348776	0.635832	10	3	0.3497	Brain_Nucleus_accumbens_basal_ganglia	No
ENSG00000108039	XPNPEP1	10	111624524	0.635836	42	3	0.1604	Esophagus_Muscularis	No
ENSG00000141574	SECTM1	17	80278900	0.63596	32	4	0.1451	Brain_Caudate_basal_ganglia	No
ENSG00000157870	PRXL2B	1	2517930	0.63598	45	3	0.161861	Thyroid	No
ENSG00000130733	YIPF2	19	11033444	0.636029	42	3	0.2841	Artery_Tibial	No
ENSG00000165714	BORCS5	12	12510013	0.636046	44	4	0.191707	Brain_Substantia_nigra	No
ENSG00000137563	GGH	8	63927638	0.636133	44	4	0.1613	Liver	No
ENSG00000099904	ZDHHC8	22	20116979	0.636286	44	5	0.0710253	Muscle_Skeletal	No
ENSG00000166548	TK2	16	66541906	0.636296	45	3	0.2854	Brain_Anterior_cingulate_cortex_BA24	No
ENSG00000281131	SCHLAP1	2	181556830	0.6363	2	1	0.6363	Prostate	No
ENSG00000169599	NFU1	2	69622882	0.636329	45	3	0.125768	Prostate	No
ENSG00000134318	ROCK2	2	11319887	0.636349	43	6	0.08248	Breast_Mammary_Tissue	No
ENSG00000068650	ATP11A	13	113344643	0.636396	38	8	0.04153	Brain_Nucleus_accumbens_basal_ganglia	No
ENSG00000198270	TMEM116	12	112369086	0.63652	45	2	0.232078	Uterus	No
ENSG00000260496	ENSG00000260496	16	1041148	0.636522	2	2	0.350177	Spleen	No
ENSG00000085872	CHERP	19	16628700	0.63656	36	5	0.1728	Breast_Mammary_Tissue	No
ENSG00000166484	MAPK7	17	19281034	0.636567	7	3	0.2985	Esophagus_Gastroesophageal_Junction	No
ENSG00000182685	BRICD5	16	2259254	0.636592	43	5	0.1712	Brain_Putamen_basal_ganglia	No
ENSG00000163435	ELF3	1	201977073	0.636621	23	5	0.118619	Heart_Left_Ventricle	No
ENSG00000164125	GASK1B	4	159045626	0.636632	40	2	0.0326783	Nerve_Tibial	No
ENSG00000131043	AAR2	20	34824381	0.636735	45	2	0.43476	Brain_Cortex	No
ENSG00000125510	OPRL1	20	62711526	0.63679	36	2	0.3669	Adrenal_Gland	No
ENSG00000174837	ADGRE1	19	6887577	0.636861	27	5	0.168335	Whole_Blood	No
ENSG00000237643	LINC01610	6	71104590	0.636895	10	2	0.336421	Colon_Transverse	No
ENSG00000241360	PDXP	22	38054734	0.636918	34	3	0.2209	Pituitary	No
ENSG00000125686	MED1	17	37560538	0.636919	44	2	0.136873	Artery_Aorta	No
ENSG00000107581	EIF3A	10	120794356	0.636939	21	1	0.58987	Lung	No
ENSG00000109184	DCUN1D4	4	52709166	0.636958	45	3	0.215134	Artery_Aorta	No
ENSG00000134627	PIWIL4	11	94277006	0.637111	34	3	0.0609437	Small_Intestine_Terminal_Ileum	No
ENSG00000160072	ATAD3B	1	1407143	0.637117	42	2	0.345106	Uterus	No
ENSG00000163755	HPS3	3	148847371	0.637217	40	5	0.0993217	Brain_Cortex	No
ENSG00000198734	F5	1	169483404	0.637342	32	6	0.0681019	Adipose_Visceral_Omentum	No
ENSG00000125459	MSTO1	1	155579979	0.637405	6	3	0.2737	Artery_Aorta	No
ENSG00000178235	SLITRK1	13	84451344	0.637475	2	2	0.3963	Artery_Aorta	No
ENSG00000104671	DCTN6	8	30013813	0.63748	44	3	0.158894	Vagina	No
ENSG00000139990	DCAF5	14	69517598	0.637527	3	2	0.3575	Esophagus_Gastroesophageal_Junction	No
ENSG00000162419	GMEB1	1	28995244	0.63755	40	2	0.289872	Artery_Tibial	No
ENSG00000162772	ATF3	1	212738676	0.6376	28	1	0.6376	Liver	No
ENSG00000106479	ZNF862	7	149535456	0.637632	31	4	0.04467	Brain_Cortex	No
ENSG00000082438	COBLL1	2	165510134	0.637634	42	5	0.072091	Brain_Anterior_cingulate_cortex_BA24	No
ENSG00000141506	PIK3R5	17	8782233	0.637637	33	8	0.132399	Heart_Left_Ventricle	No
ENSG00000198342	ZNF442	19	12460185	0.637648	9	5	0.258125	Whole_Blood	No
ENSG00000262576	PCDHGA4	5	140734768	0.63766	9	4	0.1078	Artery_Aorta	No
ENSG00000267534	S1PR2	19	10334520	0.637685	29	3	0.1535	Brain_Cerebellum	No
ENSG00000179178	TMEM125	1	43735665	0.637732	33	4	0.1983	Small_Intestine_Terminal_Ileum	No
ENSG00000183833	CFAP91	3	119421869	0.637777	44	3	0.0413526	Nerve_Tibial	No
ENSG00000141744	PNMT	17	37824234	0.637843	45	3	0.229412	Artery_Aorta	No
ENSG00000227888	FAM66A	8	12219527	0.637906	21	5	0.212967	Brain_Caudate_basal_ganglia	No
ENSG00000143512	HHIPL2	1	222695602	0.638029	38	3	0.246508	Brain_Amygdala	No
ENSG00000147689	FAM83A	8	124191200	0.638178	17	2	0.07376	Minor_Salivary_Gland	No
ENSG00000181274	FRAT2	10	99092255	0.638254	43	4	0.262094	Brain_Substantia_nigra	No
ENSG00000187054	TMPRSS11A	4	68775103	0.638318	3	2	0.4709	Vagina	No
ENSG00000132016	BRME1	19	13993161	0.638368	20	1	0.577	Artery_Aorta	No
ENSG00000168269	FOXI1	5	169532901	0.6384	1	1	0.6384	Spleen	No
ENSG00000235770	LINC00607	2	216476286	0.638415	35	5	0.1232	Liver	No
ENSG00000122674	CCZ1	7	5938356	0.638485	45	3	0.468748	Brain_Hypothalamus	No
ENSG00000183248	PRR36	19	7933605	0.638499	39	3	0.08508	Skin_Sun_Exposed_Lower_leg	No
ENSG00000187735	TCEA1	8	54879112	0.638515	25	4	0.1973	Brain_Putamen_basal_ganglia	No
ENSG00000169660	HEXD	17	80376194	0.638526	44	2	0.1528	Brain_Caudate_basal_ganglia	No
ENSG00000143222	UFC1	1	161122566	0.638683	43	3	0.2324	Liver	No
ENSG00000267052	ENSG00000267052	7	106211393	0.638821	2	2	0.4273	Artery_Tibial	No
ENSG00000118260	CREB1	2	208394461	0.638836	1	1	0.638836	Heart_Atrial_Appendage	No
ENSG00000163714	U2SURP	3	142683339	0.638862	13	5	0.1369	Skin_Not_Sun_Exposed_Suprapubic	No
ENSG00000172031	EPHX4	1	92495539	0.638888	38	3	0.07618	Brain_Cortex	No
ENSG00000204673	AKT1S1	19	50372295	0.638946	3	3	0.206	Artery_Aorta	No
ENSG00000139574	NPFF	12	53900474	0.639008	14	4	0.3534	Thyroid	No
ENSG00000144406	UNC80	2	210636717	0.639189	30	3	0.211869	Brain_Substantia_nigra	No
ENSG00000186971	KRTAP13-4	21	31802572	0.6392	1	1	0.6392	Adipose_Subcutaneous	No
ENSG00000205611	LINC01597	20	29513582	0.639203	41	2	0.405744	Brain_Frontal_Cortex_BA9	No
ENSG00000159388	BTG2	1	203274619	0.639228	39	5	0.0958266	Brain_Nucleus_accumbens_basal_ganglia	No
ENSG00000163694	RBM47	4	40425272	0.639273	40	9	0.1549	Skin_Sun_Exposed_Lower_leg	No
ENSG00000171806	METTL18	1	169761670	0.639296	38	2	0.333264	Brain_Anterior_cingulate_cortex_BA24	No
ENSG00000100226	GTPBP1	22	39101728	0.639302	45	4	0.158412	Brain_Frontal_Cortex_BA9	No
ENSG00000144233	AMMECR1L	2	128619204	0.639341	17	5	0.1772	Adrenal_Gland	No
ENSG00000140474	ULK3	15	75128457	0.639384	43	3	0.15346	Skin_Sun_Exposed_Lower_leg	No
ENSG00000068305	MEF2A	15	100017370	0.639531	42	4	0.0103308	Nerve_Tibial	No
ENSG00000180279	TMEM277P	19	51320937	0.639541	44	2	0.24294	Nerve_Tibial	No
ENSG00000158560	DYNC1I1	7	95401866	0.639542	35	4	0.1973	Prostate	No
ENSG00000173320	STOX2	4	184774584	0.63956	33	11	0.0426558	Artery_Tibial	No
ENSG00000135443	KRT85	12	52753790	0.639573	14	3	0.346478	Nerve_Tibial	No
ENSG00000188263	IL17REL	22	50432942	0.639575	9	4	0.140981	Brain_Hypothalamus	No
ENSG00000135951	TSGA10	2	99613724	0.63966	43	1	0.262895	Artery_Aorta	No
ENSG00000263050	DPH1-AS1	17	1946769	0.639733	40	5	0.0221811	Esophagus_Muscularis	No
ENSG00000131055	COX4I2	20	30225691	0.639758	41	1	0.597	Brain_Substantia_nigra	No
ENSG00000226508	LINC01918	2	105760571	0.63979	26	1	0.401619	Brain_Frontal_Cortex_BA9	No
ENSG00000127054	INTS11	1	1246965	0.639801	38	4	0.1835	Liver	No
ENSG00000167775	CD320	19	8367011	0.639828	44	4	0.133314	Pancreas	No
ENSG00000275023	MLLT6	17	36861525	0.639907	41	3	0.00163218	Colon_Sigmoid	No
ENSG00000101019	UQCC1	20	33890369	0.639931	40	1	0.454431	Lung	No
ENSG00000109927	TECTA	11	120971882	0.64002	39	5	0.0160069	Brain_Putamen_basal_ganglia	No
ENSG00000248551	ENSG00000248551	4	176267509	0.64009	1	1	0.64009	Artery_Aorta	No
ENSG00000148296	SURF6	9	136197552	0.640304	45	2	0.257416	Muscle_Skeletal	No
ENSG00000143412	ANXA9	1	150954493	0.64035	44	7	0.215962	Brain_Spinal_cord_cervical_c-1	No
ENSG00000178997	EXD1	15	41474923	0.640366	2	2	0.3529	Brain_Cortex	No
ENSG00000171928	TVP23B	17	18684308	0.640373	35	4	0.0881132	Skin_Sun_Exposed_Lower_leg	No
ENSG00000130816	DNMT1	19	10244021	0.64044	8	6	0.1361	Skin_Sun_Exposed_Lower_leg	No
ENSG00000122778	KIAA1549	7	138516126	0.640538	44	3	0.24005	Esophagus_Muscularis	No
ENSG00000165119	HNRNPK	9	86582998	0.640595	19	4	0.124132	Minor_Salivary_Gland	No
ENSG00000235097	LINC00330	13	45373639	0.64064	5	4	0.12168	Esophagus_Mucosa	No
ENSG00000157322	CLEC18A	16	69984810	0.640833	43	2	0.202985	Adipose_Subcutaneous	No
ENSG00000149115	TNKS1BP1	11	57067112	0.640851	38	4	0.00954236	Adrenal_Gland	No
ENSG00000174529	TMEM81	1	205052258	0.640932	43	3	0.06738	Brain_Anterior_cingulate_cortex_BA24	No
ENSG00000107566	ERLIN1	10	101909851	0.640948	38	2	0.3518	Brain_Cerebellum	No
ENSG00000171858	RPS21	20	60962172	0.640953	33	5	0.205	Esophagus_Muscularis	No
ENSG00000185561	TLCD2	17	1611064	0.640964	35	4	0.117381	Artery_Coronary	No
ENSG00000075856	SART3	12	108916357	0.640978	39	5	0.1839	Adipose_Subcutaneous	No
ENSG00000134030	CTIF	18	46065417	0.641007	28	8	0.1449	Esophagus_Muscularis	No
ENSG00000109519	GRPEL1	4	7060633	0.641075	45	5	0.0154073	Brain_Hypothalamus	No
ENSG00000254298	ENSG00000254298	5	150537667	0.641077	4	3	0.2181	Adrenal_Gland	No
ENSG00000103187	COTL1	16	84599200	0.641078	30	13	0.1664	Skin_Not_Sun_Exposed_Suprapubic	No
ENSG00000182168	UNC5C	4	96083655	0.641102	20	7	0.08435	Pituitary	No
ENSG00000105675	ATP4A	19	36040945	0.641115	34	5	0.253419	Esophagus_Muscularis	No
ENSG00000170382	LRRN2	1	204586298	0.641122	34	5	0.0937529	Esophagus_Mucosa	No
ENSG00000231435	-	2	8683722	0.641137	9	1	0.2986	Pancreas	No
ENSG00000166908	PIP4K2C	12	57984957	0.641178	45	6	0.0538253	Pancreas	No
ENSG00000183826	BTBD9	6	38136227	0.641199	42	7	0.0402392	Brain_Putamen_basal_ganglia	No
ENSG00000124532	MRS2	6	24403153	0.641267	43	4	0.102591	Brain_Hippocampus	No
ENSG00000170949	ZNF160	19	53569859	0.641287	43	5	0.0468122	Brain_Cerebellar_Hemisphere	No
ENSG00000164007	CLDN19	1	43198764	0.641476	18	3	0.350468	Nerve_Tibial	No
ENSG00000187778	MCRS1	12	49950327	0.6415	45	4	0.0776535	Ovary	No
ENSG00000151881	TMEM267	5	43444354	0.641502	32	4	0.2411	Adipose_Subcutaneous	No
ENSG00000133302	SLF1	5	93954052	0.641536	37	5	0.109547	Breast_Mammary_Tissue	No
ENSG00000142748	FCN3	1	27695603	0.641554	32	4	0.183	Brain_Anterior_cingulate_cortex_BA24	No
ENSG00000251613	-	5	71982939	0.641673	4	2	0.3875	Brain_Nucleus_accumbens_basal_ganglia	No
ENSG00000223855	PDGFA-DT	7	560028	0.641679	45	1	0.475586	Whole_Blood	No
ENSG00000162897	FCAMR	1	207131310	0.641736	4	2	0.36	Spleen	No
ENSG00000070729	CNGB1	16	57917503	0.641781	6	2	0.3425	Brain_Frontal_Cortex_BA9	No
ENSG00000134874	DZIP1	13	96230457	0.641785	42	2	0.260503	Skin_Sun_Exposed_Lower_leg	No
ENSG00000175482	POLD4	11	67118248	0.641815	42	2	0.351743	Brain_Cortex	No
ENSG00000166165	CKB	14	103985996	0.641903	43	3	0.164477	Skin_Not_Sun_Exposed_Suprapubic	No
ENSG00000179918	SEPHS2	16	30454952	0.641937	25	4	0.199633	Breast_Mammary_Tissue	No
ENSG00000185245	GP1BA	17	4835592	0.641974	41	4	0.0314415	Pancreas	No
ENSG00000198133	TMEM229B	14	67913801	0.642068	41	6	0.122	Spleen	No
ENSG00000134755	DSC2	18	28645940	0.642128	28	4	0.144757	Small_Intestine_Terminal_Ileum	No
ENSG00000182687	GALR2	17	74070875	0.6422	1	1	0.6422	Colon_Sigmoid	No
ENSG00000173610	UGT2A1	4	70454135	0.642303	4	3	0.269762	Skin_Not_Sun_Exposed_Suprapubic	No
ENSG00000182950	CIMAP1C	15	76016318	0.642326	23	2	0.3986	Stomach	No
ENSG00000213022	KLK9	19	51503806	0.642334	2	2	0.4849	Esophagus_Mucosa	No
ENSG00000251049	ENSG00000251049	4	58462106	0.6424	1	1	0.6424	Liver	No
ENSG00000176444	CLK2	1	155232659	0.642407	23	1	0.6278	Adrenal_Gland	No
ENSG00000182578	CSF1R	5	149432854	0.642459	16	8	0.09429	Esophagus_Mucosa	No
ENSG00000229457	LINC01789	2	107871147	0.642533	1	1	0.642533	Thyroid	No
ENSG00000283445	ENSG00000283445	1	59181280	0.642558	21	5	0.1545	Pancreas	No
ENSG00000011143	MKS1	17	56282803	0.642663	37	4	0.206816	Pancreas	No
ENSG00000101115	SALL4	20	50400581	0.642717	39	4	0.137	Brain_Caudate_basal_ganglia	No
ENSG00000164188	RANBP3L	5	36248536	0.642757	10	7	0.2992	Small_Intestine_Terminal_Ileum	No
ENSG00000146670	CDCA5	11	64833772	0.642764	45	3	0.200781	Minor_Salivary_Gland	No
ENSG00000151276	MAGI1	3	65339200	0.642806	19	11	0.05213	Brain_Cortex	No
ENSG00000276997	ENSG00000276997	1	222650593	0.642821	2	2	0.353657	Thyroid	No
ENSG00000142623	PADI1	1	17531621	0.642927	17	6	0.09514	Liver	No
ENSG00000215817	ZC3H11B	1	219782859	0.642948	7	4	0.1353	Artery_Coronary	No
ENSG00000226051	ZNF503-AS1	10	77029577	0.642949	19	4	0.127101	Muscle_Skeletal	No
ENSG00000114904	NEK4	3	52744800	0.642957	42	1	0.272	Minor_Salivary_Gland	No
ENSG00000104093	DMXL2	15	51739908	0.64298	43	2	0.300744	Spleen	No
ENSG00000035687	ADSS2	1	244571796	0.643023	44	6	0.0405145	Pituitary	No
ENSG00000140254	DUOXA1	15	45409569	0.643033	43	4	0.119925	Esophagus_Mucosa	No
ENSG00000234840	LINC01239	9	22646199	0.643066	35	6	0.0305174	Colon_Transverse	No
ENSG00000119711	ALDH6A1	14	74523553	0.64309	44	4	0.203382	Lung	No
ENSG00000111640	GAPDH	12	6643093	0.64316	37	3	0.131021	Esophagus_Mucosa	No
ENSG00000136267	DGKB	7	14184674	0.643263	15	11	0.0411862	Pituitary	No
ENSG00000100285	NEFH	22	29876219	0.643503	22	5	0.009987	Spleen	No
ENSG00000144724	PTPRG	3	61547243	0.643586	35	5	0.2089	Adipose_Subcutaneous	No
ENSG00000205352	PRR13	12	53835389	0.643641	44	2	0.597	Breast_Mammary_Tissue	No
ENSG00000103254	ANTKMT	16	770581	0.643663	38	2	0.07821	Adrenal_Gland	No
ENSG00000253163	ENSG00000253163	5	178804532	0.643734	10	3	0.3438	Stomach	No
ENSG00000176454	LPCAT4	15	34651106	0.643782	45	8	0.0421361	Brain_Anterior_cingulate_cortex_BA24	No
ENSG00000114200	BCHE	3	165490692	0.643821	40	5	0.2039	Adrenal_Gland	No
ENSG00000229611	-	9	6704471	0.643901	3	2	0.382069	Brain_Substantia_nigra	No
ENSG00000196357	ZNF565	19	36673188	0.643945	40	3	0.3068	Artery_Coronary	No
ENSG00000244260	ENSG00000244260	2	9814152	0.644042	1	1	0.644042	Brain_Cerebellar_Hemisphere	No
ENSG00000204970	PCDHA1	5	140165876	0.644053	21	1	0.512967	Adipose_Visceral_Omentum	No
ENSG00000116698	SMG7	1	183441351	0.644077	44	2	0.191281	Small_Intestine_Terminal_Ileum	No
ENSG00000198874	TYW1	7	66460160	0.644266	45	5	0.0598272	Brain_Cortex	No
ENSG00000278727	ENSG00000278727	13	77461685	0.644269	27	6	0.0981357	Colon_Sigmoid	No
ENSG00000119640	ACYP1	14	75519924	0.644416	27	5	0.09084	Brain_Frontal_Cortex_BA9	No
ENSG00000167965	MLST8	16	2254249	0.644431	41	2	0.169225	Breast_Mammary_Tissue	No
ENSG00000170439	TMT1B	12	56075330	0.644439	38	2	0.297007	Heart_Atrial_Appendage	No
ENSG00000133805	AMPD3	11	10329860	0.644519	42	9	0.1551	Stomach	No
ENSG00000104808	DHDH	19	49436939	0.644534	42	5	0.082325	Artery_Tibial	No
ENSG00000198590	APRG1	3	37427760	0.644542	42	4	0.1645	Breast_Mammary_Tissue	No
ENSG00000112855	HARS2	5	140071011	0.644554	30	2	0.351132	Colon_Transverse	No
ENSG00000115661	STK16	2	220110177	0.64464	18	3	0.278114	Brain_Putamen_basal_ganglia	No
ENSG00000117114	ADGRL2	1	81771845	0.644653	8	7	0.1955	Brain_Cerebellar_Hemisphere	No
ENSG00000179988	PSTK	10	124713897	0.644819	42	6	0.280953	Thyroid	No
ENSG00000283897	ENSG00000283897	5	126550850	0.644955	40	2	0.154947	Muscle_Skeletal	No
ENSG00000149084	HSD17B12	11	43577986	0.645109	45	2	0.131701	Brain_Amygdala	No
ENSG00000178685	PARP10	8	145051321	0.645117	41	3	0.0754776	Whole_Blood	No
ENSG00000260721	ENSG00000260721	8	1316808	0.645179	18	3	0.2345	Thyroid	No
ENSG00000226133	LINC02794	1	48519217	0.645567	7	4	0.3939	Nerve_Tibial	No
ENSG00000071282	LMCD1	3	8543393	0.645568	26	5	0.251638	Stomach	No
ENSG00000231690	LINC00574	6	170190417	0.645584	39	4	0.280247	Liver	No
ENSG00000116954	RRAGC	1	39303870	0.645616	20	5	0.1075	Small_Intestine_Terminal_Ileum	No
ENSG00000228065	LINC01515	10	67330096	0.645688	39	2	0.449725	Brain_Hippocampus	No
ENSG00000114854	TNNC1	3	52485118	0.645755	45	2	0.325486	Ovary	No
ENSG00000012223	LTF	3	46477136	0.645776	35	3	0.3497	Thyroid	No
ENSG00000203585	LINC02408	12	67913609	0.6458	1	1	0.6458	Thyroid	No
ENSG00000166847	DCTN5	16	23652713	0.645816	44	3	0.211367	Artery_Aorta	No
ENSG00000144524	COPS7B	2	232646381	0.645902	35	2	0.3002	Brain_Hippocampus	No
ENSG00000189334	S100A14	1	153586731	0.645908	32	2	0.3614	Artery_Aorta	No
ENSG00000189308	LIN54	4	83831126	0.645919	39	3	0.2355	Skin_Sun_Exposed_Lower_leg	No
ENSG00000158792	SPATA2L	16	89762751	0.645929	39	3	0.01655	Artery_Coronary	No
ENSG00000203999	LINC01270	20	48909257	0.646075	44	4	0.0704008	Brain_Frontal_Cortex_BA9	No
ENSG00000251421	ENSG00000251421	5	123731296	0.6461	1	1	0.6461	Brain_Spinal_cord_cervical_c-1	No
ENSG00000267013	LINC01929	18	52773135	0.646251	9	2	0.3507	Adipose_Visceral_Omentum	No
ENSG00000250571	GLI4	8	144349603	0.64632	39	5	0.1798	Pituitary	No
ENSG00000183090	FREM3	4	144498455	0.646401	6	3	0.3621	Brain_Frontal_Cortex_BA9	No
ENSG00000185966	LCE3E	1	152538130	0.646415	3	3	0.211683	Esophagus_Mucosa	No
ENSG00000182831	HAPSTR1	16	9185505	0.646572	11	4	0.2138	Colon_Transverse	No
ENSG00000176986	SEC24C	10	75504120	0.64664	43	2	0.223584	Colon_Transverse	No
ENSG00000124608	AARS2	6	44267391	0.646781	42	6	0.234056	Whole_Blood	No
ENSG00000250519	ENSG00000250519	11	93971316	0.64688	5	4	0.2039	Brain_Cerebellum	No
ENSG00000105370	LIM2	19	51883163	0.6469	1	1	0.6469	Whole_Blood	No
ENSG00000274776	ENSG00000274776	18	44366661	0.64694	45	2	0.3208	Lung	No
ENSG00000165233	CARD19	9	95858500	0.646941	33	8	0.1348	Brain_Cerebellar_Hemisphere	No
ENSG00000176928	GCNT4	5	74323289	0.647201	39	4	0.183633	Uterus	No
ENSG00000259284	LINC02349	15	62022049	0.647311	2	2	0.3617	Uterus	No
ENSG00000259321	ENSG00000259321	14	24608654	0.647351	44	2	0.4316	Colon_Transverse	No
ENSG00000004939	SLC4A1	17	42325753	0.647477	27	3	0.279655	Brain_Cerebellar_Hemisphere	No
ENSG00000163126	ANKRD23	2	97490263	0.647575	24	1	0.5021	Heart_Left_Ventricle	No
ENSG00000110801	PSMD9	12	122326637	0.64764	37	2	0.304939	Brain_Hippocampus	No
ENSG00000083093	PALB2	16	23614488	0.64775	42	4	0.2065	Heart_Atrial_Appendage	No
ENSG00000187017	ESPN	1	6484848	0.647774	42	4	0.128537	Brain_Hypothalamus	No
ENSG00000233288	ENSG00000233288	7	56601923	0.647909	8	2	0.358	Uterus	No
ENSG00000139572	GPR84	12	54756229	0.647959	30	1	0.283258	Artery_Aorta	No
ENSG00000214803	ENSG00000214803	8	125204912	0.648078	4	3	0.2938	Brain_Cerebellar_Hemisphere	No
ENSG00000258742	LINC02833	14	93352697	0.648098	3	3	0.393539	Esophagus_Muscularis	No
ENSG00000177700	POLR2L	11	837356	0.648131	41	3	0.1318	Adrenal_Gland	No
ENSG00000163492	CCDC141	2	179694484	0.648132	32	8	0.1929	Brain_Hypothalamus	No
ENSG00000002746	HECW1	7	43152198	0.648159	22	8	0.1503	Skin_Not_Sun_Exposed_Suprapubic	No
ENSG00000143418	CERS2	1	150933059	0.648166	17	2	0.51883	Thyroid	No
ENSG00000175221	MED16	19	867962	0.64822	43	7	0.074831	Adipose_Subcutaneous	No
ENSG00000250081	ENSG00000250081	5	64782271	0.648221	3	1	0.619122	Spleen	No
ENSG00000214946	TBC1D26	17	15635561	0.64828	28	6	0.174479	Colon_Sigmoid	No
ENSG00000147434	CHRNA6	8	42607763	0.648442	2	1	0.648442	Brain_Cerebellar_Hemisphere	No
ENSG00000143340	FAM163A	1	179712298	0.648452	27	7	0.1127	Heart_Left_Ventricle	No
ENSG00000170802	FOXN2	2	48541776	0.648458	44	1	0.02827	Liver	No
ENSG00000128829	EIF2AK4	15	40226347	0.648491	45	7	0.107772	Artery_Tibial	No
ENSG00000104228	TRIM35	8	27142404	0.648493	44	4	0.109281	Heart_Atrial_Appendage	No
ENSG00000112337	SLC17A2	6	25912982	0.6485	1	1	0.6485	Liver	No
ENSG00000138442	WDR12	2	203739505	0.648605	32	2	0.268918	Brain_Caudate_basal_ganglia	No
ENSG00000181773	GPR3	1	27719148	0.64869	25	2	0.3377	Brain_Frontal_Cortex_BA9	No
ENSG00000010165	METTL13	1	171750788	0.648784	42	3	0.111827	Skin_Not_Sun_Exposed_Suprapubic	No
ENSG00000183773	AIFM3	22	21319396	0.648868	27	13	0.13136	Breast_Mammary_Tissue	No
ENSG00000100246	DNAL4	22	39174513	0.6489	44	2	0.359	Adipose_Subcutaneous	No
ENSG00000179476	C14orf28	14	45366498	0.648921	7	1	0.6167	Artery_Tibial	No
ENSG00000154342	WNT3A	1	228194752	0.648924	6	2	0.361496	Breast_Mammary_Tissue	No
ENSG00000164736	SOX17	8	55370495	0.648983	36	4	0.1609	Brain_Anterior_cingulate_cortex_BA24	No
ENSG00000164346	NSA2	5	74062817	0.648998	45	1	0.518348	Brain_Cerebellar_Hemisphere	No
ENSG00000135414	GDF11	12	56137064	0.649014	7	3	0.2775	Heart_Atrial_Appendage	No
ENSG00000179010	MRFAP1	4	6641818	0.649021	36	2	0.2702	Pancreas	No
ENSG00000065457	ADAT1	16	75630879	0.649155	45	2	0.184718	Lung	No
ENSG00000205213	LGR4	11	27387508	0.649202	43	5	0.18967	Artery_Tibial	No
ENSG00000130244	FAM98C	19	38893775	0.649274	45	6	0.053553	Brain_Cortex	No
ENSG00000258537	FRMD6-AS2	14	51921230	0.649351	3	3	0.2534	Colon_Sigmoid	No
ENSG00000090924	PLEKHG2	19	39903225	0.649369	38	3	0.206866	Minor_Salivary_Gland	No
ENSG00000151093	OXSM	3	25824408	0.649453	44	3	0.335983	Brain_Cerebellar_Hemisphere	No
ENSG00000137558	PI15	8	75736772	0.64948	25	6	0.2635	Heart_Atrial_Appendage	No
ENSG00000278607	ENSG00000278607	18	72782147	0.649503	20	3	0.103	Brain_Hypothalamus	No
ENSG00000155893	PXYLP1	3	140947568	0.649504	31	5	0.14129	Colon_Transverse	No
ENSG00000180475	OR10Q1	11	57995354	0.649594	3	2	0.5727	Adipose_Visceral_Omentum	No
ENSG00000175785	PRIMA1	14	94184644	0.649651	14	10	0.217958	Adipose_Visceral_Omentum	No
ENSG00000100425	BRD1	22	50166931	0.64967	12	4	0.2277	Whole_Blood	No
ENSG00000249776	ENSG00000249776	5	91745963	0.649696	4	3	0.2618	Nerve_Tibial	No
ENSG00000163376	KBTBD8	3	67048727	0.649721	40	5	0.0572728	Nerve_Tibial	No
ENSG00000119772	DNMT3A	2	25455845	0.649762	41	1	0.214526	Brain_Nucleus_accumbens_basal_ganglia	No
ENSG00000226053	LINC01776	1	98676303	0.649885	3	2	0.3567	Pituitary	No
ENSG00000232388	SMIM26	20	18548064	0.650098	45	3	0.135365	Heart_Atrial_Appendage	No
ENSG00000103121	CMC2	16	81009698	0.650127	35	7	0.1059	Brain_Cortex	No
ENSG00000197372	ZNF675	19	23708433	0.650196	33	5	0.08011	Adrenal_Gland	No
ENSG00000126337	KRT36	17	39642388	0.650222	4	4	0.138251	Small_Intestine_Terminal_Ileum	No
ENSG00000131050	BPIFA2	20	31749574	0.650349	6	1	0.6161	Esophagus_Gastroesophageal_Junction	No
ENSG00000172322	CLEC12A	12	10103915	0.650385	41	3	0.116531	Ovary	No
ENSG00000144485	HES6	2	239146908	0.650415	38	3	0.151697	Artery_Tibial	No
ENSG00000067365	METTL22	16	8715540	0.650491	40	4	0.199432	Thyroid	No
ENSG00000196277	GRM7	3	6811688	0.650523	9	6	0.1349	Lung	No
ENSG00000257261	SLC38A4-AS1	12	46777462	0.650542	45	1	0.3883	Artery_Coronary	No
ENSG00000245060	LINC00847	5	180257957	0.650617	44	4	0.1491	Brain_Frontal_Cortex_BA9	No
ENSG00000141437	SLC25A52	18	29339525	0.650687	6	4	0.2586	Liver	No
ENSG00000197641	SERPINB13	18	61254223	0.650688	11	3	0.254373	Esophagus_Mucosa	No
ENSG00000169026	SLC49A3	4	675618	0.650757	45	3	0.215616	Skin_Not_Sun_Exposed_Suprapubic	No
ENSG00000132792	CTNNBL1	20	36322408	0.650766	27	5	0.132373	Esophagus_Mucosa	No
ENSG00000134640	MTNR1B	11	92702886	0.650796	1	1	0.650796	Brain_Caudate_basal_ganglia	No
ENSG00000196979	GPRACR	9	132902889	0.650827	3	3	0.274287	Adrenal_Gland	No
ENSG00000229558	SACS-AS1	13	23993110	0.650999	17	7	0.133304	Brain_Cerebellum	No
ENSG00000139044	B4GALNT3	12	569530	0.651053	31	11	0.02422	Esophagus_Muscularis	No
ENSG00000204866	IGFL2	19	46646363	0.651085	30	3	0.229782	Artery_Aorta	No
ENSG00000145147	SLIT2	4	20254883	0.651127	15	8	0.0799052	Skin_Sun_Exposed_Lower_leg	No
ENSG00000143811	PYCR2	1	226107578	0.651247	45	6	0.186882	Ovary	No
ENSG00000161558	TMEM143	19	48835613	0.651261	36	3	0.02094	Muscle_Skeletal	No
ENSG00000120322	PCDHB8	5	140557371	0.651304	28	5	0.129425	Adipose_Visceral_Omentum	No
ENSG00000121297	TSHZ3	19	31765851	0.651339	13	5	0.2757	Adipose_Visceral_Omentum	No
ENSG00000228414	REL-DT	2	61052267	0.6514	3	1	0.6514	Ovary	No
ENSG00000241794	SPRR2A	1	153028589	0.651405	43	2	0.348537	Artery_Coronary	No
ENSG00000118017	A4GNT	3	137842560	0.651442	38	2	0.0703982	Uterus	No
ENSG00000203772	SPRN	10	135234170	0.651509	30	7	0.1912	Stomach	No
ENSG00000140538	NTRK3	15	88418230	0.651526	12	7	0.0989	Prostate	No
ENSG00000161652	IZUMO2	19	50655805	0.6516	6	1	0.6516	Brain_Nucleus_accumbens_basal_ganglia	No
ENSG00000270673	YTHDF3-DT	8	64080284	0.651602	45	1	0.44834	Esophagus_Gastroesophageal_Junction	No
ENSG00000166762	CATSPER2	15	43920701	0.651654	23	4	0.2488	Thyroid	No
ENSG00000228043	SPOPL-DT	2	139175854	0.651663	38	2	0.290812	Artery_Tibial	No
ENSG00000127603	MACF1	1	39546988	0.651674	10	5	0.401976	Stomach	No
ENSG00000128596	CCDC136	7	128430811	0.651741	42	6	0.1424	Muscle_Skeletal	No
ENSG00000132466	ANKRD17	4	73939093	0.651785	28	3	0.2587	Brain_Cerebellum	No
ENSG00000168813	ZNF507	19	32836500	0.65179	42	4	0.198	Breast_Mammary_Tissue	No
ENSG00000260151	LINC02673	10	27632365	0.651844	1	1	0.651844	Thyroid	No
ENSG00000106086	PLEKHA8	7	30067020	0.651846	43	2	0.451674	Brain_Frontal_Cortex_BA9	No
ENSG00000174989	FBXW8	12	117348761	0.651939	43	4	0.124485	Whole_Blood	No
ENSG00000100811	YY1	14	100704635	0.652023	44	1	0.02644	Pancreas	No
ENSG00000122696	SLC25A51	9	37879400	0.652049	45	3	0.231586	Spleen	No
ENSG00000144152	FBLN7	2	112895962	0.652159	40	5	0.0611935	Prostate	No
ENSG00000120057	SFRP5	10	99526508	0.652183	45	3	0.203133	Artery_Coronary	No
ENSG00000168994	PXDC1	6	3722848	0.652194	21	8	0.06112	Esophagus_Mucosa	No
ENSG00000104853	CLPTM1	19	45457842	0.652217	43	4	0.0738	Brain_Cerebellum	No
ENSG00000019102	VSIG2	11	124617368	0.65227	40	3	0.209	Liver	No
ENSG00000169903	TM4SF4	3	149191761	0.65228	21	3	0.254101	Liver	No
ENSG00000106537	TSPAN13	7	16793160	0.65233	37	5	0.1376	Brain_Cerebellar_Hemisphere	No
ENSG00000148704	VAX1	10	118888032	0.652364	2	2	0.3828	Brain_Cortex	No
ENSG00000137185	ZSCAN9	6	28192664	0.652364	45	3	0.279937	Pituitary	No
ENSG00000236423	LINC01134	1	3816936	0.652444	43	3	0.241499	Spleen	No
ENSG00000269855	RNF225	19	58907457	0.652459	8	4	0.208646	Pituitary	No
ENSG00000184060	ADAP2	17	29233362	0.652592	19	2	0.1372	Brain_Hippocampus	No
ENSG00000144566	RAB5A	3	19988571	0.652616	44	6	0.1423	Brain_Cerebellar_Hemisphere	No
ENSG00000134343	ANO3	11	26210829	0.652624	28	6	0.2452	Skin_Sun_Exposed_Lower_leg	No
ENSG00000162482	AKR7A3	1	19609052	0.652632	34	8	0.0423905	Spleen	No
ENSG00000146833	TRIM4	7	99474581	0.652687	43	1	0.568305	Spleen	No
ENSG00000258831	-	15	94425311	0.65271	19	3	0.302749	Spleen	No
ENSG00000166189	HPS6	10	103825147	0.652792	39	2	0.237066	Esophagus_Gastroesophageal_Junction	No
ENSG00000109929	SC5D	11	121163162	0.652829	29	4	0.269571	Ovary	No
ENSG00000167700	MFSD3	8	145734457	0.652907	32	3	0.2343	Brain_Caudate_basal_ganglia	No
ENSG00000151131	NOPCHAP1	12	105380088	0.652908	42	4	0.00876398	Muscle_Skeletal	No
ENSG00000105483	CARD8	19	48684027	0.652912	44	9	0.00370343	Artery_Aorta	No
ENSG00000112592	TBP	6	170863390	0.65292	35	2	0.4134	Thyroid	No
ENSG00000260102	LINC01070	13	112851664	0.652952	6	3	0.29396	Adipose_Visceral_Omentum	No
ENSG00000272735	ENSG00000272735	2	71294649	0.653021	27	2	0.2454	Small_Intestine_Terminal_Ileum	No
ENSG00000161551	ZNF577	19	52359055	0.65303	45	6	0.0843248	Breast_Mammary_Tissue	No
ENSG00000134247	PTGFRN	1	117452679	0.653066	42	4	0.186	Pancreas	No
ENSG00000161638	ITGA5	12	54789045	0.653072	14	3	0.05901	Brain_Hypothalamus	No
ENSG00000267834	ENSG00000267834	9	131766781	0.653098	33	4	0.125365	Prostate	No
ENSG00000259110	LINC02304	14	97621194	0.6532	2	1	0.6532	Brain_Caudate_basal_ganglia	No
ENSG00000136531	SCN2A	2	166095912	0.653315	23	7	0.18547	Artery_Tibial	No
ENSG00000262098	ENSG00000262098	17	78997345	0.653483	14	6	0.105744	Brain_Amygdala	No
ENSG00000165983	PTER	10	16478942	0.653511	44	6	0.0192565	Brain_Caudate_basal_ganglia	No
ENSG00000260679	ENSG00000260679	11	69736406	0.653561	2	2	0.384709	Esophagus_Gastroesophageal_Junction	No
ENSG00000103148	NPRL3	16	134273	0.653578	43	7	0.10911	Brain_Cerebellum	No
ENSG00000260232	PWRN4	15	24220319	0.653584	4	3	0.371897	Pituitary	No
ENSG00000075188	NUP37	12	102467967	0.653698	40	3	0.198946	Artery_Coronary	No
ENSG00000046604	DSG2	18	29078006	0.653714	41	4	0.20396	Adipose_Visceral_Omentum	No
ENSG00000161395	PGAP3	17	37827375	0.653761	41	3	0.106448	Esophagus_Mucosa	No
ENSG00000156689	GLYATL2	11	58601542	0.653767	35	4	0.2859	Esophagus_Mucosa	No
ENSG00000085788	DDHD2	8	38082736	0.65377	39	1	0.551674	Artery_Aorta	No
ENSG00000113088	GZMK	5	54320081	0.653778	16	3	0.4145	Artery_Aorta	No
ENSG00000136895	GARNL3	9	129986544	0.653789	41	5	0.138301	Adipose_Visceral_Omentum	No
ENSG00000115339	GALNT3	2	166604101	0.653933	43	5	0.165519	Colon_Transverse	No
ENSG00000273449	ENSG00000273449	4	164450923	0.653934	45	1	0.469812	Artery_Coronary	No
ENSG00000184014	DENND5A	11	9160372	0.654156	36	4	0.04722	Brain_Frontal_Cortex_BA9	No
ENSG00000272053	-	6	25015180	0.65417	12	4	0.1917	Esophagus_Muscularis	No
ENSG00000168484	SFTPC	8	22014426	0.654215	19	7	0.083466	Brain_Hypothalamus	No
ENSG00000139154	AEBP2	12	19556979	0.654219	31	5	0.1817	Vagina	No
ENSG00000128165	ADM2	22	50919985	0.654711	12	9	0.07832	Esophagus_Muscularis	No
ENSG00000149932	TMEM219	16	29952206	0.654755	13	3	0.1624	Brain_Putamen_basal_ganglia	No
ENSG00000269973	ENSG00000269973	2	10076489	0.654757	44	6	0.147786	Brain_Cortex	No
ENSG00000132471	WBP2	17	73841780	0.654834	45	4	0.0974354	Brain_Frontal_Cortex_BA9	No
ENSG00000163590	PPM1L	3	160473390	0.654953	42	5	0.164036	Spleen	No
ENSG00000135604	STX11	6	144471663	0.655095	36	6	0.375594	Pancreas	No
ENSG00000273061	CDC37L1-DT	9	4676600	0.655112	45	2	0.320927	Esophagus_Muscularis	No
ENSG00000243056	EIF4EBP3	5	139927251	0.655136	42	2	0.0288555	Uterus	No
ENSG00000087111	PIGS	17	26880401	0.655193	11	3	0.2816	Artery_Tibial	No
ENSG00000266714	MYO15B	17	73584139	0.655206	45	5	0.0866025	Thyroid	No
ENSG00000248677	LINC02102	5	6686438	0.655251	39	6	0.07539	Pancreas	No
ENSG00000128228	SDF2L1	22	21996550	0.655298	5	3	0.2357	Pancreas	No
ENSG00000250126	ENSG00000250126	4	138566419	0.655351	2	2	0.3917	Adipose_Subcutaneous	No
ENSG00000011347	SYT7	11	61282785	0.655362	19	3	0.203349	Muscle_Skeletal	No
ENSG00000142330	CAPN10	2	241526133	0.655402	45	5	0.0859417	Nerve_Tibial	No
ENSG00000187231	SESTD1	2	179966419	0.655413	24	6	0.09067	Vagina	No
ENSG00000186818	LILRB4	19	55155340	0.65549	19	5	0.1524	Stomach	No
ENSG00000197555	SIPA1L1	14	71787166	0.655501	21	6	0.3033	Stomach	No
ENSG00000250791	ENSG00000250791	4	117410520	0.655504	1	1	0.655504	Pancreas	No
ENSG00000140612	SEC11A	15	85212775	0.655579	45	4	0.268974	Small_Intestine_Terminal_Ileum	No
ENSG00000120149	MSX2	5	174151536	0.655608	41	2	0.175665	Artery_Tibial	No
ENSG00000180611	MB21D2	3	192514604	0.655666	18	7	0.05006	Whole_Blood	No
ENSG00000127337	YEATS4	12	69753483	0.65567	45	2	0.331909	Brain_Spinal_cord_cervical_c-1	No
ENSG00000126067	PSMB2	1	36067185	0.6557	39	1	0.6557	Adipose_Subcutaneous	No
ENSG00000168878	SFTPB	2	85884437	0.655772	7	4	0.2565	Muscle_Skeletal	No
ENSG00000140948	ZCCHC14	16	87439852	0.655788	20	7	0.03631	Esophagus_Muscularis	No
ENSG00000239389	PCDHA13	5	140261793	0.655807	30	1	0.287325	Colon_Transverse	No
ENSG00000115904	SOS1	2	39208537	0.655824	38	3	0.313664	Brain_Cerebellum	No
ENSG00000099250	NRP1	10	33466420	0.656109	43	9	0.0599628	Skin_Not_Sun_Exposed_Suprapubic	No
ENSG00000276547	PCDHGB5	5	140777513	0.656164	38	4	0.1468	Esophagus_Gastroesophageal_Junction	No
ENSG00000141449	GREB1L	18	18822203	0.656167	14	2	0.358509	Brain_Cerebellum	No
ENSG00000254271	ANK3-DT	10	62494100	0.656176	10	2	0.0628463	Lung	No
ENSG00000126583	PRKCG	19	54382444	0.656181	23	2	0.539403	Pituitary	No
ENSG00000116161	CACYBP	1	174968300	0.656204	16	4	0.3018	Adrenal_Gland	No
ENSG00000259641	-	15	69884468	0.656253	3	1	0.656253	Prostate	No
ENSG00000105699	LSR	19	35739233	0.656477	44	4	0.341617	Uterus	No
ENSG00000272465	ENSG00000272465	6	2437783	0.656561	34	2	0.490811	Brain_Substantia_nigra	No
ENSG00000273540	AGBL1	15	86623101	0.656569	7	2	0.472574	Brain_Anterior_cingulate_cortex_BA24	No
ENSG00000253394	LINC00534	8	91233716	0.656732	1	1	0.656732	Whole_Blood	No
ENSG00000205269	TMEM170B	6	11537938	0.656773	30	3	0.1558	Brain_Nucleus_accumbens_basal_ganglia	No
ENSG00000141569	TRIM65	17	73876416	0.656786	45	4	0.184718	Vagina	No
ENSG00000159377	PSMB4	1	151372010	0.656932	36	1	0.6494	Adrenal_Gland	No
ENSG00000249279	LINC02057	5	60497136	0.656942	1	1	0.656942	Esophagus_Mucosa	No
ENSG00000248144	ADH1C	4	100257649	0.656957	42	3	0.122901	Brain_Hypothalamus	No
ENSG00000258390	LINC02318	14	96039899	0.657	1	1	0.657	Brain_Cerebellar_Hemisphere	No
ENSG00000167565	SERTAD3	19	40946751	0.657005	36	3	0.159	Skin_Not_Sun_Exposed_Suprapubic	No
ENSG00000163749	CCDC158	4	77234154	0.657085	42	2	0.377855	Artery_Aorta	No
ENSG00000174928	C3orf33	3	155480401	0.657228	39	3	0.208584	Artery_Tibial	No
ENSG00000224404	ENSG00000224404	22	34604130	0.657317	3	2	0.3607	Brain_Frontal_Cortex_BA9	No
ENSG00000130396	AFDN	6	168227602	0.65732	44	5	0.167813	Stomach	No
ENSG00000235888	LINC02940	21	40360633	0.657374	30	11	0.0772939	Brain_Spinal_cord_cervical_c-1	No
ENSG00000117625	RCOR3	1	211431719	0.657417	29	6	0.1344	Brain_Nucleus_accumbens_basal_ganglia	No
ENSG00000042286	AIFM2	10	71857979	0.657417	30	5	0.1314	Muscle_Skeletal	No
ENSG00000137807	KIF23	15	69706585	0.657477	39	3	0.07018	Muscle_Skeletal	No
ENSG00000164002	EXO5	1	40974413	0.657495	45	3	0.238184	Brain_Cerebellum	No
ENSG00000125746	EML2	19	46110252	0.657504	32	10	0.124387	Brain_Spinal_cord_cervical_c-1	No
ENSG00000135272	MDFIC	7	114562209	0.65753	40	5	0.01986	Brain_Substantia_nigra	No
ENSG00000250317	SMIM20	4	25863452	0.657556	28	3	0.09532	Ovary	No
ENSG00000183309	ZNF623	8	144718183	0.657563	45	6	0.102404	Esophagus_Mucosa	No
ENSG00000135773	CAPN9	1	230883130	0.657568	42	5	0.0907477	Artery_Aorta	No
ENSG00000178896	EXOSC4	8	145133529	0.657613	9	3	0.307016	Brain_Nucleus_accumbens_basal_ganglia	No
ENSG00000169877	AHSP	16	31539185	0.657655	19	3	0.2756	Brain_Cerebellar_Hemisphere	No
ENSG00000166896	ATP23	12	58335324	0.657668	45	1	0.617492	Pancreas	No
ENSG00000091536	MYO15A	17	18012020	0.657696	38	3	0.00278	Artery_Aorta	No
ENSG00000115306	SPTBN1	2	54683422	0.657719	44	12	0.118187	Artery_Tibial	No
ENSG00000163281	GNPDA2	4	44684217	0.657729	45	2	0.242898	Breast_Mammary_Tissue	No
ENSG00000070785	EIF2B3	1	45316450	0.657803	40	2	0.240741	Colon_Sigmoid	No
ENSG00000143889	HNRNPLL	2	38789120	0.657807	33	4	0.224846	Colon_Sigmoid	No
ENSG00000149243	KLHL35	11	75133438	0.657922	34	1	0.160448	Ovary	No
ENSG00000127870	RNF6	13	26706253	0.65797	41	6	0.127013	Lung	No
ENSG00000175697	GPR156	3	119883492	0.657973	38	5	0.07022	Adrenal_Gland	No
ENSG00000104835	SARS2	19	39405906	0.657978	40	3	0.2783	Brain_Cerebellum	No
ENSG00000137571	SLCO5A1	8	70579282	0.658072	11	4	0.2307	Pituitary	No
ENSG00000272549	LINC02538	6	168067520	0.658094	5	4	0.201676	Brain_Caudate_basal_ganglia	No
ENSG00000101190	TCFL5	20	61472467	0.658101	45	5	0.133939	Brain_Hypothalamus	No
ENSG00000224050	-	22	32669407	0.65822	12	5	0.1479	Brain_Cortex	No
ENSG00000196683	TOMM7	7	22852251	0.658247	45	2	0.335078	Brain_Spinal_cord_cervical_c-1	No
ENSG00000167083	GNGT2	17	47280153	0.658262	42	5	0.0220894	Skin_Not_Sun_Exposed_Suprapubic	No
ENSG00000237612	ENSG00000237612	11	131104433	0.658283	4	3	0.2203	Brain_Amygdala	No
ENSG00000187151	ANGPTL5	11	101761405	0.658325	37	3	0.15	Artery_Coronary	No
ENSG00000138653	NDST4	4	115748919	0.658342	4	4	0.3417	Uterus	No
ENSG00000230453	ANKRD18B	9	33524392	0.658433	19	3	0.0978052	Pituitary	No
ENSG00000171444	MCC	5	112357796	0.658496	43	6	0.0843048	Brain_Spinal_cord_cervical_c-1	No
ENSG00000259834	-	1	111196182	0.658497	43	4	0.1761	Brain_Amygdala	No
ENSG00000022840	RNF10	12	120971283	0.658522	43	4	0.00317354	Artery_Aorta	No
ENSG00000184274	LINC00315	21	46720160	0.658628	32	2	0.3529	Stomach	No
ENSG00000157315	TMED6	16	69377151	0.65867	43	4	0.178783	Esophagus_Muscularis	No
ENSG00000104907	TRMT1	19	13215716	0.65872	22	4	0.111	Brain_Cerebellar_Hemisphere	No
ENSG00000182264	IZUMO1	19	49244109	0.658809	41	3	0.0529368	Artery_Aorta	No
ENSG00000013573	DDX11	12	31226779	0.658935	41	1	0.37075	Artery_Coronary	No
ENSG00000143543	JTB	1	153946745	0.659	3	1	0.659	Muscle_Skeletal	No
ENSG00000124151	NCOA3	20	46130601	0.659024	43	3	0.253069	Heart_Left_Ventricle	No
ENSG00000168140	VASN	16	4421849	0.6591	35	2	0.153527	Lung	No
ENSG00000180185	FAHD1	16	1876968	0.659202	43	1	0.342882	Esophagus_Mucosa	No
ENSG00000197183	NOL4L	20	31030862	0.659243	19	3	0.1555	Whole_Blood	No
ENSG00000178852	EFCAB13	17	45400656	0.659361	45	4	0.117233	Nerve_Tibial	No
ENSG00000235533	ENSG00000235533	9	14025970	0.659427	1	1	0.659427	Heart_Left_Ventricle	No
ENSG00000129925	PGAP6	16	420773	0.659455	39	6	0.06616	Brain_Cerebellum	No
ENSG00000089154	GCN1	12	120565007	0.659459	45	4	0.0980016	Heart_Atrial_Appendage	No
ENSG00000142538	PTH2	19	49925671	0.6595	1	1	0.6595	Brain_Cerebellar_Hemisphere	No
ENSG00000184206	GOLGA6L4	15	84904525	0.659505	36	4	0.181439	Liver	No
ENSG00000087269	NOP14	4	2939660	0.659649	30	2	0.4	Colon_Sigmoid	No
ENSG00000135373	EHF	11	34642640	0.659656	32	7	0.118772	Prostate	No
ENSG00000138823	MTTP	4	100484918	0.659667	33	5	0.0979721	Artery_Tibial	No
ENSG00000089050	RBBP9	20	18467184	0.659675	44	4	0.0933518	Adrenal_Gland	No
ENSG00000100124	ANKRD54	22	38226862	0.65969	39	2	0.339459	Brain_Hippocampus	No
ENSG00000068079	IFI35	17	41158742	0.659713	41	3	0.150769	Skin_Not_Sun_Exposed_Suprapubic	No
ENSG00000204604	ZNF468	19	53341261	0.659743	45	4	0.0675944	Brain_Spinal_cord_cervical_c-1	No
ENSG00000163689	CFAP20DC	3	58703092	0.659802	41	2	0.637937	Esophagus_Muscularis	No
ENSG00000134873	CLDN10	13	96085858	0.659846	21	6	0.1785	Lung	No
ENSG00000117983	MUC5B	11	1244296	0.659862	15	7	0.126884	Skin_Sun_Exposed_Lower_leg	No
ENSG00000124795	DEK	6	18224099	0.659965	44	3	0.0771126	Brain_Cerebellar_Hemisphere	No
ENSG00000106153	CHCHD2	7	56169262	0.659966	45	4	0.1687	Adipose_Visceral_Omentum	No
ENSG00000255992	PUS1-AS1	12	132409281	0.66017	40	2	0.268566	Vagina	No
ENSG00000089327	FXYD5	19	35645633	0.660179	36	7	0.0543256	Thyroid	No
ENSG00000204187	-	10	44340754	0.660345	23	2	0.3464	Colon_Transverse	No
ENSG00000143919	CAMKMT	2	44589089	0.660434	45	2	0.503	Small_Intestine_Terminal_Ileum	No
ENSG00000167081	PBX3	9	128509624	0.66055	43	4	0.0967806	Liver	No
ENSG00000047936	ROS1	6	117609463	0.660578	9	3	0.3957	Brain_Frontal_Cortex_BA9	No
ENSG00000151715	TMEM45B	11	129685714	0.66064	37	5	0.09181	Brain_Spinal_cord_cervical_c-1	No
ENSG00000135919	SERPINE2	2	224839829	0.660748	35	2	0.180246	Heart_Left_Ventricle	No
ENSG00000100311	PDGFB	22	39619364	0.660753	8	3	0.449463	Skin_Sun_Exposed_Lower_leg	No
ENSG00000003436	TFPI	2	188328957	0.660781	26	4	0.125067	Nerve_Tibial	No
ENSG00000197959	DNM3	1	171810621	0.660798	43	10	0.04443	Brain_Caudate_basal_ganglia	No
ENSG00000260492	CISTR	12	54144231	0.660915	15	2	0.372291	Brain_Hypothalamus	No
ENSG00000198765	SYCP1	1	115397424	0.660968	4	2	0.381545	Breast_Mammary_Tissue	No
ENSG00000161681	SHANK1	19	51165084	0.661003	24	6	0.213656	Brain_Frontal_Cortex_BA9	No
ENSG00000137501	SYTL2	11	85405267	0.661087	45	6	0.06815	Colon_Sigmoid	No
ENSG00000160712	IL6R	1	154377669	0.661114	28	6	0.151555	Muscle_Skeletal	No
ENSG00000172889	EGFL7	9	139553308	0.661121	32	4	0.02748	Esophagus_Gastroesophageal_Junction	No
ENSG00000197816	CCDC180	9	100000765	0.661156	44	3	0.057933	Brain_Hippocampus	No
ENSG00000166377	ATP9B	18	76829285	0.661274	39	4	0.157553	Spleen	No
ENSG00000234511	C5orf58	5	169659451	0.661286	36	4	0.0347117	Lung	No
ENSG00000117682	DHDDS	1	26758773	0.6613	44	3	0.0167682	Ovary	No
ENSG00000270379	HEATR9	17	34181970	0.661335	26	3	0.174085	Adrenal_Gland	No
ENSG00000257727	CNPY2	12	56703626	0.661342	23	2	0.39457	Muscle_Skeletal	No
ENSG00000091704	CPA1	7	130020180	0.661371	44	4	0.203967	Artery_Aorta	No
ENSG00000134864	GGACT	13	101183810	0.661382	44	1	0.04765	Brain_Caudate_basal_ganglia	No
ENSG00000198959	TGM2	20	36756863	0.661418	35	5	0.17076	Muscle_Skeletal	No
ENSG00000167526	RPL13	16	89627065	0.661518	45	2	0.4593	Brain_Hypothalamus	No
ENSG00000229140	CCDC26	8	130363937	0.661576	1	1	0.661576	Spleen	No
ENSG00000272092	ENSG00000272092	8	38239882	0.661663	44	2	0.369614	Liver	No
ENSG00000144674	GOLGA4	3	37284668	0.661674	44	4	0.119891	Esophagus_Mucosa	No
ENSG00000173545	ZNF622	5	16451628	0.661709	11	4	0.241	Pituitary	No
ENSG00000014164	ZC3H3	8	144519825	0.661717	45	3	0.101914	Brain_Nucleus_accumbens_basal_ganglia	No
ENSG00000106266	SNX8	7	2291405	0.661794	16	4	0.2133	Adipose_Subcutaneous	No
ENSG00000188643	S100A16	1	153579362	0.661811	40	2	0.393062	Brain_Putamen_basal_ganglia	No
ENSG00000131508	UBE2D2	5	138906016	0.661835	7	4	0.2394	Artery_Coronary	No
ENSG00000077152	UBE2T	1	202300785	0.661845	29	3	0.250077	Brain_Frontal_Cortex_BA9	No
ENSG00000204469	PRRC2A	6	31588497	0.661864	35	5	0.129068	Adipose_Visceral_Omentum	No
ENSG00000174939	ASPHD1	16	29911696	0.66198	38	4	0.1881	Minor_Salivary_Gland	No
ENSG00000166183	ASPG	14	104552016	0.662099	43	5	0.1522	Brain_Cerebellum	No
ENSG00000272567	-	4	113194124	0.662165	19	2	0.3609	Esophagus_Mucosa	No
ENSG00000204128	C2orf72	2	231902205	0.662176	42	6	0.04432	Brain_Hippocampus	No
ENSG00000155324	GRAMD2B	5	125695824	0.662181	39	8	0.151554	Lung	No
ENSG00000116731	PRDM2	1	14026693	0.662227	14	6	0.155241	Esophagus_Mucosa	No
ENSG00000160345	PIERCE1	9	138387027	0.662229	33	5	0.174933	Esophagus_Mucosa	No
ENSG00000145425	RPS3A	4	152020725	0.662307	45	1	0.1997	Brain_Cerebellar_Hemisphere	No
ENSG00000103064	SLC7A6	16	68298433	0.662449	45	2	0.256138	Nerve_Tibial	No
ENSG00000134291	TMEM106C	12	48357352	0.662464	45	4	0.042306	Artery_Aorta	No
ENSG00000150347	ARID5B	10	63661059	0.66256	29	5	0.09094	Adipose_Visceral_Omentum	No
ENSG00000177600	RPLP2	11	809647	0.662592	43	1	0.1318	Brain_Hippocampus	No
ENSG00000126804	ZBTB1	14	64970430	0.662639	41	1	0.500643	Muscle_Skeletal	No
ENSG00000255191	ENSG00000255191	11	69831982	0.662729	5	5	0.164022	Artery_Aorta	No
ENSG00000121578	B4GALT4	3	118930579	0.662795	45	6	0.0966019	Prostate	No
ENSG00000198718	TOGARAM1	14	45431411	0.662864	43	1	0.0719772	Pancreas	No
ENSG00000163874	ZC3H12A	1	37940153	0.662948	17	5	0.0837689	Colon_Transverse	No
ENSG00000177791	MYOZ1	10	75391412	0.662984	13	3	0.312528	Heart_Left_Ventricle	No
ENSG00000058799	YIPF1	1	54317392	0.663011	44	6	0.206004	Small_Intestine_Terminal_Ileum	No
ENSG00000072274	TFRC	3	195754054	0.663073	22	2	0.377371	Whole_Blood	No
ENSG00000154175	ABI3BP	3	100468000	0.66327	41	4	0.06249	Colon_Transverse	No
ENSG00000010361	FUZ	19	50310126	0.663339	45	4	0.353094	Brain_Hippocampus	No
ENSG00000162490	DRAXIN	1	11751786	0.663372	23	10	0.0770668	Brain_Putamen_basal_ganglia	No
ENSG00000102897	LYRM1	16	20911190	0.663433	6	5	0.1823	Brain_Cerebellum	No
ENSG00000272347	ENSG00000272347	5	1005154	0.66345	40	5	0.223247	Brain_Nucleus_accumbens_basal_ganglia	No
ENSG00000124243	BCAS4	20	49411431	0.663452	35	7	0.0427514	Artery_Aorta	No
ENSG00000139132	FGD4	12	32552463	0.663514	44	7	0.0500994	Adrenal_Gland	No
ENSG00000153485	LYSET	14	93651296	0.663519	6	6	0.2099	Brain_Cerebellum	No
ENSG00000185432	TMT1A	12	51317255	0.663538	33	6	0.127733	Skin_Sun_Exposed_Lower_leg	No
ENSG00000108309	RUNDC3A	17	42385781	0.663594	9	3	0.229647	Artery_Aorta	No
ENSG00000088247	KHSRP	19	6413359	0.663663	37	4	0.2498	Adipose_Subcutaneous	No
ENSG00000259582	-	15	98096514	0.663718	10	3	0.3117	Liver	No
ENSG00000172590	MRPL52	14	23299088	0.663771	43	3	0.110646	Brain_Amygdala	No
ENSG00000266335	ENSG00000266335	18	49862731	0.6638	1	1	0.6638	Brain_Cortex	No
ENSG00000116703	PDC	1	186412698	0.663821	34	2	0.387875	Thyroid	No
ENSG00000159917	ZNF235	19	44732882	0.663828	42	4	0.2542	Artery_Aorta	No
ENSG00000136802	LRRC8A	9	131644391	0.663855	44	4	0.153859	Brain_Hippocampus	No
ENSG00000131771	PPP1R1B	17	37782993	0.663908	25	4	0.199564	Nerve_Tibial	No
ENSG00000109943	CRTAM	11	122709208	0.663975	22	3	0.286896	Nerve_Tibial	No
ENSG00000128641	MYO1B	2	192109911	0.664173	25	3	0.29597	Lung	No
ENSG00000250501	ENSG00000250501	4	139694704	0.6642	1	1	0.6642	Brain_Nucleus_accumbens_basal_ganglia	No
ENSG00000143867	OSR1	2	19551246	0.664205	26	3	0.2969	Artery_Aorta	No
ENSG00000251247	ZNF345	19	37341263	0.664307	20	4	0.1716	Brain_Cerebellum	No
ENSG00000229809	ZNF688	16	30580667	0.664318	8	3	0.341	Brain_Cerebellum	No
ENSG00000172005	MAL	2	95691422	0.6644	1	1	0.6644	Whole_Blood	No
ENSG00000058085	LAMC2	1	183155373	0.664402	43	3	0.199471	Spleen	No
ENSG00000134109	EDEM1	3	5229331	0.664445	43	6	0.0271397	Artery_Aorta	No
ENSG00000124440	HIF3A	19	46800303	0.664536	41	3	0.06394	Brain_Substantia_nigra	No
ENSG00000174948	GPR149	3	154055461	0.664586	1	1	0.664586	Brain_Anterior_cingulate_cortex_BA24	No
ENSG00000233922	LINC01694	21	47013568	0.664611	25	3	0.2432	Brain_Spinal_cord_cervical_c-1	No
ENSG00000017797	RALBP1	18	9475007	0.664621	33	10	0.03045	Esophagus_Muscularis	No
ENSG00000119048	UBE2B	5	133706870	0.664627	34	4	0.1426	Brain_Substantia_nigra	No
ENSG00000151468	CCDC3	10	12938627	0.664631	38	9	0.03128	Brain_Cerebellar_Hemisphere	No
ENSG00000197245	FAM110D	1	26485511	0.664686	45	2	0.111175	Artery_Tibial	No
ENSG00000064225	ST3GAL6	3	98451080	0.664705	35	6	0.1826	Brain_Hypothalamus	No
ENSG00000231324	ENSG00000231324	21	38004979	0.664705	2	2	0.4099	Esophagus_Mucosa	No
ENSG00000140932	CMTM2	16	66613351	0.664775	42	2	0.408368	Esophagus_Mucosa	No
ENSG00000223930	ENSG00000223930	3	177919838	0.664847	2	2	0.425412	Lung	No
ENSG00000143799	PARP1	1	226548392	0.664854	41	4	0.1765	Heart_Left_Ventricle	No
ENSG00000125337	KIF25	6	168396921	0.664907	44	6	0.174481	Brain_Frontal_Cortex_BA9	No
ENSG00000174791	RIN1	11	66097713	0.664949	39	2	0.134758	Skin_Sun_Exposed_Lower_leg	No
ENSG00000271119	LINC03067	5	1594741	0.665019	43	3	0.175699	Liver	No
ENSG00000136750	GAD2	10	26505236	0.665046	9	2	0.3676	Brain_Cerebellum	No
ENSG00000182544	MFSD5	12	53645035	0.665056	45	3	0.08692	Brain_Nucleus_accumbens_basal_ganglia	No
ENSG00000101187	SLCO4A1	20	61273797	0.665061	31	6	0.193392	Brain_Cerebellar_Hemisphere	No
ENSG00000169871	TRIM56	7	100728720	0.665085	34	5	0.1791	Muscle_Skeletal	No
ENSG00000119421	NDUFA8	9	124894745	0.665103	10	6	0.1937	Skin_Sun_Exposed_Lower_leg	No
ENSG00000122482	ZNF644	1	91380859	0.665127	43	2	0.127468	Adrenal_Gland	No
ENSG00000175756	AURKAIP1	1	1309110	0.665144	32	5	0.272325	Lung	No
ENSG00000170175	CHRNB1	17	7348380	0.665166	42	3	0.126255	Artery_Tibial	No
ENSG00000274659	LINC02371	12	2849197	0.665181	6	2	0.573	Brain_Substantia_nigra	No
ENSG00000134020	PEBP4	8	22570769	0.66521	39	6	0.145958	Small_Intestine_Terminal_Ileum	No
ENSG00000167680	SEMA6B	19	4542600	0.665324	25	9	0.1837	Esophagus_Muscularis	No
ENSG00000117586	TNFSF4	1	173152873	0.665336	18	6	0.0722	Liver	No
ENSG00000172171	TEFM	17	29224354	0.665341	43	2	0.3826	Brain_Hypothalamus	No
ENSG00000142765	SYTL1	1	27668513	0.66539	44	4	0.104767	Heart_Atrial_Appendage	No
ENSG00000133103	COG6	13	40229764	0.665453	43	3	0.1825	Brain_Cerebellar_Hemisphere	No
ENSG00000163026	WDCP	2	24252210	0.665493	36	4	0.1822	Esophagus_Gastroesophageal_Junction	No
ENSG00000176148	TCP11L1	11	33060963	0.665541	44	2	0.162606	Skin_Not_Sun_Exposed_Suprapubic	No
ENSG00000276993	ENSG00000276993	18	73099010	0.6656	2	1	0.6656	Brain_Cortex	No
ENSG00000119383	PTPA	9	131873229	0.665651	44	3	0.0231245	Pancreas	No
ENSG00000255595	LINC02350	12	126843848	0.665655	11	3	0.221091	Pancreas	No
ENSG00000237361	TUSC8	13	44974386	0.665719	12	1	0.6386	Skin_Sun_Exposed_Lower_leg	No
ENSG00000148341	SH3GLB2	9	131769315	0.665926	34	2	0.184796	Muscle_Skeletal	No
ENSG00000172927	MYEOV	11	69061605	0.665935	30	5	0.218366	Pancreas	No
ENSG00000225873	C3orf86P	3	44462619	0.66606	45	1	0.02902	Uterus	No
ENSG00000178201	VN1R1	19	57966542	0.666065	44	4	0.181773	Brain_Caudate_basal_ganglia	No
ENSG00000130590	SAMD10	20	62605466	0.666065	45	2	0.186499	Brain_Anterior_cingulate_cortex_BA24	No
ENSG00000132600	PRMT7	16	68344877	0.666178	45	3	0.397708	Prostate	No
ENSG00000274918	ENSG00000274918	18	32897359	0.666307	45	4	0.231738	Stomach	No
ENSG00000256436	TAS2R31	12	11182986	0.666319	38	4	0.0350374	Breast_Mammary_Tissue	No
ENSG00000171431	KRT20	17	39032193	0.666322	9	4	0.2322	Esophagus_Mucosa	No
ENSG00000151338	MIPOL1	14	37667118	0.666326	43	3	0.181522	Brain_Frontal_Cortex_BA9	No
ENSG00000122224	LY9	1	160765864	0.666397	7	3	0.2206	Artery_Coronary	No
ENSG00000007062	PROM1	4	15964699	0.666515	38	9	0.100884	Small_Intestine_Terminal_Ileum	No
ENSG00000092051	JPH4	14	24037244	0.666529	27	3	0.3588	Brain_Frontal_Cortex_BA9	No
ENSG00000117448	AKR1A1	1	46016215	0.666543	40	3	0.176094	Thyroid	No
ENSG00000188783	PRELP	1	203444956	0.666558	38	4	0.1979	Thyroid	No
ENSG00000166257	SCN3B	11	123499895	0.666561	29	3	0.257135	Esophagus_Gastroesophageal_Junction	No
ENSG00000178719	GRINA	8	145064226	0.666635	24	3	0.014535	Skin_Sun_Exposed_Lower_leg	No
ENSG00000169862	CTNND2	5	10971952	0.666655	17	7	0.0751565	Adipose_Subcutaneous	No
ENSG00000119508	NR4A3	9	102584137	0.6667	44	1	0.6667	Adipose_Visceral_Omentum	No
ENSG00000259884	NR4A1AS	12	52452243	0.6668	1	1	0.6668	Uterus	No
ENSG00000151465	CDC123	10	12237964	0.666825	32	4	0.03839	Brain_Cerebellum	No
ENSG00000140521	POLG	15	89859534	0.666942	41	2	0.1029	Heart_Left_Ventricle	No
ENSG00000160111	CPAMD8	19	17003758	0.666966	37	3	0.212252	Skin_Not_Sun_Exposed_Suprapubic	No
ENSG00000188800	TMCO2	1	40711619	0.6672	1	1	0.6672	Brain_Cerebellar_Hemisphere	No
ENSG00000171126	KCNG3	2	42669157	0.667346	16	3	0.2973	Colon_Transverse	No
ENSG00000105355	PLIN3	19	4838353	0.667377	40	9	0.02547	Esophagus_Muscularis	No
ENSG00000170542	SERPINB9	6	2887500	0.667401	44	8	0.0309025	Prostate	No
ENSG00000237877	LINC01473	2	186897618	0.667403	17	4	0.208	Adrenal_Gland	No
ENSG00000239305	RNF103	2	86830516	0.667422	35	4	0.3059	Vagina	No
ENSG00000143194	MAEL	1	166958346	0.667453	39	2	0.12626	Brain_Hypothalamus	No
ENSG00000106804	C5	9	123714616	0.667665	42	4	0.1358	Skin_Sun_Exposed_Lower_leg	No
ENSG00000268601	ENSG00000268601	19	44298461	0.66771	34	6	0.262138	Esophagus_Mucosa	No
ENSG00000232310	LINC03002	6	134846452	0.667732	9	5	0.1966	Minor_Salivary_Gland	No
ENSG00000261039	LINC02544	6	169575401	0.66785	13	2	0.529458	Lung	No
ENSG00000197971	MBP	18	74690783	0.667853	30	6	0.2978	Esophagus_Muscularis	No
ENSG00000155875	SAXO1	9	18927656	0.667931	16	3	0.3691	Esophagus_Gastroesophageal_Junction	No
ENSG00000275427	ENSG00000275427	8	1244293	0.667934	2	1	0.662184	Pituitary	No
ENSG00000260302	LINC01882	18	12774650	0.667987	29	2	0.183281	Whole_Blood	No
ENSG00000137692	DCUN1D5	11	102932805	0.668076	45	3	0.0408107	Brain_Substantia_nigra	No
ENSG00000197776	KLHDC1	14	50159823	0.668092	23	5	0.260138	Adipose_Visceral_Omentum	No
ENSG00000066032	CTNNA2	2	79412357	0.668202	7	3	0.5426	Pancreas	No
ENSG00000137818	RPLP1	15	69745123	0.668248	21	2	0.3861	Heart_Atrial_Appendage	No
ENSG00000242866	STRC	15	43891596	0.668284	29	1	0.3766	Small_Intestine_Terminal_Ileum	No
ENSG00000169884	WNT10B	12	49359123	0.668288	36	3	0.3281	Muscle_Skeletal	No
ENSG00000111490	TBC1D30	12	65174589	0.668319	42	4	0.2226	Brain_Caudate_basal_ganglia	No
ENSG00000182333	LIPF	10	90424198	0.668327	34	1	0.669	Brain_Amygdala	No
ENSG00000218336	TENM3	4	183065140	0.66833	6	5	0.08006	Brain_Nucleus_accumbens_basal_ganglia	No
ENSG00000099889	ARVCF	22	19957419	0.668337	43	6	0.1918	Brain_Cerebellar_Hemisphere	No
ENSG00000204217	BMPR2	2	203241659	0.668342	43	6	0.08767	Liver	No
ENSG00000149016	TUT1	11	62342517	0.668347	9	2	0.532759	Brain_Putamen_basal_ganglia	No
ENSG00000182240	BACE2	21	42539728	0.668352	44	7	0.06244	Brain_Hippocampus	No
ENSG00000164308	ERAP2	5	96211643	0.668354	44	1	0.6512	Adipose_Subcutaneous	No
ENSG00000236858	ENSG00000236858	22	27444106	0.6684	2	1	0.6684	Brain_Caudate_basal_ganglia	No
ENSG00000163286	ALPG	2	233271553	0.668469	3	3	0.271445	Ovary	No
ENSG00000108932	SLC16A6	17	66263167	0.668572	32	2	0.442901	Artery_Tibial	No
ENSG00000172159	FRMD3	9	85857905	0.668578	33	8	0.115146	Muscle_Skeletal	No
ENSG00000066117	SMARCD1	12	50478755	0.668584	45	3	0.287322	Brain_Putamen_basal_ganglia	No
ENSG00000088035	ALG6	1	63833261	0.668606	44	4	0.0415074	Brain_Putamen_basal_ganglia	No
ENSG00000259847	LINC02126	16	65175659	0.668609	7	3	0.4837	Breast_Mammary_Tissue	No
ENSG00000154153	RETREG1	5	16473147	0.668639	36	7	0.100594	Esophagus_Gastroesophageal_Junction	No
ENSG00000197385	ZNF860	3	32023263	0.668689	41	6	0.0736123	Brain_Cerebellum	No
ENSG00000125124	BBS2	16	56500748	0.66873	1	1	0.66873	Artery_Aorta	No
ENSG00000272953	ENSG00000272953	7	5465401	0.668743	7	7	0.07521	Whole_Blood	No
ENSG00000135457	TFCP2	12	51487446	0.668749	44	5	0.0747402	Colon_Sigmoid	No
ENSG00000188582	PAQR9	3	142668006	0.668782	3	3	0.366855	Whole_Blood	No
ENSG00000233670	PIRT	17	10725792	0.668861	10	5	0.135	Stomach	No
ENSG00000197782	ZNF780A	19	40575059	0.668862	45	2	0.248798	Vagina	No
ENSG00000127993	RBM48	7	92158087	0.668868	45	3	0.387919	Stomach	No
ENSG00000232504	ST3GAL5-AS1	2	86116403	0.668882	33	2	0.394394	Spleen	No
ENSG00000261064	LINC02256	15	32828248	0.668941	29	4	0.108963	Esophagus_Mucosa	No
ENSG00000261247	GOLGA8T	15	30427352	0.668948	1	1	0.668948	Lung	No
ENSG00000079332	SAR1A	10	71907045	0.668965	45	1	0.249	Adipose_Visceral_Omentum	No
ENSG00000144231	POLR2D	2	128603840	0.668989	45	2	0.313424	Brain_Anterior_cingulate_cortex_BA24	No
ENSG00000272468	ENSG00000272468	6	27090436	0.669128	20	4	0.192109	Brain_Hypothalamus	No
ENSG00000242578	ENSG00000242578	3	170128300	0.669149	13	1	0.5095	Breast_Mammary_Tissue	No
ENSG00000125384	PTGER2	14	52781023	0.669164	44	3	0.41754	Adipose_Visceral_Omentum	No
ENSG00000236823	ENSG00000236823	6	160320218	0.669206	5	2	0.547558	Brain_Amygdala	No
ENSG00000270947	ENSG00000270947	19	22638790	0.669282	14	5	0.1219	Artery_Aorta	No
ENSG00000248516	ENSG00000248516	4	4323689	0.669293	1	1	0.669293	Whole_Blood	No
ENSG00000228300	FAM174C	19	1275026	0.669316	42	1	0.472784	Thyroid	No
ENSG00000181004	BBS12	4	123653857	0.669361	38	2	0.3202	Pituitary	No
ENSG00000183087	GAS6	13	114523522	0.669375	23	9	0.07308	Brain_Amygdala	No
ENSG00000164749	HNF4G	8	76320149	0.669519	20	2	0.2399	Brain_Nucleus_accumbens_basal_ganglia	No
ENSG00000104883	PEX11G	19	7541761	0.669539	45	4	0.0625323	Pancreas	No
ENSG00000123104	ITPR2	12	26490342	0.669552	37	4	0.1724	Small_Intestine_Terminal_Ileum	No
ENSG00000112619	PRPH2	6	42664340	0.669559	43	3	0.110058	Esophagus_Gastroesophageal_Junction	No
ENSG00000245750	DRAIC	15	69755365	0.6697	16	1	0.6697	Brain_Nucleus_accumbens_basal_ganglia	No
ENSG00000173401	GLIPR1L1	12	75728419	0.669718	12	2	0.4354	Brain_Hypothalamus	No
ENSG00000099381	SETD1A	16	30968615	0.669759	38	2	0.379519	Adipose_Visceral_Omentum	No
ENSG00000103202	NME4	16	446725	0.669805	43	3	0.273282	Small_Intestine_Terminal_Ileum	No
ENSG00000173261	PLAC8L1	5	145463949	0.669856	43	3	0.332271	Adipose_Visceral_Omentum	No
ENSG00000259865	ENSG00000259865	1	247350583	0.669924	45	3	0.0631164	Brain_Cerebellum	No
ENSG00000157456	CCNB2	15	59397277	0.670039	1	1	0.670039	Adipose_Subcutaneous	No
ENSG00000132467	UTP3	4	71554196	0.670042	45	2	0.381364	Pancreas	No
ENSG00000175445	LPL	8	19759228	0.670104	43	7	0.0740265	Esophagus_Gastroesophageal_Junction	No
ENSG00000204590	GNL1	6	30509154	0.670124	5	2	0.5001	Colon_Sigmoid	No
ENSG00000170627	GTSF1	12	54849734	0.670235	42	1	0.5342	Colon_Sigmoid	No
ENSG00000205111	CDKL4	2	39402787	0.6703	2	1	0.6703	Adipose_Visceral_Omentum	No
ENSG00000177938	CAPZA3	12	18891045	0.670308	5	4	0.2641	Liver	No
ENSG00000171792	RHNO1	12	2985424	0.67039	43	3	0.08333	Liver	No
ENSG00000135749	PCNX2	1	233119181	0.670534	39	9	0.0781918	Skin_Not_Sun_Exposed_Suprapubic	No
ENSG00000275395	FCGBP	19	40353962	0.670544	39	4	0.1681	Skin_Sun_Exposed_Lower_leg	No
ENSG00000204287	HLA-DRA	6	32407619	0.670582	30	6	0.283891	Artery_Tibial	No
ENSG00000163510	CWC22	2	180809603	0.670589	44	4	0.180016	Muscle_Skeletal	No
ENSG00000128045	RASL11B	4	53728457	0.670628	41	5	0.226192	Small_Intestine_Terminal_Ileum	No
ENSG00000107807	TLX1	10	102889257	0.67066	3	2	0.37815	Liver	No
ENSG00000198315	ZKSCAN8	6	28109688	0.670798	44	5	0.0599361	Esophagus_Muscularis	No
ENSG00000100220	RTCB	22	32783569	0.670836	41	6	0.0807931	Minor_Salivary_Gland	No
ENSG00000125520	SLC2A4RG	20	62371214	0.670993	43	3	0.135689	Skin_Sun_Exposed_Lower_leg	No
ENSG00000133812	SBF2	11	9800214	0.671002	43	3	0.2531	Thyroid	No
ENSG00000177800	TMEM78	1	229385383	0.6711	1	1	0.6711	Prostate	No
ENSG00000058063	ATP11B	3	182511288	0.671115	45	3	0.221225	Whole_Blood	No
ENSG00000255002	LINC02324	14	65679611	0.671117	13	1	0.6668	Brain_Amygdala	No
ENSG00000181817	LSM10	1	36856839	0.671273	44	5	0.0605066	Esophagus_Gastroesophageal_Junction	No
ENSG00000273265	CNNM3-DT	2	97477976	0.6714	1	1	0.6714	Adipose_Visceral_Omentum	No
ENSG00000102893	PHKB	16	47495034	0.671408	28	3	0.2859	Colon_Transverse	No
ENSG00000076706	MCAM	11	119179241	0.671531	25	3	0.313346	Adipose_Subcutaneous	No
ENSG00000100565	LRRC74A	14	77292715	0.671589	6	4	0.3467	Spleen	No
ENSG00000171695	LKAAEAR1	20	62714733	0.671611	23	1	0.459776	Brain_Cerebellum	No
ENSG00000137962	ARHGAP29	1	94614544	0.671617	20	5	0.146	Heart_Left_Ventricle	No
ENSG00000122863	CHST3	10	73724123	0.671884	30	6	0.0265264	Thyroid	No
ENSG00000168062	BATF2	11	64755415	0.671927	41	4	0.2103	Adipose_Visceral_Omentum	No
ENSG00000165272	AQP3	9	33441152	0.67197	42	7	0.01885	Brain_Hippocampus	No
ENSG00000257258	ENSG00000257258	12	29296129	0.672	1	1	0.672	Lung	No
ENSG00000117597	UTP25	1	210001352	0.672018	43	3	0.119733	Muscle_Skeletal	No
ENSG00000149527	PLCH2	1	2357419	0.672034	44	11	0.117	Brain_Nucleus_accumbens_basal_ganglia	No
ENSG00000168143	FAM83B	6	54711569	0.672117	17	4	0.248122	Skin_Not_Sun_Exposed_Suprapubic	No
ENSG00000111206	FOXM1	12	2966847	0.672149	41	4	0.23019	Brain_Hippocampus	No
ENSG00000236444	UBE2L5	13	31002084	0.672154	32	4	0.125911	Artery_Coronary	No
ENSG00000108840	HDAC5	17	42154114	0.672158	40	4	0.0919847	Artery_Tibial	No
ENSG00000198208	RPS6KL1	14	75370657	0.67221	33	2	0.233814	Brain_Nucleus_accumbens_basal_ganglia	No
ENSG00000164434	FABP7	6	123100620	0.672225	26	3	0.167082	Brain_Cerebellar_Hemisphere	No
ENSG00000149571	KIRREL3	11	126293254	0.672262	34	5	0.163276	Brain_Substantia_nigra	No
ENSG00000258867	HISLA	14	88490894	0.672268	18	5	0.1769	Pituitary	No
ENSG00000111344	RASAL1	12	113536624	0.672431	39	2	0.04075	Brain_Substantia_nigra	No
ENSG00000153904	DDAH1	1	85784164	0.672465	13	8	0.245157	Heart_Atrial_Appendage	No
ENSG00000178021	TSPYL6	2	54480315	0.672605	12	4	0.4296	Prostate	No
ENSG00000160551	TAOK1	17	27717482	0.67262	45	5	0.1837	Adrenal_Gland	No
ENSG00000259907	ENSG00000259907	14	71648173	0.672636	2	2	0.449948	Spleen	No
ENSG00000012660	ELOVL5	6	53132196	0.672644	43	6	0.170431	Muscle_Skeletal	No
ENSG00000255571	MIR9-3HG	15	89904810	0.67276	26	2	0.1813	Brain_Frontal_Cortex_BA9	No
ENSG00000072952	IRAG1	11	10594638	0.672782	45	7	0.08339	Esophagus_Gastroesophageal_Junction	No
ENSG00000172780	RAB43	3	128806412	0.672837	34	2	0.2014	Thyroid	No
ENSG00000162244	RPL29	3	52027616	0.672847	44	3	0.293381	Adrenal_Gland	No
ENSG00000076356	PLXNA2	1	208195587	0.672878	36	6	0.138646	Artery_Aorta	No
ENSG00000156011	PSD3	8	18384811	0.672882	19	14	0.007104	Esophagus_Gastroesophageal_Junction	No
ENSG00000145555	MYO10	5	16665395	0.673058	32	5	0.1065	Whole_Blood	No
ENSG00000125872	LRRN4	20	6021424	0.673273	17	3	0.3881	Brain_Cerebellar_Hemisphere	No
ENSG00000198948	MFAP3L	4	170907748	0.673356	36	6	0.141809	Esophagus_Muscularis	No
ENSG00000281392	LINC00506	3	87138278	0.673434	42	3	0.2128	Liver	No
ENSG00000141499	WRAP53	17	7589389	0.673479	35	2	0.4537	Adipose_Visceral_Omentum	No
ENSG00000080819	CPOX	3	98239976	0.67348	43	5	0.06475	Brain_Cerebellum	No
ENSG00000181458	TMEM45A	3	100211463	0.673491	39	4	0.111576	Whole_Blood	No
ENSG00000204711	CFAP95	9	72435709	0.673506	15	3	0.262277	Muscle_Skeletal	No
ENSG00000196805	SPRR2B	1	153042700	0.673529	3	1	0.594478	Ovary	No
ENSG00000185019	UBOX5	20	3088219	0.673534	43	3	0.487379	Brain_Nucleus_accumbens_basal_ganglia	No
ENSG00000226397	LINC02909	12	25146358	0.673557	1	1	0.673557	Skin_Not_Sun_Exposed_Suprapubic	No
ENSG00000033627	ATP6V0A1	17	40610862	0.673564	42	3	0.217433	Brain_Hypothalamus	No
ENSG00000100276	RASL10A	22	29708922	0.673597	41	5	0.110796	Adipose_Subcutaneous	No
ENSG00000079215	SLC1A3	5	36606457	0.673619	34	4	0.116646	Skin_Not_Sun_Exposed_Suprapubic	No
ENSG00000150593	PDCD4	10	112631565	0.673723	20	12	0.0769646	Breast_Mammary_Tissue	No
ENSG00000213221	DNLZ	9	139253932	0.673728	45	3	0.262857	Brain_Nucleus_accumbens_basal_ganglia	No
ENSG00000171051	FPR1	19	52248425	0.673842	38	2	0.3421	Spleen	No
ENSG00000186908	ZDHHC17	12	77157368	0.673847	36	5	0.234128	Pancreas	No
ENSG00000213047	DENND1B	1	197473878	0.673864	24	3	0.3171	Artery_Coronary	No
ENSG00000117308	GALE	1	24122089	0.673888	45	2	0.210546	Colon_Sigmoid	No
ENSG00000167549	CORO6	17	27941774	0.673914	26	3	0.06282	Esophagus_Mucosa	No
ENSG00000183597	TANGO2	22	20004537	0.67392	41	9	0.05001	Whole_Blood	No
ENSG00000237989	LINC01679	21	44778027	0.673928	43	6	0.1148	Brain_Frontal_Cortex_BA9	No
ENSG00000065970	FOXJ2	12	8185299	0.67396	26	7	0.03442	Colon_Transverse	No
ENSG00000214736	TOMM6	6	41755400	0.673977	34	2	0.386032	Heart_Left_Ventricle	No
ENSG00000230156	-	13	107306264	0.674084	12	2	0.2337	Brain_Anterior_cingulate_cortex_BA24	No
ENSG00000172986	GXYLT2	3	72937224	0.674098	37	4	0.1305	Pituitary	No
ENSG00000162298	SYVN1	11	64889252	0.674121	37	4	0.3232	Esophagus_Muscularis	No
ENSG00000122859	NEUROG3	10	71331454	0.67418	6	2	0.398065	Artery_Coronary	No
ENSG00000160294	MCM3AP	21	47655047	0.674289	43	3	0.01337	Adrenal_Gland	No
ENSG00000108306	FBXL20	17	37415384	0.67435	33	3	0.1102	Minor_Salivary_Gland	No
ENSG00000130303	BST2	19	17513748	0.674366	45	5	0.0736984	Lung	No
ENSG00000105784	RUNDC3B	7	87256864	0.674378	15	5	0.202606	Adipose_Subcutaneous	No
ENSG00000221864	KRTAP12-2	21	46086106	0.674381	2	1	0.674381	Skin_Not_Sun_Exposed_Suprapubic	No
ENSG00000122194	PLG	6	161123270	0.674393	3	3	0.237714	Prostate	No
ENSG00000177602	HASPIN	17	3627211	0.674421	17	6	0.05468	Esophagus_Mucosa	No
ENSG00000106290	TAF6	7	99704693	0.67443	37	4	0.0855	Ovary	No
ENSG00000143001	TMEM61	1	55446465	0.674438	29	4	0.254771	Brain_Amygdala	No
ENSG00000152778	IFIT5	10	91174343	0.674453	45	3	0.185787	Artery_Aorta	No
ENSG00000271850	LINC02343	13	34922180	0.674624	5	3	0.243796	Prostate	No
ENSG00000127483	HP1BP3	1	21069154	0.674689	21	3	0.3669	Whole_Blood	No
ENSG00000254143	-	8	40018977	0.6747	2	1	0.6747	Colon_Sigmoid	No
ENSG00000072110	ACTN1	14	69340860	0.674719	19	10	0.00142054	Heart_Atrial_Appendage	No
ENSG00000159588	CCDC17	1	46085716	0.674836	38	3	0.3681	Brain_Substantia_nigra	No
ENSG00000139835	GRTP1	13	113978505	0.674864	36	2	0.1973	Minor_Salivary_Gland	No
ENSG00000010704	HFE	6	26087509	0.674917	36	4	0.2607	Brain_Putamen_basal_ganglia	No
ENSG00000125870	SNRPB2	20	16710606	0.674969	38	6	0.110033	Heart_Left_Ventricle	No
ENSG00000013016	EHD3	2	31456880	0.675032	42	6	0.0939005	Prostate	No
ENSG00000162723	SLAMF9	1	159921282	0.675074	16	4	0.1744	Prostate	No
ENSG00000166046	TCP11L2	12	106695707	0.675226	28	3	0.09373	Whole_Blood	No
ENSG00000152147	GEMIN6	2	38978676	0.67527	17	3	0.3151	Brain_Cortex	No
ENSG00000266967	AARSD1	17	41102543	0.675274	17	3	0.06828	Brain_Frontal_Cortex_BA9	No
ENSG00000160961	ZNF333	19	14800613	0.675287	43	3	0.08142	Liver	No
ENSG00000175264	CHST1	11	45670427	0.675345	44	3	0.06216	Thyroid	No
ENSG00000241962	ENSG00000241962	2	99757948	0.675369	24	4	0.225508	Artery_Tibial	No
ENSG00000171873	ADRA1D	20	4201329	0.675385	41	6	0.1035	Skin_Not_Sun_Exposed_Suprapubic	No
ENSG00000142188	TMEM50B	21	34804792	0.675447	41	3	0.151	Brain_Cerebellar_Hemisphere	No
ENSG00000160917	CPSF4	7	99036545	0.675453	42	3	0.15694	Adipose_Visceral_Omentum	No
ENSG00000100225	FBXO7	22	32870663	0.675537	45	5	0.0382137	Vagina	No
ENSG00000256618	-	17	22022437	0.675538	18	2	0.378649	Brain_Cortex	No
ENSG00000177788	RAB4A-AS1	1	229394028	0.6756	12	1	0.6756	Brain_Anterior_cingulate_cortex_BA24	No
ENSG00000148908	RGS10	10	121259340	0.675729	37	6	0.2248	Brain_Spinal_cord_cervical_c-1	No
ENSG00000171195	MUC7	4	71296209	0.675749	16	4	0.150453	Minor_Salivary_Gland	No
ENSG00000175336	APOF	12	56754353	0.6758	1	1	0.6758	Brain_Spinal_cord_cervical_c-1	No
ENSG00000182393	IFNL1	19	39786965	0.6758	1	1	0.6758	Whole_Blood	No
ENSG00000130803	ZNF317	19	9251056	0.675923	43	3	0.4791	Prostate	No
ENSG00000131378	RFTN1	3	16355081	0.675944	42	7	0.0362261	Stomach	No
ENSG00000051596	THOC3	5	175344876	0.676013	11	3	0.315722	Artery_Coronary	No
ENSG00000163121	NEURL3	2	97163383	0.676048	11	3	0.2216	Brain_Frontal_Cortex_BA9	No
ENSG00000119401	TRIM32	9	119449581	0.676127	45	5	0.140563	Uterus	No
ENSG00000255561	FDXACB1	11	111744780	0.676173	38	2	0.297808	Brain_Hypothalamus	No
ENSG00000117834	SLC5A9	1	48688357	0.676177	43	4	0.1353	Brain_Cerebellum	No
ENSG00000175489	LRRC25	19	18501954	0.676185	37	2	0.141744	Brain_Nucleus_accumbens_basal_ganglia	No
ENSG00000169740	ZNF32	10	44139307	0.676307	41	4	0.1981	Brain_Caudate_basal_ganglia	No
ENSG00000122543	OCM	7	5919458	0.676334	32	7	0.106379	Brain_Hypothalamus	No
ENSG00000146094	DOK3	5	176928908	0.676396	45	3	0.212175	Prostate	No
ENSG00000196503	ARL9	4	57371509	0.676451	42	5	0.1487	Brain_Spinal_cord_cervical_c-1	No
ENSG00000126838	PZP	12	9301436	0.676458	26	5	0.09736	Thyroid	No
ENSG00000169169	CPT1C	19	50194155	0.676485	45	3	0.205063	Brain_Anterior_cingulate_cortex_BA24	No
ENSG00000187726	DNAJB13	11	73661364	0.676547	39	6	0.109713	Colon_Sigmoid	No
ENSG00000157542	KCNJ6	21	38979678	0.676639	6	5	0.3212	Brain_Amygdala	No
ENSG00000114270	COL7A1	3	48601506	0.676664	44	2	0.398092	Skin_Sun_Exposed_Lower_leg	No
ENSG00000256268	LINC02454	12	65996649	0.676788	14	1	0.5633	Heart_Left_Ventricle	No
ENSG00000149506	ZP1	11	60635035	0.676816	41	3	0.216434	Brain_Cerebellum	No
ENSG00000246095	LINC01096	4	13547699	0.676832	9	2	0.374992	Esophagus_Muscularis	No
ENSG00000107537	PHYH	10	13319796	0.676851	35	8	0.0996923	Whole_Blood	No
ENSG00000225870	LINC00368	13	111748185	0.676879	7	4	0.1917	Brain_Anterior_cingulate_cortex_BA24	No
ENSG00000270977	ENSG00000270977	17	34220726	0.676884	2	2	0.586	Small_Intestine_Terminal_Ileum	No
ENSG00000173064	HECTD4	12	112597992	0.676893	45	6	0.132262	Brain_Caudate_basal_ganglia	No
ENSG00000259420	ENSG00000259420	15	77861312	0.676926	13	2	0.351815	Nerve_Tibial	No
ENSG00000263745	ENSG00000263745	18	1883525	0.677	1	1	0.677	Esophagus_Mucosa	No
ENSG00000101746	NOL4	18	31431064	0.677009	26	2	0.458652	Thyroid	No
ENSG00000100116	GCAT	22	38203912	0.677131	41	3	0.264336	Pancreas	No
ENSG00000136710	CCDC115	2	131095814	0.677393	33	1	0.569113	Liver	No
ENSG00000132670	PTPRA	20	2844830	0.67742	35	4	0.1913	Brain_Hypothalamus	No
ENSG00000212128	TAS2R13	12	11060525	0.677473	20	2	0.3752	Heart_Atrial_Appendage	No
ENSG00000273796	BNAT1	21	46823723	0.677511	34	7	0.0928771	Pancreas	No
ENSG00000085511	MAP3K4	6	161412759	0.677514	41	7	0.1316	Brain_Substantia_nigra	No
ENSG00000163635	ATXN7	3	63850233	0.677608	35	3	0.135661	Breast_Mammary_Tissue	No
ENSG00000142065	ZFP14	19	36827162	0.677782	43	3	0.1501	Muscle_Skeletal	No
ENSG00000173210	ABLIM3	5	148521046	0.677867	39	6	0.0598713	Artery_Tibial	No
ENSG00000184661	CDCA2	8	25316513	0.67793	33	2	0.281868	Liver	No
ENSG00000227508	LINC01624	6	170581562	0.677984	12	5	0.2181	Artery_Aorta	No
ENSG00000103490	PYCARD	16	31212806	0.678	29	1	0.678	Artery_Coronary	No
ENSG00000168246	UBTD2	5	171636644	0.678071	35	5	0.147611	Skin_Sun_Exposed_Lower_leg	No
ENSG00000143630	HCN3	1	155247374	0.6781	37	1	0.6781	Adipose_Visceral_Omentum	No
ENSG00000164241	C5orf63	5	126378250	0.678181	45	3	0.224814	Pancreas	No
ENSG00000251504	LINC01099	4	178650792	0.678213	11	7	0.288707	Pancreas	No
ENSG00000159884	CCDC107	9	35658301	0.678224	45	4	0.0293865	Whole_Blood	No
ENSG00000115649	CNPPD1	2	220036619	0.678306	44	6	0.154878	Pituitary	No
ENSG00000104432	IL7	8	79587978	0.678337	38	5	0.01198	Pituitary	No
ENSG00000175376	EIF1AD	11	65764016	0.678362	45	3	0.26905	Esophagus_Gastroesophageal_Junction	No
ENSG00000008128	CDK11A	1	1634169	0.67842	45	2	0.368939	Nerve_Tibial	No
ENSG00000126264	HCST	19	36393382	0.678471	1	1	0.678471	Brain_Hypothalamus	No
ENSG00000168301	KCTD6	3	58477841	0.678495	39	4	0.2317	Brain_Cerebellum	No
ENSG00000104879	CKM	19	45809672	0.678501	30	5	0.1098	Brain_Amygdala	No
ENSG00000183281	PLGLB1	2	87229682	0.678599	12	3	0.2827	Prostate	No
ENSG00000125850	OVOL2	20	17937623	0.678818	12	4	0.2079	Brain_Caudate_basal_ganglia	No
ENSG00000083817	ZNF416	19	58082934	0.678844	19	4	0.2159	Adipose_Visceral_Omentum	No
ENSG00000099797	TECR	19	14627897	0.678845	41	10	0.0524828	Heart_Left_Ventricle	No
ENSG00000187323	DCC	18	49866542	0.678871	8	6	0.108388	Nerve_Tibial	No
ENSG00000091592	NLRP1	17	5402747	0.67918	38	11	0.0551327	Colon_Transverse	No
ENSG00000143869	GDF7	2	20866424	0.67922	33	10	0.113925	Heart_Atrial_Appendage	No
ENSG00000132763	MMACHC	1	45965725	0.679221	38	2	0.3139	Brain_Amygdala	No
ENSG00000163932	PRKCD	3	53190025	0.679305	33	3	0.278175	Pancreas	No
ENSG00000062485	CS	12	56665483	0.679361	43	2	0.352004	Uterus	No
ENSG00000235576	LINC01871	2	7865932	0.679366	27	5	0.12932	Adipose_Subcutaneous	No
ENSG00000241186	CRIPTO	3	46616045	0.679367	36	3	0.219028	Thyroid	No
ENSG00000260910	SWINGN	13	114629487	0.679372	40	7	0.068694	Whole_Blood	No
ENSG00000186994	KANK3	19	8387468	0.679435	36	7	0.1323	Brain_Hippocampus	No
ENSG00000136280	CCM2	7	45039074	0.679506	45	4	0.12215	Pancreas	No
ENSG00000186340	THBS2	6	169615875	0.67957	40	7	0.1885	Pancreas	No
ENSG00000134917	ADAMTS8	11	130274820	0.679612	42	6	0.193029	Brain_Caudate_basal_ganglia	No
ENSG00000215474	SKOR2	18	44746293	0.6797	1	1	0.6797	Brain_Cerebellar_Hemisphere	No
ENSG00000150773	PIH1D2	11	111934734	0.679715	29	3	0.318921	Thyroid	No
ENSG00000196642	RABL6	9	139702374	0.679769	30	2	0.261846	Colon_Transverse	No
ENSG00000078804	TP53INP2	20	33292094	0.679854	32	2	0.06005	Breast_Mammary_Tissue	No
ENSG00000253704	VIRMA-DT	8	95565950	0.679885	36	4	0.191114	Skin_Sun_Exposed_Lower_leg	No
ENSG00000165269	AQP7	9	33384765	0.679897	24	8	0.2002	Brain_Hypothalamus	No
ENSG00000262089	-	17	6897961	0.679945	44	2	0.06264	Pancreas	No
ENSG00000092969	TGFB2	1	218519577	0.679948	8	6	0.16146	Adrenal_Gland	No
ENSG00000117419	ERI3	1	44686742	0.680015	21	3	0.2589	Brain_Cortex	No
ENSG00000170370	EMX2	10	119301955	0.680044	34	8	0.2189	Breast_Mammary_Tissue	No
ENSG00000137504	CREBZF	11	85370752	0.680065	25	4	0.2037	Adrenal_Gland	No
ENSG00000139737	SLAIN1	13	78272023	0.68007	35	2	0.3337	Lung	No
ENSG00000225331	LINC01678	21	45578623	0.680164	36	3	0.239706	Colon_Transverse	No
ENSG00000258181	ENSG00000258181	12	47641907	0.68026	26	1	0.624453	Uterus	No
ENSG00000260769	-	16	49371078	0.680389	13	6	0.2476	Brain_Anterior_cingulate_cortex_BA24	No
ENSG00000085449	WDFY1	2	224720433	0.6804	38	2	0.470424	Breast_Mammary_Tissue	No
ENSG00000164919	COX6C	8	100885428	0.680444	41	3	0.2595	Brain_Caudate_basal_ganglia	No
ENSG00000236714	LINC01844	5	142125165	0.680475	37	4	0.266462	Esophagus_Gastroesophageal_Junction	No
ENSG00000196914	ARHGEF12	11	120207787	0.680526	28	2	0.3122	Artery_Tibial	No
ENSG00000264448	MIR378D2HG	8	94927962	0.680542	1	1	0.680542	Pituitary	No
ENSG00000141456	PELP1	17	4574679	0.68064	37	2	0.01652	Small_Intestine_Terminal_Ileum	No
ENSG00000140326	CDAN1	15	43015757	0.68069	44	3	0.3673	Liver	No
ENSG00000229314	ORM1	9	117085336	0.680702	15	6	0.148772	Brain_Hippocampus	No
ENSG00000186566	GPATCH8	17	42472652	0.680737	13	5	0.326	Breast_Mammary_Tissue	No
ENSG00000146083	RNF44	5	175953698	0.680872	35	5	0.0116613	Esophagus_Muscularis	No
ENSG00000256771	ZNF253	19	19976695	0.680993	44	2	0.05344	Heart_Left_Ventricle	No
ENSG00000088543	C3orf18	3	50595462	0.681064	24	2	0.397716	Brain_Cerebellar_Hemisphere	No
ENSG00000204525	HLA-C	6	31236526	0.681103	45	3	0.0705732	Breast_Mammary_Tissue	No
ENSG00000167916	KRT24	17	38854243	0.681181	21	3	0.0319272	Esophagus_Gastroesophageal_Junction	No
ENSG00000139190	VAMP1	12	6571403	0.681334	45	3	0.140211	Adipose_Visceral_Omentum	No
ENSG00000173905	GOLIM4	3	167726465	0.68135	39	4	0.06384	Pancreas	No
ENSG00000049283	EPN3	17	48609904	0.681355	41	4	0.0879062	Brain_Cerebellar_Hemisphere	No
ENSG00000142235	LMTK3	19	48988528	0.681375	34	2	0.133	Artery_Aorta	No
ENSG00000226476	LINC01748	1	61005921	0.681468	17	5	0.1951	Nerve_Tibial	No
ENSG00000169926	KLF13	15	31619058	0.681485	39	4	0.123177	Esophagus_Mucosa	No
ENSG00000196605	ZNF846	19	9862669	0.681495	44	4	0.0658786	Pituitary	No
ENSG00000065518	NDUFB4	3	120315156	0.68154	41	2	0.366566	Colon_Sigmoid	No
ENSG00000234186	C16orf82	16	27078028	0.68158	1	1	0.68158	Nerve_Tibial	No
ENSG00000231256	CFAP97D1	17	41857803	0.681773	10	3	0.2269	Brain_Cerebellum	No
ENSG00000124749	COL21A1	6	55921388	0.6819	31	8	0.11124	Brain_Putamen_basal_ganglia	No
ENSG00000276430	FAM25C	10	49203354	0.682009	3	2	0.808783	Skin_Not_Sun_Exposed_Suprapubic	No
ENSG00000227373	RABGAP1L-DT	1	174084438	0.682014	20	2	0.45679	Heart_Left_Ventricle	No
ENSG00000143028	SYPL2	1	110009180	0.682169	45	3	0.0687515	Uterus	No
ENSG00000169116	PARM1	4	75858305	0.682189	41	5	0.0905922	Vagina	No
ENSG00000185808	PIGP	21	38431470	0.682198	45	3	0.2284	Brain_Amygdala	No
ENSG00000214655	ZSWIM8	10	75545340	0.682361	45	2	0.365776	Brain_Amygdala	No
ENSG00000256797	KLRF2	12	10034088	0.682363	2	2	0.835124	Skin_Not_Sun_Exposed_Suprapubic	No
ENSG00000137077	CCL21	9	34709002	0.682363	40	4	0.07155	Brain_Cerebellum	No
ENSG00000225172	ENSG00000225172	1	198952450	0.6824	1	1	0.6824	Brain_Nucleus_accumbens_basal_ganglia	No
ENSG00000162383	SLC1A7	1	53552855	0.682419	42	7	0.0826925	Adrenal_Gland	No
ENSG00000149021	SCGB1A1	11	62172575	0.682443	3	2	0.4075	Brain_Cerebellar_Hemisphere	No
ENSG00000187581	COX8C	14	93813537	0.682477	25	5	0.344518	Brain_Caudate_basal_ganglia	No
ENSG00000159110	IFNAR2	21	34602206	0.682498	40	7	0.0257442	Brain_Cerebellum	No
ENSG00000105549	SPMAP2	19	361750	0.682503	7	6	0.1161	Brain_Cortex	No
ENSG00000183775	KCTD16	5	143550396	0.6826	24	1	0.641964	Nerve_Tibial	No
ENSG00000136235	GPNMB	7	23275586	0.682661	40	1	0.2776	Muscle_Skeletal	No
ENSG00000095485	CWF19L1	10	101992055	0.682767	45	1	0.483844	Colon_Transverse	No
ENSG00000185479	KRT6B	12	52840435	0.682798	29	3	0.2483	Brain_Nucleus_accumbens_basal_ganglia	No
ENSG00000040608	RTN4R	22	20228938	0.682855	5	4	0.160925	Adrenal_Gland	No
ENSG00000075785	RAB7A	3	128444965	0.682857	16	3	0.2535	Brain_Amygdala	No
ENSG00000250266	LINC01612	4	171195070	0.682858	6	2	0.3515	Adipose_Visceral_Omentum	No
ENSG00000260340	LINC02176	16	84961959	0.682969	2	2	0.439977	Adrenal_Gland	No
ENSG00000156983	BRPF1	3	9773413	0.683038	30	3	0.239799	Adrenal_Gland	No
ENSG00000127423	AUNIP	1	26158414	0.683209	12	2	0.4021	Adipose_Visceral_Omentum	No
ENSG00000225647	ENSG00000225647	7	108238819	0.6833	1	1	0.6833	Brain_Nucleus_accumbens_basal_ganglia	No
ENSG00000177570	SAMD12	8	119201698	0.683351	40	5	0.1534	Brain_Cortex	No
ENSG00000227640	SOX21-AS1	13	95364970	0.68338	11	2	0.4558	Brain_Cortex	No
ENSG00000169247	SH3TC2	5	148303202	0.683381	43	4	0.219768	Colon_Sigmoid	No
ENSG00000255455	ENSG00000255455	11	130736149	0.683566	45	4	0.139457	Brain_Caudate_basal_ganglia	No
ENSG00000272989	LINC02012	3	197232133	0.683567	44	2	0.326444	Adipose_Subcutaneous	No
ENSG00000235160	LINC02248	15	26640219	0.683599	2	2	0.687751	Heart_Left_Ventricle	No
ENSG00000273771	ENSG00000273771	15	96623941	0.68361	25	5	0.09093	Breast_Mammary_Tissue	No
ENSG00000122711	SPINK4	9	33218363	0.683707	5	2	0.454612	Colon_Transverse	No
ENSG00000177685	CRACR2B	11	826144	0.683894	44	7	0.078692	Vagina	No
ENSG00000258675	LINC02308	14	81908331	0.683901	31	1	0.2665	Brain_Nucleus_accumbens_basal_ganglia	No
ENSG00000277893	SRD5A2	2	31747549	0.683916	4	3	0.6372	Muscle_Skeletal	No
ENSG00000163273	NPPC	2	232786530	0.683941	5	5	0.299	Artery_Coronary	No
ENSG00000150907	FOXO1	13	41129804	0.683949	7	3	0.2433	Brain_Cerebellum	No
ENSG00000115129	TP53I3	2	24300303	0.683964	42	5	0.156299	Heart_Atrial_Appendage	No
ENSG00000111639	MRPL51	12	6601150	0.683972	35	3	0.3282	Brain_Putamen_basal_ganglia	No
ENSG00000183048	SLC25A10	17	79670404	0.684002	43	6	0.0714203	Brain_Anterior_cingulate_cortex_BA24	No
ENSG00000149428	HYOU1	11	118914900	0.684038	43	5	0.1487	Skin_Sun_Exposed_Lower_leg	No
ENSG00000064692	SNCAIP	5	121647049	0.68408	20	8	0.11377	Brain_Cortex	No
ENSG00000168566	SNRNP48	6	7590432	0.684184	40	5	0.143974	Vagina	No
ENSG00000158483	FAM86C1P	11	71498556	0.684251	32	3	0.219163	Small_Intestine_Terminal_Ileum	No
ENSG00000124767	GLO1	6	38643701	0.68426	45	4	0.16559	Heart_Atrial_Appendage	No
ENSG00000128050	PAICS	4	57301907	0.684343	14	4	0.2067	Brain_Hippocampus	No
ENSG00000259840	ENSG00000259840	16	760746	0.684357	16	3	0.4482	Skin_Sun_Exposed_Lower_leg	No
ENSG00000267505	ENSG00000267505	17	42870567	0.684401	33	3	0.0998236	Heart_Left_Ventricle	No
ENSG00000120539	MASTL	10	27443753	0.684428	45	1	0.437317	Brain_Caudate_basal_ganglia	No
ENSG00000131142	CCL25	19	8117651	0.684438	13	5	0.1822	Spleen	No
ENSG00000230368	FAM41C	1	803451	0.684517	2	2	0.4515	Brain_Cerebellar_Hemisphere	No
ENSG00000060749	QSER1	11	32914724	0.684537	39	6	0.165709	Colon_Transverse	No
ENSG00000158014	SLC30A2	1	26363743	0.684575	25	2	0.106353	Brain_Frontal_Cortex_BA9	No
ENSG00000104960	PTOV1	19	50353992	0.684617	38	2	0.318868	Esophagus_Mucosa	No
ENSG00000090989	EXOC1	4	56719782	0.684625	30	4	0.02134	Brain_Hippocampus	No
ENSG00000080224	EPHA6	3	96533425	0.684635	2	2	0.4308	Esophagus_Gastroesophageal_Junction	No
ENSG00000143321	HDGF	1	156711899	0.684639	17	6	0.2168	Brain_Cerebellar_Hemisphere	No
ENSG00000204252	HLA-DOA	6	32971955	0.684694	45	9	0.00875153	Skin_Not_Sun_Exposed_Suprapubic	No
ENSG00000112514	CUTA	6	33384219	0.684707	44	2	0.415374	Brain_Amygdala	No
ENSG00000107821	KAZALD1	10	102821598	0.684753	41	6	0.1264	Brain_Frontal_Cortex_BA9	No
ENSG00000132855	ANGPTL3	1	63063158	0.6848	1	1	0.6848	Liver	No
ENSG00000136161	RCBTB2	13	49063095	0.684824	39	5	0.0944365	Brain_Amygdala	No
ENSG00000187902	SHISA7	19	55940107	0.68491	11	3	0.2133	Artery_Aorta	No
ENSG00000236094	-	13	31456688	0.685016	5	1	0.5194	Artery_Tibial	No
ENSG00000089723	OTUB2	14	94492675	0.685205	27	4	0.06422	Skin_Not_Sun_Exposed_Suprapubic	No
ENSG00000143224	PPOX	1	161136200	0.685246	44	4	0.144632	Liver	No
ENSG00000117139	KDM5B	1	202696526	0.685252	42	5	0.0804265	Artery_Tibial	No
ENSG00000231742	LINC01273	20	48789087	0.685369	44	1	0.360549	Adipose_Subcutaneous	No
ENSG00000160396	HIPK4	19	40885178	0.685421	34	7	0.114894	Breast_Mammary_Tissue	No
ENSG00000230971	-	17	15170778	0.685446	1	1	0.685446	Nerve_Tibial	No
ENSG00000124574	ABCC10	6	43395104	0.685526	33	6	0.3837	Brain_Anterior_cingulate_cortex_BA24	No
ENSG00000167716	WDR81	17	1619817	0.68563	36	10	0.2131	Brain_Cortex	No
ENSG00000198553	KCNRG	13	50589390	0.685632	38	1	0.0441286	Skin_Sun_Exposed_Lower_leg	No
ENSG00000146755	TRIM50	7	72726535	0.685645	14	4	0.225272	Prostate	No
ENSG00000130734	ATG4D	19	10654571	0.685707	41	5	0.1544	Brain_Amygdala	No
ENSG00000166159	LRTM2	12	1929433	0.685764	13	3	0.3566	Colon_Sigmoid	No
ENSG00000168209	DDIT4	10	74033678	0.685773	23	3	0.299081	Adipose_Visceral_Omentum	No
ENSG00000181074	OR52N4	11	5775923	0.685774	38	6	0.2135	Brain_Caudate_basal_ganglia	No
ENSG00000130377	ACSBG2	19	6135258	0.68582	7	2	0.456068	Brain_Hypothalamus	No
ENSG00000163466	ARPC2	2	219081817	0.685838	45	2	0.00318535	Whole_Blood	No
ENSG00000138303	ASCC1	10	73856278	0.68586	42	3	0.199661	Heart_Atrial_Appendage	No
ENSG00000225039	LINC01058	13	30993656	0.686006	22	2	0.185313	Nerve_Tibial	No
ENSG00000138115	CYP2C8	10	96796530	0.686027	44	6	0.0981617	Brain_Amygdala	No
ENSG00000144655	CSRNP1	3	39183346	0.686084	18	3	0.2394	Brain_Caudate_basal_ganglia	No
ENSG00000170122	FOXD4	9	116237	0.686147	32	7	0.0792674	Breast_Mammary_Tissue	No
ENSG00000184916	JAG2	14	105607318	0.686291	16	6	0.2684	Thyroid	No
ENSG00000184292	TACSTD2	1	59041099	0.686313	44	4	0.1153	Uterus	No
ENSG00000146216	TTBK1	6	43211418	0.686318	33	2	0.3901	Artery_Tibial	No
ENSG00000102572	STK24	13	99102455	0.686451	41	7	0.263416	Skin_Not_Sun_Exposed_Suprapubic	No
ENSG00000272682	ENSG00000272682	22	19111822	0.686474	34	4	0.208621	Stomach	No
ENSG00000108591	DRG2	17	17991200	0.68666	41	2	0.04344	Heart_Left_Ventricle	No
ENSG00000111057	KRT18	12	53342655	0.686696	16	8	0.0521602	Nerve_Tibial	No
ENSG00000151748	SAV1	14	51098776	0.686791	36	5	0.1403	Brain_Hippocampus	No
ENSG00000237614	ENSG00000237614	2	121300485	0.686843	15	3	0.2267	Skin_Not_Sun_Exposed_Suprapubic	No
ENSG00000161217	PCYT1A	3	195941093	0.687039	36	4	0.116536	Brain_Nucleus_accumbens_basal_ganglia	No
ENSG00000197442	MAP3K5	6	136878185	0.687075	37	4	0.0315522	Breast_Mammary_Tissue	No
ENSG00000205155	PSENEN	19	36236015	0.687126	43	4	0.369787	Uterus	No
ENSG00000132321	IQCA1	2	237232794	0.687155	24	6	0.1298	Skin_Sun_Exposed_Lower_leg	No
ENSG00000187258	NPSR1	7	34697851	0.6872	1	1	0.6872	Brain_Cerebellum	No
ENSG00000229155	LINC02038	3	193560349	0.6872	5	1	0.6872	Colon_Transverse	No
ENSG00000154001	PPP2R5E	14	63838075	0.687239	25	5	0.254119	Thyroid	No
ENSG00000163516	ANKZF1	2	220094479	0.687294	44	5	0.170529	Muscle_Skeletal	No
ENSG00000130943	PKDREJ	22	46651560	0.687327	42	2	0.3419	Stomach	No
ENSG00000166866	MYO1A	12	57422301	0.687393	37	4	0.1969	Artery_Aorta	No
ENSG00000133661	SFTPD	10	81697496	0.687473	45	4	0.141557	Brain_Cerebellar_Hemisphere	No
ENSG00000174326	SLC16A11	17	6944949	0.687608	33	5	0.122178	Artery_Aorta	No
ENSG00000112414	ADGRG6	6	142622991	0.687647	19	7	0.1626	Skin_Not_Sun_Exposed_Suprapubic	No
ENSG00000097046	CDC7	1	91966408	0.687733	45	3	0.1954	Heart_Atrial_Appendage	No
ENSG00000116748	AMPD1	1	115215719	0.687749	26	2	0.422909	Prostate	No
ENSG00000145220	LYAR	4	4269428	0.687883	36	4	0.209502	Brain_Frontal_Cortex_BA9	No
ENSG00000104415	CCN4	8	134203282	0.687916	36	9	0.166188	Prostate	No
ENSG00000070495	JMJD6	17	74708919	0.687925	6	4	0.542983	Spleen	No
ENSG00000164808	SPIDR	8	48173167	0.688012	44	3	0.144061	Brain_Hippocampus	No
ENSG00000159202	UBE2Z	17	46985731	0.688025	33	2	0.3547	Adrenal_Gland	No
ENSG00000155275	TRMT44	4	8437867	0.688098	42	4	0.3278	Brain_Anterior_cingulate_cortex_BA24	No
ENSG00000079435	LIPE	19	42905659	0.688126	8	4	0.462	Lung	No
ENSG00000115255	REEP6	19	1491165	0.688163	41	3	0.13758	Lung	No
ENSG00000174738	NR1D2	3	23986751	0.688168	14	3	0.03288	Skin_Sun_Exposed_Lower_leg	No
ENSG00000082126	MPP4	2	202509593	0.688169	17	5	0.1064	Brain_Hippocampus	No
ENSG00000165684	SNAPC4	9	139270029	0.688264	45	3	0.293098	Muscle_Skeletal	No
ENSG00000164167	LSM6	4	147096837	0.688277	37	2	0.255166	Thyroid	No
ENSG00000254122	PCDHGB7	5	140797427	0.688383	38	4	0.109961	Breast_Mammary_Tissue	No
ENSG00000174502	SLC26A9	1	205882176	0.688423	27	3	0.0003019	Heart_Atrial_Appendage	No
ENSG00000109846	CRYAB	11	111779289	0.688456	8	2	0.459355	Lung	No
ENSG00000214226	C17orf67	17	54869274	0.68858	38	5	0.317941	Minor_Salivary_Gland	No
ENSG00000183688	RFLNB	17	289769	0.688598	43	7	0.0600805	Thyroid	No
ENSG00000161671	EMC10	19	50979657	0.688721	24	6	0.135696	Nerve_Tibial	No
ENSG00000140450	ARRDC4	15	98462784	0.688733	34	3	0.3321	Artery_Coronary	No
ENSG00000116120	FARSB	2	223435255	0.688748	45	4	0.15343	Adrenal_Gland	No
ENSG00000118246	FASTKD2	2	207630081	0.688839	45	3	0.228121	Colon_Transverse	No
ENSG00000230310	LINC02926	19	12663411	0.68886	22	3	0.221237	Brain_Hippocampus	No
ENSG00000124939	SCGB2A1	11	61976140	0.688949	13	4	0.06039	Breast_Mammary_Tissue	No
ENSG00000148343	MIGA2	9	131798900	0.688962	44	2	0.3855	Whole_Blood	No
ENSG00000104774	MAN2B1	19	12757325	0.689014	39	4	0.141621	Skin_Sun_Exposed_Lower_leg	No
ENSG00000166770	ZNF667-AS1	19	56988619	0.68904	44	4	0.169552	Brain_Spinal_cord_cervical_c-1	No
ENSG00000180525	DIP2C-AS1	10	695888	0.689044	38	1	0.689784	Adipose_Subcutaneous	No
ENSG00000283632	EXOC3L2	19	45715627	0.689222	27	4	0.0192366	Brain_Nucleus_accumbens_basal_ganglia	No
ENSG00000225899	FRG2B	10	135437399	0.689295	2	2	0.388337	Brain_Cerebellum	No
ENSG00000167701	GPT	8	145728356	0.68937	30	5	0.2343	Lung	No
ENSG00000224271	EPIC1	22	48027423	0.689576	3	2	0.3961	Brain_Anterior_cingulate_cortex_BA24	No
ENSG00000101405	OXT	20	3052266	0.689663	37	8	0.110618	Adipose_Subcutaneous	No
ENSG00000173947	CIMAP3	1	111888910	0.689669	35	6	0.240083	Spleen	No
ENSG00000099992	TBC1D10A	22	30687979	0.68969	41	4	0.2358	Adipose_Subcutaneous	No
ENSG00000204882	GPR20	8	142366600	0.68971	42	4	0.1109	Brain_Hypothalamus	No
ENSG00000197785	ATAD3A	1	1447531	0.689724	29	7	0.1068	Esophagus_Mucosa	No
ENSG00000237880	LINC01885	2	108002088	0.689775	5	2	0.4833	Brain_Caudate_basal_ganglia	No
ENSG00000132388	UBE2G1	17	4172554	0.689859	12	5	0.18	Brain_Caudate_basal_ganglia	No
ENSG00000226669	ENSG00000226669	9	3684076	0.689941	29	3	0.2769	Artery_Aorta	No
ENSG00000130023	ERMARD	6	170151718	0.68997	43	3	0.21081	Skin_Not_Sun_Exposed_Suprapubic	No
ENSG00000168743	NPNT	4	106815932	0.690151	45	5	0.167629	Ovary	No
ENSG00000154856	APCDD1	18	10454625	0.690187	27	7	0.0611604	Skin_Sun_Exposed_Lower_leg	No
ENSG00000165516	KLHDC2	14	50234326	0.690295	43	2	0.423783	Minor_Salivary_Gland	No
ENSG00000176102	CSTF3	11	33098734	0.690486	34	5	0.0850332	Stomach	No
ENSG00000197343	ZNF655	7	99156029	0.6905	45	4	0.1822	Brain_Nucleus_accumbens_basal_ganglia	No
ENSG00000106404	CLDN15	7	100875373	0.690511	40	5	0.146008	Breast_Mammary_Tissue	No
ENSG00000077238	IL4R	16	27324989	0.690536	42	4	0.300736	Uterus	No
ENSG00000128602	SMO	7	128828713	0.690559	33	6	0.04518	Pituitary	No
ENSG00000283286	ENSG00000283286	5	40411312	0.6907	1	1	0.6907	Colon_Transverse	No
ENSG00000277232	GTSE1-DT	22	46691039	0.690755	41	2	0.3777	Artery_Coronary	No
ENSG00000228587	ENSG00000228587	22	36081987	0.6908	1	1	0.6908	Muscle_Skeletal	No
ENSG00000169905	TOR1AIP2	1	179809102	0.690815	32	3	0.3282	Brain_Anterior_cingulate_cortex_BA24	No
ENSG00000175398	OR10P1	12	56030644	0.690835	1	1	0.690835	Heart_Atrial_Appendage	No
ENSG00000137713	PPP2R1B	11	111597632	0.690855	44	3	0.33958	Esophagus_Mucosa	No
ENSG00000267108	ENSG00000267108	18	12432896	0.691025	36	2	0.381788	Brain_Hippocampus	No
ENSG00000153179	RASSF3	12	65004293	0.691127	25	5	0.2116	Thyroid	No
ENSG00000157540	DYRK1A	21	38738092	0.691159	43	3	0.26606	Adrenal_Gland	No
ENSG00000108641	B9D1	17	19240867	0.691217	35	2	0.3659	Brain_Frontal_Cortex_BA9	No
ENSG00000188895	MSL1	17	38278551	0.691229	45	1	0.647606	Artery_Tibial	No
ENSG00000236206	ENSG00000236206	1	165567700	0.6913	1	1	0.6913	Pituitary	No
ENSG00000237310	LINC03011	7	65958693	0.691331	45	1	0.507546	Artery_Aorta	No
ENSG00000116641	DOCK7	1	62920399	0.69138	44	5	0.1277	Adipose_Subcutaneous	No
ENSG00000214534	ZNF705EP	11	71525091	0.691383	29	3	0.253915	Lung	No
ENSG00000169271	HSPB3	5	53751445	0.691399	32	1	0.514081	Prostate	No
ENSG00000228696	ARL17B	17	44352150	0.691406	13	2	0.307107	Artery_Tibial	No
ENSG00000236289	GACAT3	2	16190549	0.691421	2	2	0.4212	Ovary	No
ENSG00000119650	IFT43	14	76368479	0.691448	29	5	0.0993935	Pituitary	No
ENSG00000123975	CKS2	9	91926113	0.691481	45	4	0.179448	Esophagus_Mucosa	No
ENSG00000100121	GGTLC2	22	22988780	0.691551	1	1	0.691551	Thyroid	No
ENSG00000187546	AGMO	7	15239943	0.691623	36	12	0.08294	Brain_Nucleus_accumbens_basal_ganglia	No
ENSG00000177558	FAM187B	19	35715703	0.691672	21	3	0.229	Adipose_Subcutaneous	No
ENSG00000005249	PRKAR2B	7	106685094	0.691693	43	3	0.259	Esophagus_Mucosa	No
ENSG00000139998	RAB15	14	65412532	0.691698	42	6	0.0451126	Pancreas	No
ENSG00000090857	PDPR	16	70147529	0.691741	42	5	0.151823	Esophagus_Muscularis	No
ENSG00000159596	TMEM69	1	46152886	0.69182	39	3	0.15314	Heart_Atrial_Appendage	No
ENSG00000180370	PAK2	3	196466728	0.69182	29	8	0.1612	Skin_Sun_Exposed_Lower_leg	No
ENSG00000092964	DPYSL2	8	26371791	0.691826	42	7	0.370767	Brain_Amygdala	No
ENSG00000274818	ENSG00000274818	14	71373373	0.691893	43	4	0.0980035	Stomach	No
ENSG00000272462	LINC02980	6	25992890	0.691937	45	2	0.244976	Brain_Cerebellum	No
ENSG00000136114	THSD1	13	52951305	0.691959	30	3	0.211508	Skin_Not_Sun_Exposed_Suprapubic	No
ENSG00000127990	SGCE	7	94214542	0.692023	13	2	0.3914	Adrenal_Gland	No
ENSG00000243509	TNFRSF6B	20	62328021	0.692086	41	8	0.171142	Adipose_Visceral_Omentum	No
ENSG00000086619	ERO1B	1	236378855	0.692098	44	4	0.290042	Esophagus_Mucosa	No
ENSG00000227036	LINC00511	17	70319264	0.692153	25	5	0.357382	Nerve_Tibial	No
ENSG00000178802	MPI	15	75182346	0.692179	41	4	0.3428	Small_Intestine_Terminal_Ileum	No
ENSG00000223387	LINC02068	3	172278678	0.692246	5	1	0.6835	Lung	No
ENSG00000224017	LINC01449	7	41141202	0.692247	2	2	0.422405	Vagina	No
ENSG00000164128	NPY1R	4	164245113	0.692269	34	5	0.0637534	Brain_Hippocampus	No
ENSG00000004864	SLC25A13	7	95749532	0.692335	11	3	0.4503	Stomach	No
ENSG00000239998	LILRA2	19	55084387	0.692536	41	3	0.213442	Artery_Tibial	No
ENSG00000244617	ASPRV1	2	70187226	0.692541	36	4	0.1413	Artery_Aorta	No
ENSG00000167625	ZNF526	19	42724423	0.692541	42	1	0.402137	Brain_Spinal_cord_cervical_c-1	No
ENSG00000085415	SEH1L	18	12947132	0.69256	36	6	0.129869	Skin_Sun_Exposed_Lower_leg	No
ENSG00000185038	MROH2A	2	234684370	0.692595	8	5	0.183782	Skin_Sun_Exposed_Lower_leg	No
ENSG00000150540	HNMT	2	138721590	0.692614	44	7	0.109626	Ovary	No
ENSG00000111450	STX2	12	131274145	0.692632	45	2	0.2127	Brain_Amygdala	No
ENSG00000186314	PRELID2	5	144851362	0.692657	42	4	0.266573	Artery_Aorta	No
ENSG00000248810	LINC02432	4	142240604	0.692753	36	5	0.20441	Heart_Left_Ventricle	No
ENSG00000259685	IDH2-DT	15	90645881	0.692759	15	2	0.366261	Muscle_Skeletal	No
ENSG00000130584	ZBTB46	20	62375019	0.692805	28	6	0.1338	Skin_Not_Sun_Exposed_Suprapubic	No
ENSG00000140990	NDUFB10	16	2009509	0.692814	45	5	0.1234	Brain_Substantia_nigra	No
ENSG00000161036	LRWD1	7	102105376	0.692836	40	2	0.1162	Brain_Putamen_basal_ganglia	No
ENSG00000091947	TMEM101	17	42088556	0.692843	43	4	0.0559511	Adrenal_Gland	No
ENSG00000197948	FCHSD1	5	141018869	0.69287	44	5	0.1261	Artery_Coronary	No
ENSG00000061987	MON2	12	62860597	0.692925	41	3	0.05049	Brain_Caudate_basal_ganglia	No
ENSG00000174444	RPL4	15	66790355	0.692938	41	4	0.1954	Brain_Cortex	No
ENSG00000108375	RNF43	17	56429861	0.692976	26	2	0.32725	Adipose_Visceral_Omentum	No
ENSG00000172458	IL17D	13	21276266	0.692998	23	5	0.4153	Brain_Amygdala	No
ENSG00000187689	AMTN	4	71384257	0.693003	8	2	0.3988	Lung	No
ENSG00000177599	ZNF491	19	11908482	0.693049	37	2	0.2337	Colon_Sigmoid	No
ENSG00000267414	SETBP1-DT	18	42256892	0.69307	38	2	0.5582	Brain_Putamen_basal_ganglia	No
ENSG00000260760	-	15	24686274	0.693087	11	5	0.349351	Pancreas	No
ENSG00000146842	TMEM209	7	129804555	0.693092	41	3	0.114727	Nerve_Tibial	No
ENSG00000214510	SPINK13	5	147647743	0.693159	3	1	0.6369	Nerve_Tibial	No
ENSG00000126461	SCAF1	19	50145382	0.693219	17	3	0.1357	Breast_Mammary_Tissue	No
ENSG00000164221	CCDC112	5	114602885	0.693268	37	5	0.03989	Nerve_Tibial	No
ENSG00000204149	AGAP6	10	51748078	0.693296	26	2	0.436364	Brain_Amygdala	No
ENSG00000225127	LINC00237	20	21068245	0.69344	11	2	0.4992	Adipose_Subcutaneous	No
ENSG00000151413	NUBPL	14	31959162	0.693483	39	4	0.0730176	Colon_Transverse	No
ENSG00000171791	BCL2	18	60790579	0.693535	15	8	0.2069	Pancreas	No
ENSG00000144647	POMGNT2	3	43120724	0.693547	37	3	0.371775	Breast_Mammary_Tissue	No
ENSG00000230303	ENSG00000230303	9	88400637	0.693745	9	1	0.693745	Brain_Amygdala	No
ENSG00000134551	PRH2	12	11081835	0.693771	8	2	0.6162	Brain_Spinal_cord_cervical_c-1	No
ENSG00000120328	PCDHB12	5	140588269	0.693791	42	3	0.19894	Artery_Coronary	No
ENSG00000178055	PRSS42P	3	46871032	0.693819	41	4	0.1386	Esophagus_Muscularis	No
ENSG00000182871	COL18A1	21	46825052	0.693882	37	11	0.0361812	Artery_Aorta	No
ENSG00000077044	DGKD	2	234263153	0.693901	33	4	0.159204	Muscle_Skeletal	No
ENSG00000134107	BHLHE40	3	5020801	0.693995	11	5	0.264	Breast_Mammary_Tissue	No
ENSG00000267772	LINC01999	17	58641908	0.694	1	1	0.694	Ovary	No
ENSG00000206538	VGLL3	3	86987119	0.694006	43	4	0.185585	Colon_Transverse	No
ENSG00000141127	PRPSAP2	17	18743398	0.69405	39	4	0.1056	Pituitary	No
ENSG00000047249	ATP6V1H	8	54628117	0.694071	26	6	0.1198	Brain_Cerebellum	No
ENSG00000283597	FAM169BP	15	98984300	0.694143	27	6	0.145767	Spleen	No
ENSG00000235942	LCE6A	1	152815344	0.6942	2	1	0.6942	Skin_Not_Sun_Exposed_Suprapubic	No
ENSG00000249746	ENSG00000249746	5	95549050	0.6942	1	1	0.6942	Liver	No
ENSG00000178966	RMI1	9	86595626	0.694207	45	4	0.120908	Thyroid	No
ENSG00000152910	CNTNAP4	16	76311176	0.694221	11	5	0.1834	Nerve_Tibial	No
ENSG00000196862	RGPD4	2	108443388	0.6943	2	1	0.6943	Ovary	No
ENSG00000111424	VDR	12	48235320	0.694496	38	7	0.13458	Prostate	No
ENSG00000167264	DUS2	16	68021649	0.694502	45	3	0.198559	Small_Intestine_Terminal_Ileum	No
ENSG00000171863	RPS7	2	3622795	0.694505	44	3	0.297995	Breast_Mammary_Tissue	No
ENSG00000261187	ENSG00000261187	15	72757469	0.6946	1	1	0.6946	Brain_Caudate_basal_ganglia	No
ENSG00000182600	SNORC	2	233721980	0.694692	44	4	0.143742	Breast_Mammary_Tissue	No
ENSG00000223768	LINC00205	21	46713200	0.694703	43	4	0.2402	Liver	No
ENSG00000145734	BDP1	5	70751442	0.694771	45	3	0.173813	Nerve_Tibial	No
ENSG00000088826	SMOX	20	4101627	0.694864	28	7	0.0624186	Heart_Atrial_Appendage	No
ENSG00000118655	DCLRE1B	1	114447763	0.694868	38	5	0.1301	Artery_Coronary	No
ENSG00000188277	C15orf62	15	41062159	0.694869	9	2	0.5239	Brain_Putamen_basal_ganglia	No
ENSG00000143258	USP21	1	161129240	0.694893	11	3	0.2347	Brain_Frontal_Cortex_BA9	No
ENSG00000076053	RBM7	11	114270752	0.694936	45	3	0.155829	Adrenal_Gland	No
ENSG00000117899	MESD	15	81239667	0.695049	45	2	0.0728758	Pituitary	No
ENSG00000089250	NOS1	12	117645947	0.695088	26	5	0.110577	Nerve_Tibial	No
ENSG00000276085	CCL3L3	17	34522267	0.695217	31	6	0.0808211	Brain_Hypothalamus	No
ENSG00000181790	ADGRB1	8	143530791	0.695264	23	10	0.1329	Spleen	No
ENSG00000100632	ERH	14	69846848	0.695307	39	4	0.0908036	Brain_Cerebellar_Hemisphere	No
ENSG00000230561	CCDC192	5	127039082	0.695341	28	3	0.172499	Breast_Mammary_Tissue	No
ENSG00000173786	CNP	17	40118759	0.695353	34	5	0.180804	Liver	No
ENSG00000276128	ENSG00000276128	9	43007106	0.695354	19	4	0.383758	Skin_Not_Sun_Exposed_Suprapubic	No
ENSG00000135114	OASL	12	121458095	0.695358	43	3	0.0975833	Colon_Transverse	No
ENSG00000112282	MED23	6	131895106	0.695394	15	3	0.248	Pancreas	No
ENSG00000100697	DICER1	14	95552565	0.695444	28	8	0.07091	Heart_Left_Ventricle	No
ENSG00000165804	ZNF219	14	21558205	0.695461	28	7	0.1388	Nerve_Tibial	No
ENSG00000110448	CD5	11	60869867	0.695497	42	1	0.232	Whole_Blood	No
ENSG00000272720	ENSG00000272720	22	38486134	0.695563	39	8	0.120901	Artery_Aorta	No
ENSG00000181218	H2AC25	1	228645065	0.695574	28	5	0.1834	Brain_Cerebellum	No
ENSG00000106089	STX1A	7	73113536	0.695601	34	8	0.202173	Adipose_Subcutaneous	No
ENSG00000258234	ENSG00000258234	12	48624881	0.695605	4	3	0.267208	Adrenal_Gland	No
ENSG00000132122	SPATA6	1	48761044	0.695623	44	4	0.114827	Lung	No
ENSG00000079689	SCGN	6	25652464	0.695697	30	2	0.362664	Brain_Cortex	No
ENSG00000273824	ENSG00000273824	12	68820110	0.695697	17	5	0.0532532	Spleen	No
ENSG00000111358	GTF2H3	12	124118375	0.695755	45	3	0.224077	Brain_Caudate_basal_ganglia	No
ENSG00000179593	ALOX15B	17	7942335	0.695817	20	6	0.113149	Brain_Hippocampus	No
ENSG00000188396	DYNLT4	1	45271585	0.695858	22	2	0.4497	Brain_Spinal_cord_cervical_c-1	No
ENSG00000017260	ATP2C1	3	130569439	0.695956	37	6	0.13576	Brain_Hypothalamus	No
ENSG00000117480	FAAH	1	46859937	0.696019	45	3	0.0383031	Heart_Left_Ventricle	No
ENSG00000180509	KCNE1	21	35818988	0.696077	24	3	0.176928	Breast_Mammary_Tissue	No
ENSG00000180481	GLIPR1L2	12	75784850	0.696126	44	1	0.627104	Stomach	No
ENSG00000162878	PKDCC	2	42275160	0.696187	43	10	0.0330964	Brain_Spinal_cord_cervical_c-1	No
ENSG00000281560	LSINCT5	5	2712704	0.696208	8	2	0.3986	Breast_Mammary_Tissue	No
ENSG00000251410	ENSG00000251410	4	27969345	0.696259	6	3	0.218588	Brain_Putamen_basal_ganglia	No
ENSG00000168772	CXXC4	4	105389469	0.69633	21	4	0.225925	Lung	No
ENSG00000272905	ENSG00000272905	7	32885006	0.696393	19	6	0.2908	Esophagus_Mucosa	No
ENSG00000188004	SNHG28	1	159804264	0.696445	45	3	0.128107	Artery_Aorta	No
ENSG00000149295	DRD2	11	113280318	0.696543	37	9	0.100298	Artery_Coronary	No
ENSG00000052841	TTC17	11	43380482	0.696597	28	8	0.221347	Nerve_Tibial	No
ENSG00000228778	ENSG00000228778	10	101286838	0.696666	5	1	0.634726	Colon_Transverse	No
ENSG00000072954	TMEM38A	19	16771938	0.696691	45	5	0.175598	Esophagus_Gastroesophageal_Junction	No
ENSG00000137204	SLC22A7	6	43263432	0.696709	19	2	0.3986	Brain_Amygdala	No
ENSG00000151743	AMN1	12	31824071	0.696723	28	5	0.177	Adrenal_Gland	No
ENSG00000138207	RBP4	10	95351444	0.696828	35	7	0.104661	Brain_Cerebellar_Hemisphere	No
ENSG00000272861	ENSG00000272861	2	105865861	0.696926	39	4	0.345873	Esophagus_Muscularis	No
ENSG00000019169	MARCO	2	119699742	0.696945	40	3	0.2435	Spleen	No
ENSG00000177994	C2orf73	2	54557171	0.696988	34	6	0.129133	Minor_Salivary_Gland	No
ENSG00000144791	LIMD1	3	45596886	0.697044	42	2	0.119999	Lung	No
ENSG00000224795	NTM-AS1	11	131532025	0.697094	10	4	0.3939	Nerve_Tibial	No
ENSG00000178776	C5orf46	5	147260289	0.697228	18	6	0.2389	Minor_Salivary_Gland	No
ENSG00000168795	ZBTB5	9	37438111	0.697289	43	4	0.199368	Brain_Amygdala	No
ENSG00000271420	ENSG00000271420	1	23704873	0.697295	28	3	0.2003	Brain_Anterior_cingulate_cortex_BA24	No
ENSG00000187608	ISG15	1	948803	0.697312	39	6	0.1465	Small_Intestine_Terminal_Ileum	No
ENSG00000016602	CLCA4	1	87012761	0.697322	43	5	0.247277	Esophagus_Mucosa	No
ENSG00000132481	TRIM47	17	73870242	0.69736	44	3	0.205356	Thyroid	No
ENSG00000104142	VPS18	15	41186628	0.697444	42	1	0.6765	Brain_Amygdala	No
ENSG00000155897	ADCY8	8	131792547	0.6975	1	1	0.6975	Breast_Mammary_Tissue	No
ENSG00000141644	MBD1	18	47793252	0.697614	20	4	0.1548	Skin_Not_Sun_Exposed_Suprapubic	No
ENSG00000205307	SAP25	7	100169855	0.697636	45	1	0.450393	Heart_Left_Ventricle	No
ENSG00000223863	LINC01805	2	64713487	0.697781	4	3	0.25707	Skin_Sun_Exposed_Lower_leg	No
ENSG00000259839	-	16	49370594	0.697793	2	2	0.793726	Brain_Cerebellum	No
ENSG00000163738	MTHFD2L	4	74979891	0.697891	8	3	0.393351	Lung	No
ENSG00000129636	ITFG1	16	47188298	0.697942	22	5	0.2978	Brain_Frontal_Cortex_BA9	No
ENSG00000164588	HCN1	5	45259349	0.698014	10	4	0.2547	Brain_Putamen_basal_ganglia	No
ENSG00000258713	C20orf141	20	2795633	0.698164	2	2	0.495248	Adipose_Subcutaneous	No
ENSG00000215845	TSTD1	1	161007421	0.698174	45	5	0.278563	Minor_Salivary_Gland	No
ENSG00000173406	DAB1	1	57460451	0.69823	38	4	0.2876	Brain_Cerebellum	No
ENSG00000053524	MCF2L2	3	182895831	0.698243	38	4	0.05869	Brain_Cerebellum	No
ENSG00000173457	PPP1R14B	11	64011956	0.698261	39	2	0.458426	Pancreas	No
ENSG00000067606	PRKCZ	1	1981909	0.698456	41	7	0.0731421	Adipose_Visceral_Omentum	No
ENSG00000188816	HMX2	10	124907638	0.6985	1	1	0.6985	Small_Intestine_Terminal_Ileum	No
ENSG00000010626	LRRC23	12	6982733	0.698617	41	2	0.221572	Pituitary	No
ENSG00000196937	FAM3C	7	120988905	0.698617	44	2	0.499907	Brain_Cortex	No
ENSG00000158477	CD1A	1	158223927	0.698639	6	2	0.4322	Whole_Blood	No
ENSG00000235169	SMIM1	1	3689352	0.698674	40	4	0.128413	Colon_Sigmoid	No
ENSG00000106799	TGFBR1	9	101866320	0.698718	12	5	0.221	Artery_Aorta	No
ENSG00000186086	NBPF6	1	108918421	0.698729	1	1	0.698729	Artery_Tibial	No
ENSG00000184811	TRARG1	17	1182957	0.698735	26	6	0.1663	Brain_Hypothalamus	No
ENSG00000196591	HDAC2	6	114254192	0.698799	14	4	0.2293	Heart_Atrial_Appendage	No
ENSG00000237330	RNF223	1	1006346	0.698822	25	6	0.176206	Esophagus_Mucosa	No
ENSG00000069248	NUP133	1	229577045	0.698858	34	1	0.6761	Adipose_Visceral_Omentum	No
ENSG00000256582	LINC02390	12	9856673	0.698861	6	2	0.6656	Whole_Blood	No
ENSG00000259803	SLC22A31	16	89262406	0.698874	45	3	0.1042	Esophagus_Muscularis	No
ENSG00000122861	PLAU	10	75668935	0.698902	43	3	0.3631	Esophagus_Muscularis	No
ENSG00000229495	ENSG00000229495	6	79519432	0.698948	2	2	0.4143	Pituitary	No
ENSG00000101489	CELF4	18	34823010	0.699017	37	6	0.060169	Adipose_Subcutaneous	No
ENSG00000163686	ABHD6	3	58223233	0.699045	42	6	0.0838703	Heart_Atrial_Appendage	No
ENSG00000181013	-	17	56618948	0.699084	1	1	0.699084	Thyroid	No
ENSG00000236682	MAP3K2-DT	2	128146706	0.69913	45	1	0.627957	Thyroid	No
ENSG00000137142	IGFBPL1	9	38408991	0.699192	12	6	0.113556	Artery_Aorta	No
ENSG00000140299	BNIP2	15	59951345	0.699408	37	5	0.241824	Heart_Left_Ventricle	No
ENSG00000101200	AVP	20	3063202	0.699411	14	2	0.408374	Adrenal_Gland	No
ENSG00000128266	GNAZ	22	23412540	0.699424	38	6	0.09905	Spleen	No
ENSG00000173862	ENSG00000173862	7	33765593	0.699488	5	3	0.289398	Pancreas	No
ENSG00000109445	ZNF330	4	142142041	0.699505	35	5	0.07418	Artery_Coronary	No
ENSG00000137955	RABGGTB	1	76251879	0.699659	43	4	0.145105	Brain_Substantia_nigra	No
ENSG00000261934	PCDHGA9	5	140782520	0.699672	42	4	0.234997	Heart_Atrial_Appendage	No
ENSG00000036530	CYP46A1	14	100150641	0.699685	38	5	0.07269	Pituitary	No
ENSG00000274317	LINC02334	13	38508434	0.699776	18	2	0.04272	Pituitary	No
ENSG00000081665	ZNF506	19	19896648	0.69978	44	4	0.180858	Liver	No
ENSG00000105048	TNNT1	19	55644162	0.699998	25	9	0.139105	Artery_Aorta	No
ENSG00000107014	RLN2	9	5299868	0.70003	7	3	0.118511	Brain_Nucleus_accumbens_basal_ganglia	No
ENSG00000174851	YIF1A	11	66052051	0.700031	41	1	0.00751453	Whole_Blood	No
ENSG00000145912	NHP2	5	177576461	0.700064	11	2	0.401025	Ovary	No
ENSG00000260230	FRRS1L	9	111892573	0.700071	37	3	0.3478	Brain_Anterior_cingulate_cortex_BA24	No
ENSG00000187118	CMC1	3	28283075	0.700127	45	1	0.580107	Skin_Not_Sun_Exposed_Suprapubic	No
ENSG00000274419	TBC1D3D	17	34581084	0.700217	2	1	0.652676	Uterus	No
ENSG00000164252	AGGF1	5	76325076	0.700265	29	3	0.1693	Skin_Sun_Exposed_Lower_leg	No
ENSG00000138356	AOX1	2	201450591	0.700378	29	4	0.2074	Ovary	No
ENSG00000064835	POU1F1	3	87308554	0.700393	16	3	0.2389	Colon_Sigmoid	No
ENSG00000260430	ENSG00000260430	16	19098178	0.700408	14	2	0.3979	Brain_Cerebellar_Hemisphere	No
ENSG00000215241	LINC02449	12	8388011	0.70044	38	11	0.148036	Lung	No
ENSG00000170703	TTLL6	17	46839597	0.700446	41	3	0.03562	Artery_Aorta	No
ENSG00000116337	AMPD2	1	110158726	0.700486	7	3	0.354	Brain_Frontal_Cortex_BA9	No
ENSG00000237579	LINC01514	10	102936080	0.700595	4	3	0.4036	Minor_Salivary_Gland	No
ENSG00000187372	PCDHB13	5	140593509	0.700691	37	3	0.20996	Adipose_Subcutaneous	No
ENSG00000176153	GPX2	14	65405870	0.700696	21	3	0.1764	Spleen	No
ENSG00000119004	CYP20A1	2	204103663	0.700702	14	3	0.4743	Heart_Left_Ventricle	No
ENSG00000146007	ZMAT2	5	140078265	0.700703	39	2	0.256122	Pituitary	No
ENSG00000099377	HSD3B7	16	30996519	0.700729	45	2	0.335109	Brain_Hippocampus	No
ENSG00000163206	SMCP	1	152850793	0.700748	4	2	0.5107	Brain_Cerebellar_Hemisphere	No
ENSG00000236008	LINC01814	2	8699963	0.700753	19	1	0.5871	Pancreas	No
ENSG00000251533	LINC00605	14	103653558	0.700788	19	4	0.1571	Lung	No
ENSG00000175906	ARL4D	17	41476327	0.700795	42	4	0.189092	Ovary	No
ENSG00000077380	DYNC1I2	2	172543919	0.700888	35	3	0.3108	Brain_Anterior_cingulate_cortex_BA24	No
ENSG00000223403	MEG9	14	101536248	0.701039	28	5	0.169474	Uterus	No
ENSG00000133250	ZNF414	19	8575462	0.701076	44	2	0.3956	Spleen	No
ENSG00000157693	TMEM268	9	117373486	0.701118	36	6	0.04714	Artery_Coronary	No
ENSG00000002745	WNT16	7	120965421	0.701175	20	7	0.1209	Brain_Cerebellum	No
ENSG00000131379	C3orf20	3	14716606	0.701238	26	2	0.1651	Uterus	No
ENSG00000163577	EIF5A2	3	170606204	0.701258	45	6	0.059717	Pituitary	No
ENSG00000162139	NEU3	11	74699179	0.701333	41	3	0.05437	Skin_Not_Sun_Exposed_Suprapubic	No
ENSG00000122025	FLT3	13	28577411	0.701431	33	7	0.05354	Pancreas	No
ENSG00000242114	MTFP1	22	30821518	0.701435	27	6	0.1263	Colon_Transverse	No
ENSG00000236700	LINC01010	6	134758854	0.701517	18	3	0.1783	Esophagus_Mucosa	No
ENSG00000135365	PHF21A	11	45950871	0.701547	9	3	0.3643	Colon_Transverse	No
ENSG00000178586	OR6B3	2	240984494	0.701552	4	3	0.3796	Brain_Hippocampus	No
ENSG00000250415	ENSG00000250415	5	16617334	0.701591	11	3	0.41835	Heart_Atrial_Appendage	No
ENSG00000250360	ENSG00000250360	5	50261521	0.7016	1	1	0.7016	Prostate	No
ENSG00000160087	UBE2J2	1	1189289	0.701605	44	4	0.133053	Stomach	No
ENSG00000135902	CHRND	2	233390703	0.701613	16	6	0.134127	Brain_Hypothalamus	No
ENSG00000130935	NOL11	17	65713949	0.701615	41	3	0.00506097	Adipose_Visceral_Omentum	No
ENSG00000089060	SLC8B1	12	113736564	0.701755	40	6	0.230288	Muscle_Skeletal	No
ENSG00000225960	ENSG00000225960	9	122735372	0.701773	1	1	0.701773	Thyroid	No
ENSG00000229108	LINC02587	7	15728003	0.701821	28	1	0.446587	Artery_Tibial	No
ENSG00000255833	TIFAB	5	134779908	0.701992	18	3	0.3016	Brain_Spinal_cord_cervical_c-1	No
ENSG00000128159	TUBGCP6	22	50656118	0.702032	43	5	0.132853	Heart_Left_Ventricle	No
ENSG00000135409	AMHR2	12	53817639	0.7021	18	1	0.7021	Esophagus_Gastroesophageal_Junction	No
ENSG00000250673	REELD1	4	147145709	0.702241	42	2	0.1918	Muscle_Skeletal	No
ENSG00000112984	KIF20A	5	137514408	0.7023	11	1	0.7023	Artery_Tibial	No
ENSG00000125285	SOX21	13	95361886	0.702337	11	3	0.4098	Brain_Frontal_Cortex_BA9	No
ENSG00000120054	CPN1	10	101801950	0.7024	1	1	0.7024	Liver	No
ENSG00000113140	SPARC	5	151040657	0.702583	26	6	0.2071	Adrenal_Gland	No
ENSG00000259664	-	15	97913601	0.702606	5	2	0.480584	Heart_Atrial_Appendage	No
ENSG00000274395	-	12	108229318	0.702609	35	4	0.1668	Brain_Caudate_basal_ganglia	No
ENSG00000125430	HS3ST3B1	17	14204400	0.702633	30	10	0.1744	Artery_Aorta	No
ENSG00000144218	AFF3	2	100162323	0.70265	30	5	0.0773539	Brain_Cerebellum	No
ENSG00000100678	SLC8A3	14	70510934	0.70266	23	8	0.1712	Adrenal_Gland	No
ENSG00000273270	LINC03072	7	128164070	0.702716	45	2	0.278518	Colon_Transverse	No
ENSG00000113916	BCL6	3	187439165	0.702725	2	2	0.4476	Brain_Hippocampus	No
ENSG00000152926	ZNF117	7	64432154	0.702748	45	3	0.19508	Brain_Substantia_nigra	No
ENSG00000226137	BAIAP2-DT	17	79002933	0.702787	24	9	0.346946	Thyroid	No
ENSG00000172613	RAD9A	11	67159176	0.702828	44	3	0.229328	Artery_Aorta	No
ENSG00000132000	PODNL1	19	14042000	0.702834	36	5	0.1143	Colon_Transverse	No
ENSG00000090382	LYZ	12	69742121	0.702901	45	3	0.153535	Minor_Salivary_Gland	No
ENSG00000246640	PICART1	17	48127713	0.702995	40	5	0.1638	Lung	No
ENSG00000015153	YAF2	12	42550906	0.703147	39	3	0.141274	Minor_Salivary_Gland	No
ENSG00000163814	CDCP1	3	45123770	0.703189	35	10	0.02446	Esophagus_Gastroesophageal_Junction	No
ENSG00000072182	ASIC4	2	220378892	0.70319	21	5	0.4361	Stomach	No
ENSG00000176842	IRX5	16	54964774	0.703231	25	2	0.410667	Pancreas	No
ENSG00000224429	LINC00539	13	21877654	0.70336	32	10	0.187429	Nerve_Tibial	No
ENSG00000271737	ENSG00000271737	5	133340838	0.703473	4	2	0.4117	Artery_Coronary	No
ENSG00000188660	LINC00319	21	44866481	0.7036	1	1	0.7036	Stomach	No
ENSG00000162063	CCNF	16	2479395	0.70371	39	3	0.3555	Artery_Tibial	No
ENSG00000231887	PRH1	12	11033610	0.703733	45	2	0.270223	Whole_Blood	No
ENSG00000108651	UTP6	17	30187923	0.703769	39	2	0.0688	Liver	No
ENSG00000257086	ENSG00000257086	11	64014411	0.703794	37	3	0.1313	Adipose_Subcutaneous	No
ENSG00000175513	TSGA10IP	11	65712916	0.70387	5	2	0.441202	Thyroid	No
ENSG00000125731	SH2D3A	19	6752171	0.703881	42	3	0.01594	Brain_Spinal_cord_cervical_c-1	No
ENSG00000116898	MRPS15	1	36921319	0.703989	36	5	0.180752	Skin_Not_Sun_Exposed_Suprapubic	No
ENSG00000235947	EGOT	3	4790876	0.704	15	1	0.704	Adipose_Subcutaneous	No
ENSG00000178764	ZHX2	8	123793633	0.704098	42	4	0.0968408	Pituitary	No
ENSG00000175920	DOK7	4	3465033	0.704104	45	7	0.0878595	Artery_Coronary	No
ENSG00000137936	BCAR3	1	94027347	0.704116	42	5	0.0293932	Lung	No
ENSG00000134240	HMGCS2	1	120290619	0.704128	26	6	0.1471	Breast_Mammary_Tissue	No
ENSG00000152642	GPD1L	3	32147181	0.70433	31	8	0.0490051	Adipose_Visceral_Omentum	No
ENSG00000272855	ENSG00000272855	1	77102562	0.704353	3	2	0.415934	Brain_Substantia_nigra	No
ENSG00000168803	ADAL	15	43622872	0.704426	45	1	0.535045	Nerve_Tibial	No
ENSG00000176124	DLEU1	13	50656307	0.704495	44	3	0.159341	Uterus	No
ENSG00000251443	LINC02160	5	33229841	0.7046	2	1	0.7046	Minor_Salivary_Gland	No
ENSG00000100603	SNW1	14	78183942	0.704624	43	4	0.10962	Brain_Cortex	No
ENSG00000167967	E4F1	16	2273567	0.704633	12	5	0.3431	Stomach	No
ENSG00000181904	C5orf24	5	134181370	0.704642	31	1	0.601072	Breast_Mammary_Tissue	No
ENSG00000109819	PPARGC1A	4	23756664	0.704647	9	4	0.3692	Adipose_Subcutaneous	No
ENSG00000046889	PREX2	8	68864353	0.704705	40	7	0.0788195	Brain_Cerebellar_Hemisphere	No
ENSG00000108100	CCNY	10	35535953	0.70493	14	4	0.4975	Heart_Atrial_Appendage	No
ENSG00000205268	PDE7A	8	66629745	0.705085	42	5	0.1426	Thyroid	No
ENSG00000163870	TPRA1	3	127291912	0.705123	41	2	0.3556	Prostate	No
ENSG00000173153	ESRRA	11	64073044	0.705135	3	2	0.4336	Colon_Sigmoid	No
ENSG00000027075	PRKCH	14	61654277	0.705163	16	5	0.248141	Skin_Not_Sun_Exposed_Suprapubic	No
ENSG00000169340	PDILT	16	20370492	0.705168	2	2	0.4818	Stomach	No
ENSG00000244623	OR2AE1	7	99473610	0.70524	3	1	0.6792	Nerve_Tibial	No
ENSG00000162676	GFI1	1	92940319	0.705278	29	3	0.26876	Muscle_Skeletal	No
ENSG00000243137	PSG4	19	43696854	0.705372	6	3	0.358187	Skin_Sun_Exposed_Lower_leg	No
ENSG00000229474	PATL2	15	44957930	0.705394	45	4	0.1505	Brain_Caudate_basal_ganglia	No
ENSG00000230537	LINC02937	9	93867239	0.705404	11	7	0.3357	Colon_Sigmoid	No
ENSG00000141098	GFOD2	16	67708434	0.705427	45	4	0.218338	Esophagus_Mucosa	No
ENSG00000115232	ITGA4	2	182321929	0.705434	35	6	0.2022	Vagina	No
ENSG00000179295	PTPN11	12	112856155	0.705448	45	1	0.188834	Liver	No
ENSG00000071073	MGAT4A	2	99235569	0.705462	44	6	0.1397	Heart_Atrial_Appendage	No
ENSG00000198690	FAN1	15	31196055	0.705532	45	7	0.0243691	Stomach	No
ENSG00000230234	ENSG00000230234	6	160693649	0.705579	1	1	0.705579	Muscle_Skeletal	No
ENSG00000104899	AMH	19	2249308	0.705597	45	1	0.610919	Minor_Salivary_Gland	No
ENSG00000104055	TGM5	15	43524793	0.705613	27	3	0.2559	Brain_Caudate_basal_ganglia	No
ENSG00000196352	CD55	1	207494853	0.705644	41	3	0.17044	Small_Intestine_Terminal_Ileum	No
ENSG00000136048	DRAM1	12	102271129	0.705691	44	5	0.138	Breast_Mammary_Tissue	No
ENSG00000260456	C16orf95	16	87117168	0.705736	40	6	0.192274	Brain_Cortex	No
ENSG00000118508	RAB32	6	146864829	0.705757	43	3	0.274535	Skin_Sun_Exposed_Lower_leg	No
ENSG00000115944	COX7A2L	2	42560686	0.705764	43	3	0.106329	Small_Intestine_Terminal_Ileum	No
ENSG00000120129	DUSP1	5	172195093	0.705885	22	4	0.173201	Adrenal_Gland	No
ENSG00000167325	RRM1	11	4115937	0.70605	43	2	0.475858	Vagina	No
ENSG00000283183	ENSG00000283183	4	570240	0.706068	15	3	0.28668	Esophagus_Mucosa	No
ENSG00000140836	ZFHX3	16	72816784	0.706095	37	6	0.15548	Artery_Coronary	No
ENSG00000163909	HEYL	1	40089825	0.706099	37	2	0.5346	Artery_Tibial	No
ENSG00000204278	TMEM235	17	76227391	0.706163	17	3	0.176701	Thyroid	No
ENSG00000163283	ALPP	2	233243244	0.7062	1	1	0.7062	Lung	No
ENSG00000143183	TMCO1	1	165696032	0.70623	17	5	0.137127	Muscle_Skeletal	No
ENSG00000101333	PLCB4	20	9049410	0.706343	33	4	0.239558	Esophagus_Mucosa	No
ENSG00000204120	GIGYF2	2	233562009	0.706384	43	4	0.0957175	Stomach	No
ENSG00000282885	ENSG00000282885	14	50327893	0.706432	19	1	0.3736	Artery_Aorta	No
ENSG00000213853	EMP2	16	10622279	0.706469	36	5	0.133311	Brain_Nucleus_accumbens_basal_ganglia	No
ENSG00000180425	C11orf71	11	114262165	0.706552	45	3	0.249522	Skin_Sun_Exposed_Lower_leg	No
ENSG00000160221	GATD3	21	45553487	0.706579	45	1	0.412067	Brain_Amygdala	No
ENSG00000283766	ENSG00000283766	2	1556216	0.7066	17	4	0.126557	Adipose_Visceral_Omentum	No
ENSG00000013725	CD6	11	60739115	0.706618	14	3	0.07555	Adrenal_Gland	No
ENSG00000089041	P2RX7	12	121570622	0.70662	41	9	0.115895	Esophagus_Muscularis	No
ENSG00000216490	IFI30	19	18283972	0.706701	30	1	0.3808	Adrenal_Gland	No
ENSG00000268751	SCGB1B2P	19	35067638	0.706705	30	9	0.0651478	Spleen	No
ENSG00000112029	FBXO5	6	153291664	0.706922	39	3	0.184165	Skin_Sun_Exposed_Lower_leg	No
ENSG00000169474	SPRR1A	1	152956557	0.706963	17	2	0.218	Colon_Sigmoid	No
ENSG00000124615	MOCS1	6	39867354	0.707	45	7	0.122155	Pancreas	No
ENSG00000132698	RAB25	1	156030951	0.707024	30	3	0.0738668	Pituitary	No
ENSG00000131844	MCCC2	5	70883115	0.707074	44	2	0.0322282	Thyroid	No
ENSG00000238230	LINC00391	13	95351948	0.707078	1	1	0.707078	Brain_Cerebellum	No
ENSG00000278129	ZNF8	19	58790320	0.70709	44	2	0.268491	Brain_Hippocampus	No
ENSG00000254319	LINC03021	8	2523591	0.707189	36	3	0.0948443	Esophagus_Muscularis	No
ENSG00000153214	TMEM87B	2	112812800	0.707193	44	5	0.12	Artery_Coronary	No
ENSG00000145331	TRMT10A	4	100467866	0.707207	40	3	0.209279	Adipose_Subcutaneous	No
ENSG00000196787	H2AC11	6	27100832	0.707237	24	6	0.119718	Brain_Hypothalamus	No
ENSG00000145982	FARS2	6	5261277	0.707241	44	2	0.191061	Brain_Nucleus_accumbens_basal_ganglia	No
ENSG00000231107	LINC01508	9	93063184	0.707377	14	2	0.247069	Brain_Cerebellum	No
ENSG00000263063	ENSG00000263063	17	80671784	0.707397	35	1	0.140003	Brain_Cerebellum	No
ENSG00000074842	MYDGF	19	4641386	0.707408	43	6	0.0538303	Skin_Not_Sun_Exposed_Suprapubic	No
ENSG00000136111	TBC1D4	13	75858808	0.707434	44	3	0.163386	Muscle_Skeletal	No
ENSG00000148291	SURF2	9	136223428	0.707515	44	4	0.139755	Ovary	No
ENSG00000105419	MEIS3	19	47906381	0.707517	40	8	0.0959318	Brain_Cortex	No
ENSG00000204084	INPP5B	1	38326369	0.707608	45	3	0.09569	Brain_Cerebellum	No
ENSG00000100023	PPIL2	22	22006559	0.707616	44	3	0.3175	Brain_Hippocampus	No
ENSG00000174173	TRMT10C	3	101280706	0.707628	24	1	0.5412	Skin_Sun_Exposed_Lower_leg	No
ENSG00000204152	TIMM23B	10	51371390	0.707702	39	3	0.246877	Stomach	No
ENSG00000180228	PRKRA	2	179296141	0.707791	41	5	0.1312	Brain_Frontal_Cortex_BA9	No
ENSG00000197451	HNRNPAB	5	177631508	0.707942	40	6	0.1209	Adrenal_Gland	No
ENSG00000121417	ZNF211	19	58141761	0.707954	45	3	0.13033	Heart_Atrial_Appendage	No
ENSG00000101052	IFT52	20	42219571	0.708026	45	2	0.449543	Whole_Blood	No
ENSG00000283297	TEX52	12	2958211	0.708075	42	5	0.159677	Artery_Coronary	No
ENSG00000111816	FRK	6	116252312	0.708077	39	4	0.02875	Skin_Not_Sun_Exposed_Suprapubic	No
ENSG00000127804	METTL16	17	2308856	0.70814	41	6	0.0969845	Esophagus_Muscularis	No
ENSG00000196811	CHRNG	2	233404437	0.708141	13	2	0.455571	Spleen	No
ENSG00000121579	NAA50	3	113435307	0.708157	32	3	0.0200748	Artery_Tibial	No
ENSG00000104880	ARHGEF18	19	7459999	0.708322	31	5	0.2964	Adipose_Subcutaneous	No
ENSG00000250846	EPHA5-AS1	4	66535679	0.708521	17	4	0.280354	Brain_Frontal_Cortex_BA9	No
ENSG00000272862	ENSG00000272862	4	41990758	0.7086	5	1	0.7086	Brain_Nucleus_accumbens_basal_ganglia	No
ENSG00000108176	DNAJC12	10	69556427	0.708673	38	4	0.1281	Colon_Transverse	No
ENSG00000112210	RAB23	6	57053607	0.708679	16	5	0.314735	Artery_Aorta	No
ENSG00000116016	EPAS1	2	46520806	0.708821	11	8	0.1836	Prostate	No
ENSG00000165152	PGAP4	9	104235453	0.708855	42	13	0.089585	Colon_Transverse	No
ENSG00000172819	RARG	12	53604354	0.708902	2	1	0.643801	Esophagus_Mucosa	No
ENSG00000104343	UBE2W	8	74692332	0.708913	40	4	0.148849	Prostate	No
ENSG00000167779	IGFBP6	12	53491220	0.708913	4	4	0.2673	Adipose_Visceral_Omentum	No
ENSG00000132693	CRP	1	159682079	0.708933	6	4	0.2673	Breast_Mammary_Tissue	No
ENSG00000091583	APOH	17	64208151	0.709001	38	1	0.0107744	Brain_Hippocampus	No
ENSG00000139625	MAP3K12	12	53874274	0.709069	21	4	0.02697	Pituitary	No
ENSG00000230510	PPP5D1P	19	46984053	0.709085	38	8	0.126523	Colon_Sigmoid	No
ENSG00000204257	HLA-DMA	6	32916390	0.709117	44	3	0.269375	Minor_Salivary_Gland	No
ENSG00000234177	LINC01114	2	105363096	0.709147	18	2	0.141554	Adipose_Subcutaneous	No
ENSG00000226134	ENSG00000226134	13	98327265	0.7093	2	1	0.7093	Artery_Coronary	No
ENSG00000277453	ENSG00000277453	19	40932021	0.7093	3	1	0.7093	Brain_Caudate_basal_ganglia	No
ENSG00000071794	HLTF	3	148747914	0.709328	45	4	0.145463	Esophagus_Gastroesophageal_Junction	No
ENSG00000071909	MYO3B	2	171034655	0.709364	18	7	0.263986	Thyroid	No
ENSG00000187688	TRPV2	17	16318856	0.709414	44	2	0.04098	Brain_Spinal_cord_cervical_c-1	No
ENSG00000131094	C1QL1	17	43037061	0.709432	7	7	0.150248	Brain_Cerebellum	No
ENSG00000164182	NDUFAF2	5	60240956	0.709473	45	3	0.116343	Brain_Substantia_nigra	No
ENSG00000157216	SSBP3	1	54691105	0.709544	40	6	0.0558794	Artery_Coronary	No
ENSG00000255801	ENSG00000255801	12	8700957	0.709579	3	3	0.4434	Spleen	No
ENSG00000133808	-	11	12297627	0.709611	22	9	0.25494	Esophagus_Mucosa	No
ENSG00000272449	ENSG00000272449	1	2477904	0.709713	24	6	0.0968954	Muscle_Skeletal	No
ENSG00000164237	CMBL	5	10275987	0.70974	45	4	0.139836	Brain_Substantia_nigra	No
ENSG00000273073	ENSG00000273073	2	132219394	0.709836	29	4	0.272863	Esophagus_Mucosa	No
ENSG00000014919	COX15	10	101471601	0.709876	35	3	0.205584	Colon_Sigmoid	No
ENSG00000132906	CASP9	1	15817327	0.709885	43	2	0.330031	Thyroid	No
ENSG00000120008	WDR11	10	122610687	0.709909	44	4	0.187887	Whole_Blood	No
ENSG00000100373	UPK3A	22	45680863	0.709912	29	3	0.4339	Brain_Frontal_Cortex_BA9	No
ENSG00000108861	DUSP3	17	41843489	0.709953	28	2	0.2393	Pancreas	No
ENSG00000245848	CEBPA	19	33790840	0.710047	9	7	0.1482	Uterus	No
ENSG00000112936	C7	5	40909354	0.710085	27	5	0.1108	Brain_Amygdala	No
ENSG00000238033	-	7	22689579	0.7101	1	1	0.7101	Spleen	No
ENSG00000134259	NGF	1	115828539	0.710177	6	6	0.3325	Brain_Hippocampus	No
ENSG00000105894	PTN	7	136912088	0.710202	21	6	0.06998	Brain_Cortex	No
ENSG00000205795	CYS1	2	10196907	0.710241	38	4	0.186267	Adrenal_Gland	No
ENSG00000161914	ZNF653	19	11594242	0.710313	43	2	0.180209	Breast_Mammary_Tissue	No
ENSG00000183684	ALYREF	17	79845713	0.710314	3	3	0.3556	Heart_Left_Ventricle	No
ENSG00000197579	TOPORS	9	32540542	0.71037	44	6	0.084515	Skin_Not_Sun_Exposed_Suprapubic	No
ENSG00000071967	CYBRD1	2	172378757	0.710496	44	4	0.0912778	Whole_Blood	No
ENSG00000023839	ABCC2	10	101542489	0.710572	43	4	0.2569	Pancreas	No
ENSG00000087338	GMCL1	2	70056774	0.710608	42	2	0.429427	Whole_Blood	No
ENSG00000145687	SSBP2	5	80708840	0.710643	31	7	0.254985	Skin_Sun_Exposed_Lower_leg	No
ENSG00000112742	TTK	6	80713604	0.710727	37	6	0.14828	Thyroid	No
ENSG00000129932	DOHH	19	3490819	0.710823	43	2	0.307863	Esophagus_Muscularis	No
ENSG00000241544	LINC02029	3	156799630	0.710847	9	2	0.444429	Heart_Atrial_Appendage	No
ENSG00000166888	STAT6	12	57489191	0.710848	43	5	0.131206	Liver	No
ENSG00000171135	JAGN1	3	9932238	0.710963	42	7	0.0375905	Colon_Transverse	No
ENSG00000102543	CDADC1	13	49822047	0.710996	30	3	0.276418	Esophagus_Gastroesophageal_Junction	No
ENSG00000261706	LINC00165	21	46414277	0.711051	15	7	0.04601	Brain_Caudate_basal_ganglia	No
ENSG00000276188	ENSG00000276188	12	121146914	0.711086	39	4	0.2633	Adipose_Subcutaneous	No
ENSG00000102531	FNDC3A	13	49550048	0.711183	43	4	0.279942	Brain_Cortex	No
ENSG00000141446	ESCO1	18	19109242	0.711276	44	1	0.08136	Heart_Left_Ventricle	No
ENSG00000177535	OR2B11	1	247614255	0.7113	2	1	0.7113	Spleen	No
ENSG00000136450	SRSF1	17	56080721	0.711336	41	1	0.693381	Heart_Atrial_Appendage	No
ENSG00000161896	IP6K3	6	33689444	0.711389	45	5	0.0701062	Colon_Transverse	No
ENSG00000249352	LINC02198	5	68266266	0.711389	13	3	0.575086	Brain_Hippocampus	No
ENSG00000179041	RRS1	8	67341263	0.711486	33	4	0.195945	Breast_Mammary_Tissue	No
ENSG00000134882	UBAC2	13	99853028	0.711753	32	7	0.06771	Adipose_Visceral_Omentum	No
ENSG00000187796	CARD9	9	139256355	0.711785	42	3	0.2633	Brain_Amygdala	No
ENSG00000166840	GLYATL1	11	58672871	0.711873	14	2	0.444055	Esophagus_Mucosa	No
ENSG00000196335	STK31	7	23749786	0.711924	39	6	0.0741434	Brain_Caudate_basal_ganglia	No
ENSG00000071205	ARHGAP10	4	148653214	0.711976	5	4	0.2021	Adipose_Subcutaneous	No
ENSG00000215595	C20orf202	20	1184098	0.712115	37	6	0.104656	Brain_Cerebellum	No
ENSG00000185298	CCDC137	17	79633394	0.712311	45	4	0.225183	Brain_Substantia_nigra	No
ENSG00000281386	ENSG00000281386	11	129461387	0.712362	4	2	0.4898	Esophagus_Mucosa	No
ENSG00000131409	LRRC4B	19	51020149	0.71257	30	12	0.150944	Prostate	No
ENSG00000134986	NREP	5	110998318	0.712571	4	4	0.2465	Whole_Blood	No
ENSG00000173431	RNASE8	14	21525981	0.7126	1	1	0.7126	Minor_Salivary_Gland	No
ENSG00000268240	ENSG00000268240	19	21770234	0.712702	6	3	0.4636	Spleen	No
ENSG00000237541	HLA-DQA2	6	32709119	0.71273	42	4	0.0606674	Brain_Cortex	No
ENSG00000104967	NOVA2	19	46436992	0.712848	40	2	0.394863	Nerve_Tibial	No
ENSG00000081041	CXCL2	4	74962752	0.712928	18	2	0.480551	Lung	No
ENSG00000161513	FDXR	17	72858619	0.71303	45	2	0.472195	Artery_Coronary	No
ENSG00000159915	ZNF233	19	44754318	0.713137	44	2	0.277208	Lung	No
ENSG00000095383	TBC1D2	9	100961311	0.713143	44	5	0.139659	Liver	No
ENSG00000129244	ATP1B2	17	7549945	0.713196	43	2	0.150878	Brain_Caudate_basal_ganglia	No
ENSG00000230615	ENSG00000230615	1	44501798	0.713215	31	5	0.06661	Lung	No
ENSG00000125388	GRK4	4	2965335	0.713221	45	2	0.378203	Brain_Amygdala	No
ENSG00000171931	FBXW10	17	18647326	0.713226	35	6	0.113795	Brain_Cerebellum	No
ENSG00000101574	METTL4	18	2537524	0.713255	44	3	0.0513633	Esophagus_Gastroesophageal_Junction	No
ENSG00000114487	MORC1	3	108677086	0.713276	3	2	0.4154	Pituitary	No
ENSG00000134193	REG4	1	120336641	0.713286	2	2	0.5254	Stomach	No
ENSG00000180694	TMEM64	8	91634223	0.713345	16	4	0.146329	Thyroid	No
ENSG00000205002	AARD	8	117950438	0.713412	36	6	0.2124	Brain_Anterior_cingulate_cortex_BA24	No
ENSG00000121988	ZRANB3	2	135894486	0.713525	37	3	0.330556	Brain_Caudate_basal_ganglia	No
ENSG00000166317	SYNPO2L	10	75404639	0.713542	42	2	0.109885	Nerve_Tibial	No
ENSG00000189376	C8orf76	8	124232196	0.713552	14	2	0.435	Whole_Blood	No
ENSG00000160570	DEDD2	19	42702750	0.713593	7	2	0.504068	Artery_Tibial	No
ENSG00000149679	CABLES2	20	60963688	0.713615	45	3	0.220528	Prostate	No
ENSG00000162512	SDC3	1	31342314	0.713635	32	17	0.029628	Muscle_Skeletal	No
ENSG00000263821	ENSG00000263821	18	14978738	0.713796	1	1	0.713796	Small_Intestine_Terminal_Ileum	No
ENSG00000081377	CDC14B	9	99252523	0.713859	2	2	0.44	Muscle_Skeletal	No
ENSG00000275179	-	20	23160813	0.713911	4	3	0.478082	Spleen	No
ENSG00000260673	ENSG00000260673	6	4599521	0.714	2	1	0.6964	Skin_Not_Sun_Exposed_Suprapubic	No
ENSG00000272906	ENSG00000272906	1	179850742	0.71404	23	2	0.4545	Adrenal_Gland	No
ENSG00000165389	SPTSSA	14	34901995	0.714111	27	8	0.1609	Breast_Mammary_Tissue	No
ENSG00000197024	ZNF398	7	148823508	0.714201	28	4	0.2151	Artery_Aorta	No
ENSG00000108829	LRRC59	17	48452420	0.714327	34	2	0.535788	Artery_Coronary	No
ENSG00000110321	EIF4G2	11	10818597	0.714331	39	4	0.27272	Brain_Putamen_basal_ganglia	No
ENSG00000120669	SOHLH2	13	36742345	0.714396	41	2	0.341238	Artery_Aorta	No
ENSG00000083520	DIS3	13	73329540	0.714401	19	4	0.398735	Adrenal_Gland	No
ENSG00000168135	KCNJ4	22	38822332	0.714487	26	4	0.281022	Brain_Amygdala	No
ENSG00000213822	CEACAM18	19	51979838	0.7146	1	1	0.7146	Small_Intestine_Terminal_Ileum	No
ENSG00000256671	LIMS4	2	111222628	0.714612	2	2	0.4756	Adrenal_Gland	No
ENSG00000258667	HIF1A-AS3	14	62182276	0.714617	3	3	0.4625	Brain_Hypothalamus	No
ENSG00000133318	RTN3	11	63448918	0.714699	23	2	0.4112	Brain_Cortex	No
ENSG00000125735	TNFSF14	19	6663148	0.714764	35	4	0.196831	Heart_Left_Ventricle	No
ENSG00000197891	SLC22A12	11	64358113	0.714791	5	2	0.4452	Brain_Cerebellar_Hemisphere	No
ENSG00000081479	LRP2	2	169983619	0.7148	4	1	0.7148	Brain_Amygdala	No
ENSG00000063169	BICRA	19	48111453	0.71482	29	4	0.07928	Skin_Not_Sun_Exposed_Suprapubic	No
ENSG00000233056	ERVH48-1	21	44336913	0.714842	44	5	0.0491559	Artery_Tibial	No
[truncated: 47,447,199 more chars]
